# Plasma proteomics of SARS-CoV-2 infection and severity reveals impact on Alzheimer and coronary disease pathways

**DOI:** 10.1101/2022.07.25.22278025

**Authors:** Lihua Wang, Dan Western, Jigyasha Timsina, Charlie Repaci, Won-Min Song, Joanne Norton, Pat Kohlfeld, John Budde, Sharlee Climer, Omar H. Butt, Daniel Jacobson, Michael Garvin, Alan R Templeton, Shawn Campagna, Jane O’Halloran, Rachel Presti, Charles W. Goss, Philip A. Mudd, Beau M. Ances, Bin Zhang, Yun Ju Sung, Carlos Cruchaga

## Abstract

Identification of the plasma proteomic changes of Coronavirus disease 2019 (COVID-19) is essential to understanding the pathophysiology of the disease and developing predictive models and novel therapeutics. We performed plasma deep proteomic profiling from 332 COVID-19 patients and 150 controls and pursued replication in an independent cohort (297 cases and 76 controls) to find potential biomarkers and causal proteins for three COVID-19 outcomes (infection, ventilation, and death). We identified and replicated 1,449 proteins associated with any of the three outcomes (841 for infection, 833 for ventilation, and 253 for death) that can be query on a web portal (https://covid.proteomics.wustl.edu/). Using those proteins and machine learning approached we created and validated specific prediction models for ventilation (AUC>0.91), death (AUC>0.95) and either outcome (AUC>0.80). These proteins were also enriched in specific biological processes, including immune and cytokine signaling (FDR ≤ 3.72×10^-14^), Alzheimer’s disease (FDR ≤ 5.46×10^-10^) and coronary artery disease (FDR ≤ 4.64×10^-2^). Mendelian randomization using pQTL as instrumental variants nominated BCAT2 and GOLM1 as a causal proteins for COVID-19. Causal gene network analyses identified 141 highly connected key proteins, of which 35 have known drug targets with FDA-approved compounds. Our findings provide distinctive prognostic biomarkers for two severe COVID-19 outcomes (ventilation and death), reveal their relationship to Alzheimer’s disease and coronary artery disease, and identify potential therapeutic targets for COVID-19 outcomes.

## Supplemental Tables for "Plasma proteomics of SARS-CoV-2 infection and severity reveals impact on Alzheimer and coronary disease pathways" (part 1 of 3)

### Sheet: TableLegend
Table	Title
Table S1	Demographic characteristics of samples used in discovery and replication
Table S2	Summary of differential abundance analyses of 4301 aptamers for COVID-19
Table S3	Summary of differential abundance analyses of 4301 aptamers for Ventilation
Table S4	Summary of differential abundance analyses of 4301 aptamers for Death
Table S5	Number of significant proteins detected at different stage
Table S6	Proteins selected from Lasso regression for Ventilation, Death and 64 significant proteins consistent across 3 outcomes
Table S7	Demographic characteristics of balanced samples for evaluation of performance for Ventilation and Death prediction
Table S8	P-value of ROC curve comparison for Ventilation, Death using 64, 22 and 10 proteins vs using age alone
Table S9	Performance of ventilation and death specific prediction using 64, 22 and 10 proteins
Table S10	Pearson Correlation coefficient of 1,449 significant proteins for at least one of three outcomes
Table S11	Ventilation specific proteins (N=50) and death specific proteins (N=5)
Table S12	P-value of ROC curve comparison for ventilation, death using 50 ventilation specific proteins, 32 ventilation specific proteins or 5 death specific proteins vs uaing age alone
Table S13	Pathway that are identified using FUMA and Enrichr showing FDR corrected P-value and genes that are part of each pathway Term
Table S14	Tissues that were identified using FUMA showing FDR ajusted P-value and genes that are expressed in each tissue
Table S15	Differential abundance analyses results of Genes identified by COVID-19 GWAS from HGI
Table S16	ABO pQTL lookup
Table S17	Instrument SNPs used for TwoSampleMR analyses of BCAT2 and COVID-19 infection
Table S18	Coloc.abf results of pQTLs BCAT2 with COVID-19 GWAS from HGI
Table S19	Instrument SNPs used for TwoSampleMR analyses of GOLM1 and COVID-19 infection
Table S20	Coloc.abf results of pQTLs BCAT2 with COVID-19 GWAS from HGI
Table S21	Hub proteins identified by MEGENA
Table S22	AUCs for hub genes from MEGENA

### Sheet: TableS1
Table S1 Demographic characteristics of samples used in discovery and replication
Table S1A Demographic characteristics of samples used in discovery
	N	Age (mean ± SD)	Male (%)
ALL	482	61.57 ± 16.0	280 (58.1)
Controls	150	55.3 ± 12.4	29 (67.44)
COVID cases	332	59.7 ± 16.5	195 (58.7)
Cases: no severe outcomes	231	56.7 ± 16.8	133 (57.6)
Cases: ventilation*	82	64.2 ± 13.4	50 (61.0)
Cases: death*	63	69.6 ± 12.1	37 (58.7)
"no severe outcomes" indicates not ventilated or died
*There were 44 individuals who were ventilated and died, thus included in both "Cases: ventilation" and "Cases: death".
Table S1B Demographic characteristics of samples used in replication
	N	age<=34	age>34 & age<=49	age>49 & age<=64	age>64 & age<=79	age>79
ALL	373	35	72	106	98	62
Controls	76	4	7	20	34	11
COVID cases	297	31	65	86	64	51
Cases: no severe outcomes	193	27	52	62	27	25
Cases: ventilation*	84	4	13	23	31	13
Cases: death*	41	0	1	3	15	22
no severe outcomes indicates not ventilated or died
*There were 21 individuals who were ventilated and died, thus included in both "Cases: ventilation" and "Cases: death".

### Sheet: TableS2
Table S2 Summary of differential abundance analyses of 4301 aptamers for COVID-19
					Discovery							Replication							Meta-analyses
Somaid	TargetFullName	Target	UniProt	EntrezGeneSymbol	N	Beta	SE	Pval	FDR P	AUC		N	Beta	SE	Pval	FDR P	AUC		N	Beta	SE	Pval	FDR P
5272-55	SHC-transforming protein 1	SHC1	P29353	SHC1	482	0.703173	0.0341716	1.47659e-67	6.35082e-64	0.999398		373	-0.0168656	0.03092	0.585769	0.708632	0.536483		855	0.3073	0.0229	5.88844e-41	4.77852e-39
13950-9	Collagen type IV alpha-3-binding protein	C43BP	Q9Y5P4	CERT1	482	0.720375	0.0368099	8.12126e-63	1.74648e-59	0.998594		373	0.0232302	0.0194213	0.232424	0.370791	0.475323		855	0.175	0.0172	2.18776e-24	4.127e-23
9831-12	Ras GTPase-activating protein-binding protein 2	G3BP2	Q9UN86	G3BP2	482	0.661677	0.0350778	1.66881e-59	2.39251e-56	0.998755		373	0.0914261	0.0237612	0.000140581	0.000659365	0.601719		855	0.2708	0.0197	4.16869e-43	4.26894e-41
8963-8	Vesicle transport through interaction with t-SNAREs homolog 1B	Vti1-rp1	Q9UEU0	VTI1B	482	0.794074	0.0429104	7.81423e-58	8.40225e-55	0.997952		373	-0.0255982	0.0256547	0.319035	0.465616	0.566299		855	0.1902	0.022	5.62341e-18	5.77239e-17
12720-71	Ubiquilin-4	UBQL4	Q9NRR5	UBQLN4	482	0.601859	0.0330271	1.61079e-56	1.3856e-53	0.999137		373	0.097183	0.0226961	2.36844e-05	0.000134566	0.653642		855	0.2591	0.0187	1.28825e-43	1.35141e-41
5467-15	Heat shock protein HSP 90-beta	HSP 90b	P08238	HSP90AB1	482	0.483797	0.0269575	3.10365e-55	2.2248e-52	0.997329		373	0.176912	0.0232871	2.54705e-13	5.98625e-12	0.737418		855	0.3081	0.0176	1.99526e-68	1.22595e-65
15596-7	Protein HEXIM1	HEXI1	O94992	HEXIM1	482	0.757993	0.0426847	2.32457e-54	1.42828e-51	0.998353		373	-0.00721705	0.0374989	0.847488	0.903357	0.517876		855	0.3261	0.0282	5.49541e-31	1.9862e-29
19121-3	Ubiquilin-2	UBQL2	Q9UHD9	UBQLN2	482	0.534268	0.0302749	7.56416e-54	4.03039e-51	0.99743		373	0.1151	0.0211226	9.2998e-08	8.58335e-07	0.676834		855	0.2523	0.0173	4.57088e-48	6.55312e-46
8040-9	LEM domain-containing protein 1	LEMD1	Q68G75	LEMD1	482	0.425257	0.0241117	8.43373e-54	4.03039e-51	0.999096		373	0.119428	0.0217988	7.97408e-08	7.47201e-07	0.690058		855	0.257	0.0162	7.24436e-57	1.94737e-54
8975-26	Cell differentiation protein RCD1 homolog	RCD1	Q92600	CNOT9	482	0.765679	0.0436195	2.04846e-53	8.81041e-51	0.998494		373	-0.00573251	0.0319552	0.857729	0.909988	0.496389		855	0.2637	0.0258	1.47911e-24	2.84002e-23
7167-102	Vesicle-associated membrane protein-associated protein A	VAPA	Q9P0L0	VAPA	482	0.725581	0.0418837	2.3543e-52	9.20533e-50	0.995221		373	-0.0628558	0.034755	0.0713412	0.147377	0.578682		855	0.2587	0.0267	3.98107e-22	5.98692e-21
6398-12	Lon protease homolog, mitochondrial	LONM	P36776	LONP1	482	0.611947	0.0353995	3.4784e-52	1.24672e-49	0.99749		373	0.122797	0.025271	1.74921e-06	1.29713e-05	0.674818		855	0.2879	0.0206	1.58489e-44	1.89351e-42
14326-4	Ubiquitin-conjugating enzyme E2 E1	UB2E1	P51965	UBE2E1	482	0.475179	0.0275328	4.69269e-52	1.55256e-49	0.998936		373	0.0882893	0.0216182	5.43703e-05	0.000282765	0.627902		855	0.2358	0.017	9.54993e-44	1.02686e-41
10447-18	Polyadenylate-binding protein 3	PABP3	Q9H361	PABPC3	482	0.37331	0.0217597	1.39218e-51	4.27697e-49	0.999378		373	0.0638696	0.0186105	0.000667636	0.00270386	0.632908		855	0.1946	0.0141	4.46684e-43	4.46787e-41
19620-16	Disks large homolog 2	DLG2	Q15700	DLG2	482	0.660755	0.0386967	3.2718e-51	9.38134e-49	0.998956		373	-0.0347531	0.0280884	0.216776	0.351169	0.559055		855	0.2052	0.0227	1.7378e-19	2.00383e-18
2625-53	Hsp90alpha	HSP 90a	P07900	HSP90AA1	482	0.751741	0.0442614	8.56793e-51	2.19197e-48	0.997028		373	0.235743	0.0292004	9.90396e-15	2.9176e-13	0.758816		855	0.3922	0.0244	2.88403e-58	1.03368e-55
12432-23	Calcyclin-binding protein	CYBP	Q9HB71	CACYBP	482	0.800186	0.0471167	8.66391e-51	2.19197e-48	0.997189		373	0.0558267	0.0459159	0.224825	0.36108	0.546141		855	0.4184	0.0329	4.36516e-37	2.68208e-35
11454-87	Eukaryotic translation initiation factor 3 subunit G	EIF3G	O75821	EIF3G	482	0.569834	0.0336094	1.17006e-50	2.79579e-48	0.998353		373	-0.0315518	0.0300346	0.294172	0.437948	0.549043		855	0.2355	0.0224	7.4131e-26	1.66061e-24
11358-15	Growth factor receptor-bound protein 10	GRB10	Q13322	GRB10	482	0.953599	0.0563823	1.81366e-50	4.10556e-48	0.99739		373	-0.00156129	0.0509768	0.975583	0.984973	0.500642		855	0.428	0.0378	1.04713e-29	3.33607e-28
12656-1	Kinesin light chain 1	KLC1	Q07866	KLC1	482	0.902722	0.0539198	1.10094e-49	2.36758e-47	0.997369		373	-0.00943299	0.0517372	0.855428	0.909117	0.489079		855	0.4278	0.0373	2.0893e-30	7.30574e-29
3379-29	Protein kinase C iota type	KPCI	P41743	PRKCI	482	0.608897	0.0365054	2.12014e-49	4.34225e-47	0.998434		373	0.0280225	0.0334151	0.40223	0.547292	0.486665		855	0.2928	0.0246	1.47911e-32	5.94546e-31
8887-21	Nuclear migration protein nudC	NUDC	Q9Y266	NUDC	482	0.521443	0.0313115	2.79422e-49	5.4627e-47	0.995643		373	0.0828561	0.0239618	0.000608422	0.00248511	0.595162		855	0.2448	0.019	6.91831e-38	4.57779e-36
18181-2	Protein TSSC4	TSSC4	Q9Y5U2	TSSC4	482	0.567428	0.0344583	1.97383e-48	3.69105e-46	0.999137		373	0.013124	0.0253568	0.605066	0.724496	0.523591		855	0.2078	0.0204	2.51189e-24	4.69723e-23
5707-55	ETS domain-containing protein Elk-3	ELK3	P41970	ELK3	482	0.596831	0.0362594	2.12525e-48	3.80862e-46	0.998012		373	0.161723	0.0242945	1.02229e-10	1.6165e-09	0.708688		855	0.2965	0.0202	7.24436e-49	1.19838e-46
6284-7	ALK and LTK ligand 2	F150B	Q6UX46	ALKAL2	482	0.505434	0.0308155	3.90667e-48	6.72104e-46	0.997811		373	0.157678	0.0211779	6.95393e-13	1.5994e-11	0.730108		855	0.2692	0.0175	1.09648e-53	2.48208e-51
6609-22	2',3'-cyclic-nucleotide 3'-phosphodiesterase	CN37	P09543	CNP	482	0.643704	0.0396358	2.11317e-47	3.49568e-45	0.996707		373	0.135921	0.0287664	3.28338e-06	2.28879e-05	0.676613		855	0.3111	0.0233	1e-40	7.96481e-39
12351-25	Signal transducer and activator of transcription 1-alpha/beta	STAT1	P42224	STAT1	482	0.71275	0.0440309	3.67358e-47	5.85188e-45	0.997751		373	0.456591	0.0421425	6.41415e-24	7.88208e-22	0.855928		855	0.5791	0.0304	1.1749e-80	1.68441e-77
10852-114	Heterogeneous nuclear ribonucleoprotein D-like	HNRDL	O14979	HNRNPDL	482	0.609929	0.0377293	4.60033e-47	7.06643e-45	0.998253		373	0.105838	0.0235873	9.67511e-06	6.08372e-05	0.631025		855	0.2475	0.02	3.63078e-35	1.83717e-33
17799-9	6-phosphogluconolactonase	6PGL	O95336	PGLS	482	0.55961	0.03481	1.17312e-46	1.73986e-44	0.996004		373	0.0344321	0.0305782	0.260887	0.403044	0.491295		855	0.2632	0.023	2.18776e-30	7.58836e-29
14083-25	Selenide, water dikinase 1	SPS1	P49903	SEPHS1	482	0.447701	0.0278572	1.23297e-46	1.76767e-44	0.991647		373	0.219974	0.022636	5.13753e-20	3.15665e-18	0.811935		855	0.3105	0.0176	6.30957e-70	5.4275e-67
3115-64	Mitogen-activated protein kinase 1	MK01	P28482	MAPK1	482	0.599462	0.037421	2.11586e-46	2.93559e-44	0.99753		373	0.00240669	0.0274649	0.93022	0.95418	0.501861		855	0.2114	0.0221	1.31826e-21	1.79425e-20
5493-17	Serine/threonine-protein kinase WNK3	WNK3	Q9BYP7	WNK3	482	0.55954	0.0349949	2.89755e-46	3.89448e-44	0.996004		373	-0.0254374	0.034731	0.464386	0.6047	0.560074		855	0.2648	0.0247	6.30957e-27	1.59632e-25
10900-272	Stathmin-2	STMN2	Q93045	STMN2	482	0.540073	0.0338157	3.49835e-46	4.55951e-44	0.999217		373	-0.0260055	0.0329578	0.43059	0.57461	0.538455		855	0.2498	0.0236	3.63078e-26	8.48695e-25
19287-59	Density-regulated protein	DENR	O43583	DENR	482	0.423608	0.0265639	4.50243e-46	5.69557e-44	0.998655		373	0.0233389	0.029739	0.433084	0.5774	0.504142		855	0.246	0.0198	2.13796e-35	1.13523e-33
19240-265	28 kDa heat- and acid-stable phosphoprotein	HAP28	Q13442	PDAP1	482	0.694411	0.0437495	9.74342e-46	1.19733e-43	0.996084		373	-0.0653403	0.0366218	0.0752184	0.153981	0.576555		855	0.2477	0.0281	1.14815e-18	1.25975e-17
4292-5	Alpha-soluble NSF attachment protein	SNAA	P54920	NAPA	482	0.7797	0.0491435	1.04393e-45	1.2472e-43	0.992751		373	0.0783507	0.0386511	0.0433717	0.0982832	0.555866		855	0.3464	0.0304	4.0738e-30	1.37964e-28
18280-29	Putative D-tyrosyl-tRNA(Tyr) deacylase 2	DTD2	Q96FN9	DTD2	482	0.512199	0.0323295	1.32098e-45	1.53555e-43	0.996767		373	0.0710312	0.0285309	0.0132298	0.0361737	0.596093		855	0.2642	0.0214	4.89779e-35	2.44946e-33
18300-39	Transcriptional activator protein Pur-beta	PURB	Q96QR8	PURB	482	0.627198	0.0396277	1.55629e-45	1.76147e-43	0.995984		373	0.000274158	0.0380058	0.994248	0.995351	0.517632		855	0.3006	0.0274	5.88844e-28	1.63395e-26
13959-7	Cytosol aminopeptidase	LAP	P28838	LAP3	479	0.638949	0.0404212	2.15967e-45	2.38173e-43	0.998094		373	0.315517	0.027932	1.35298e-25	2.32768e-23	0.836302		852	0.42	0.023	1.20226e-74	1.29273e-71
9753-17	Ezrin	Ezrin	P15311	EZR	482	0.528861	0.0335644	3.23516e-45	3.4786e-43	0.995181		373	0.134638	0.0235516	2.25148e-08	2.30014e-07	0.719741		855	0.2647	0.0193	6.76083e-43	6.60871e-41
13594-158	ADP-ribosylation factor-binding protein GGA1	GGA1	Q9UJY5	GGA1	482	0.561553	0.035667	3.67391e-45	3.85402e-43	0.996847		373	0.00306166	0.0271399	0.910243	0.942454	0.502702		855	0.2079	0.0216	6.30957e-22	9.07608e-21
12659-13	Obg-like ATPase 1	GTPB9	Q9NTK5	OLA1	482	0.632565	0.0402263	4.48036e-45	4.5881e-43	0.993675		373	0.05014	0.0378631	0.186246	0.312419	0.524721		855	0.3237	0.0276	7.76247e-32	3.00778e-30
17320-19	L-aminoadipate-semialdehyde dehydrogenase-phosphopantetheinyl transferase	ADPPT	Q9NRN7	AASDHPPT	482	0.539057	0.0342923	4.75163e-45	4.75273e-43	0.997088		373	-0.015478	0.0285215	0.587681	0.709606	0.530347		855	0.2113	0.0219	5.7544e-22	8.38972e-21
3170-6	Methionine aminopeptidase 2	AMPM2	P50579	METAP2	480	0.541868	0.0344721	5.16455e-45	5.04834e-43	0.996622		373	-0.0118175	0.0316201	0.708817	0.805662	0.546119		853	0.2412	0.0233	4.16869e-25	8.53788e-24
14623-26	Small ubiquitin-related modifier 3	SUMO3	P55854	SUMO3	482	0.522639	0.0333025	6.20414e-45	5.92978e-43	0.996888		373	0.027565	0.0244907	0.261099	0.403227	0.522306		855	0.2013	0.0197	1.90546e-24	3.6103e-23
18315-38	Receptor-transporting protein 4	RTP4	Q96DX8	RTP4	482	0.888494	0.0566488	6.83846e-45	6.39396e-43	0.999378		373	0.298437	0.0304595	2.74879e-20	1.76456e-18	0.836213		855	0.4308	0.0268	5.12861e-58	1.69678e-55
5717-2	Cartilage intermediate layer protein 1	CILP	O75339	CILP	482	0.516791	0.0329626	7.28671e-45	6.66811e-43	0.991747		373	0.163808	0.0225235	2.14623e-12	4.5925e-11	0.729488		855	0.2762	0.0186	6.91831e-50	1.29372e-47
10418-36	Syntaxin-12	STX12	Q86Y82	STX12	482	0.488154	0.0312139	1.09175e-44	9.78257e-43	0.997751		373	0.00196884	0.0272017	0.94234	0.963166	0.515883		855	0.2118	0.0205	5.24807e-25	1.05972e-23
19290-5	Hypoxanthine-guanine phosphoribosyltransferase	HPRT	P00492	HPRT1	482	0.454322	0.0290624	1.16562e-44	1.02313e-42	0.996767		373	0.159768	0.0307655	3.43538e-07	2.93166e-06	0.713849		855	0.3154	0.0211	2.0893e-50	4.08457e-48
3897-61	Pyridoxal phosphate phosphatase	PLPP	Q96GD0	PDXP	482	0.571119	0.0366424	1.88103e-44	1.61807e-42	0.996345		373	0.0217739	0.0369125	0.555634	0.68669	0.502348		855	0.2985	0.026	1.7378e-30	6.17709e-29
17341-89	Acetyl-CoA acetyltransferase, cytosolic	THIC	Q9BWD1	ACAT2	480	0.905249	0.0581668	2.5817e-44	2.17724e-42	0.995034		373	0.123371	0.055998	0.0282064	0.0683468	0.58484		853	0.4995	0.0403	3.31131e-35	1.69547e-33
14151-4	Ubiquitin-like protein ISG15	UCRP	P05161	ISG15	482	1.11884	0.07196	2.78925e-44	2.30703e-42	0.995924		373	0.824992	0.0380193	9.07266e-68	3.90215e-64	0.947191		855	0.8891	0.0336	3.71535e-154	1.59797e-150
18884-22	DnaJ homolog subfamily B member 4	DNJB4	Q9UDY4	DNAJB4	482	0.610943	0.039307	2.94319e-44	2.38843e-42	0.995884		373	-0.0269542	0.0342772	0.432164	0.576456	0.576289		855	0.2486	0.0258	6.45654e-22	9.22578e-21
2647-66	Rab GDP dissociation inhibitor beta	Rab GDP dissociation inhibitor beta	P50395	GDI2	482	0.476103	0.030636	3.01209e-44	2.39375e-42	0.992309		373	0.098956	0.03154	0.00184181	0.00662896	0.622408		855	0.293	0.022	1.47911e-40	1.13601e-38
5980-55	BolA-like protein 3	BOLA3	Q53S33	BOLA3	482	0.708444	0.0455912	3.06106e-44	2.39375e-42	0.996526		373	0.0438726	0.027528	0.111853	0.210263	0.562068		855	0.2214	0.0236	5.62341e-21	7.32918e-20
17332-3	Poly(ADP-ribose) glycohydrolase ARH3	ARHL2	Q9NX46	ADPRS	482	0.510859	0.0329015	3.46911e-44	2.6644e-42	0.995321		373	0.0820906	0.029195	0.00519109	0.016297	0.599592		855	0.271	0.0218	2.34423e-35	1.22958e-33
12414-31	14-3-3 protein beta/alpha	14-3-3 protein beta/alpha	P31946	YWHAB	482	0.60394	0.0389097	3.66523e-44	2.76564e-42	0.992871		373	0.048167	0.0330567	0.145943	0.259059	0.536904		855	0.2811	0.0252	6.45654e-29	1.94193e-27
13482-14	CCR4-NOT transcription complex subunit 1	CNOT1	A5YKK6	CNOT1	482	0.614188	0.039632	4.70814e-44	3.49133e-42	0.995703		373	0.00966719	0.0274535	0.724943	0.817724	0.496589		855	0.2057	0.0226	7.94328e-20	9.33444e-19
13639-101	General vesicular transport factor p115	USO1	O60763	USO1	482	0.566734	0.036675	7.43532e-44	5.42022e-42	0.99743		373	0.0284927	0.0203477	0.162271	0.280351	0.540869		855	0.1552	0.0178	2.75423e-18	2.90342e-17
4209-60	Vacuolar protein sorting-associated protein VTA1 homolog	DRG-1	Q9NP79	VTA1	482	0.692455	0.045003	1.46581e-43	1.05074e-41	0.994177		373	0.00226794	0.0402017	0.955043	0.971355	0.496367		855	0.3086	0.03	7.58578e-25	1.48979e-23
17854-33	N-alpha-acetyltransferase 10	NAA10	P41227	NAA10	482	0.501852	0.0326191	1.4905e-43	1.05092e-41	0.997992		373	0.00841631	0.0292646	0.773821	0.849248	0.502016		855	0.2285	0.0218	9.77237e-26	2.14444e-24
6285-71	Malectin	K0152	Q14165	MLEC	482	0.580286	0.0377495	1.70738e-43	1.18443e-41	0.994056		373	-0.00222379	0.0382369	0.953654	0.970349	0.509525		855	0.2928	0.0269	1.1749e-27	3.11928e-26
11493-169	Dynein light chain 2, cytoplasmic	DYL2	Q96FJ2	DYNLL2	482	0.672873	0.0437994	1.8805e-43	1.28382e-41	0.990482		373	0.0379958	0.0345563	0.272257	0.415387	0.483431		855	0.2816	0.0271	3.0903e-25	6.48359e-24
9808-41	Trinucleotide repeat-containing gene 6B protein	TNR6B	Q9UPQ9	TNRC6B	482	0.331037	0.0215867	2.49192e-43	1.67465e-41	0.999076		373	0.0165042	0.0193342	0.393868	0.539671	0.565191		855	0.1565	0.0144	1.65959e-27	4.37907e-26
18373-13	Radixin	Radixin	P35241	RDX	482	0.573931	0.0374977	3.37038e-43	2.23015e-41	0.993313		373	0.149755	0.0306211	1.50684e-06	1.13303e-05	0.673644		855	0.3195	0.0237	2.39883e-41	2.10559e-39
17150-8	10 kDa heat shock protein, mitochondrial	HSP 10	P61604	HSPE1	481	0.733097	0.0479076	3.62031e-43	2.35923e-41	0.995593		373	0.118918	0.0401304	0.0032422	0.0109199	0.606194		854	0.3722	0.0308	1.07152e-33	4.70266e-32
19266-35	Ras GTPase-activating protein-binding protein 1	G3BP1	Q13283	G3BP1	482	0.47673	0.0312823	6.63957e-43	4.26221e-41	0.996727		373	0.0139916	0.0217133	0.519732	0.656496	0.49907		855	0.1644	0.0178	3.01995e-20	3.74317e-19
12603-87	Polyadenylate-binding protein 4	PABP4	Q13310	PABPC4	482	0.410821	0.0270405	1.07214e-42	6.78132e-41	0.995823		373	0.072489	0.0194144	0.000218582	0.000984487	0.626617		855	0.1876	0.0158	1.28825e-32	5.22713e-31
2634-2	Cytokine receptor common subunit gamma	IL-2 sRg	P31785	IL2RG	482	0.499619	0.0329455	1.42485e-42	8.88156e-41	0.996466		373	0.025416	0.0334588	0.447968	0.589749	0.504519		855	0.2662	0.0235	8.51138e-30	2.75244e-28
18338-26	Isocitrate dehydrogenase [NADP] cytoplasmic	IDH	O75874	IDH1	479	0.666928	0.0440213	1.84442e-42	1.13326e-40	0.991927		373	0.146345	0.0354304	4.48616e-05	0.000237039	0.650009		852	0.351	0.0276	4.7863e-37	2.89942e-35
5888-29	Eukaryotic translation initiation factor 5A-1	eIF-5A-1	P63241	EIF5A	482	0.531367	0.0351046	1.90307e-42	1.15283e-40	0.995904		373	-0.0382742	0.0343657	0.266122	0.408953	0.561093		855	0.2405	0.0246	1.20226e-22	1.9513e-21
12448-246	Glycylpeptide N-tetradecanoyltransferase 1	NMT1	P30419	NMT1	482	0.679956	0.0450099	2.58243e-42	1.54264e-40	0.996667		373	-0.0142676	0.0231349	0.537807	0.672415	0.533227		855	0.1308	0.0206	2.04174e-10	9.03448e-10
11307-33	NEDD4-like E3 ubiquitin-protein ligase WWP1	WWP1	Q9H0M0	WWP1	482	0.619022	0.0409919	2.73856e-42	1.6135e-40	0.996586		373	-0.07212	0.0326661	0.0278769	0.0676628	0.588472		855	0.1963	0.0255	1.54882e-14	1.0557e-13
4272-46	Glucose-6-phosphate isomerase	PHI	P06744	GPI	482	0.48584	0.0321809	2.8494e-42	1.65612e-40	0.996546		373	0.261367	0.0244171	1.87824e-23	2.07136e-21	0.828859		855	0.3434	0.0195	9.54993e-70	6.84571e-67
18318-98	Endophilin-A3	SH3G3	Q99963	SH3GL3	482	0.780134	0.0516808	2.90621e-42	1.66662e-40	0.995422		373	-0.0567872	0.0561138	0.312204	0.458134	0.536151		855	0.396	0.038	2.04174e-25	4.34728e-24
5870-23	Bcl2-associated agonist of cell death	BAD	Q92934	BAD	482	0.545467	0.0362147	4.07898e-42	2.30838e-40	0.996345		373	0.0140358	0.0333186	0.673811	0.779677	0.510057		855	0.2577	0.0245	7.94328e-26	1.77016e-24
12697-30	Phosphatidylinositol 5-phosphate 4-kinase type-2 alpha	PI42A	P48426	PIP4K2A	482	0.703657	0.0467303	4.25772e-42	2.37824e-40	0.993815		373	0.0150953	0.0404596	0.709292	0.805989	0.513335		855	0.3101	0.0306	3.71535e-24	6.82894e-23
12016-60	E3 ubiquitin-protein ligase CBL	CBL	P22681	CBL	482	0.572416	0.038018	4.31843e-42	2.38123e-40	0.996606		373	-0.030126	0.0331535	0.364115	0.511616	0.537259		855	0.2302	0.025	3.23594e-20	3.9879e-19
4309-59	Triosephosphate isomerase	Triosephosphate isomerase	P60174	TPI1	482	0.595467	0.0396969	7.65189e-42	4.16592e-40	0.992309		373	0.0410707	0.0349693	0.240964	0.381305	0.544258		855	0.2833	0.0262	3.54813e-27	9.13804e-26
12499-108	Endophilin-A1	SH3G2	Q99962	SH3GL2	482	0.730402	0.0487924	1.04643e-41	5.62585e-40	0.995743		373	-0.070913	0.05484	0.196793	0.326043	0.547492		855	0.3763	0.0365	5.49541e-25	1.10447e-23
2998-53	Junctional adhesion molecule C	JAM-C	Q9BX67	JAM3	482	0.382148	0.0255451	1.15695e-41	6.14324e-40	0.997269		373	0.0293984	0.0275798	0.287152	0.431531	0.518186		855	0.2193	0.0187	1.28825e-31	4.86032e-30
11659-31	Clathrin interactor 1	EPN4	Q14677	CLINT1	482	0.800363	0.0535984	1.52479e-41	7.99768e-40	0.987912		373	-0.0204676	0.0393129	0.602937	0.722349	0.51936		855	0.2667	0.0317	4.0738e-17	3.71217e-16
13472-35	Haloacid dehalogenase-like hydrolase domain-containing protein 2	HDHD2	Q9H0R4	HDHD2	482	0.634706	0.0425116	1.56283e-41	8.09849e-40	0.993534		373	0.0841158	0.0336559	0.0128805	0.0353534	0.583555		855	0.2962	0.0264	3.01995e-29	9.34447e-28
13497-34	Eukaryotic translation initiation factor 3 subunit J	EIF3J	O75822	EIF3J	482	0.531514	0.035643	1.87728e-41	9.61214e-40	0.997631		373	-0.0179033	0.0266455	0.502066	0.639293	0.559188		855	0.1791	0.0213	4.7863e-17	4.27981e-16
12993-21	Nuclear protein localization protein 4 homolog	NPL4	Q8TAT6	NPLOC4	482	0.675262	0.0454073	2.84591e-41	1.44003e-39	0.993153		373	-0.0428122	0.0377041	0.256916	0.398771	0.555312		855	0.2502	0.029	6.30957e-18	6.41548e-17
2642-4	Platelet-activating factor acetylhydrolase IB subunit beta	PAFAH beta subunit	P68402	PAFAH1B2	482	0.407021	0.0273726	2.89203e-41	1.44635e-39	0.996707		373	-0.0137052	0.0270525	0.612728	0.729478	0.567584		855	0.1942	0.0192	6.0256e-24	1.08891e-22
11683-19	ADP-ribosylation factor-binding protein GGA3	GGA3	Q9NZ52	GGA3	482	0.710609	0.0478231	3.21795e-41	1.59085e-39	0.993735		373	-0.00553109	0.038225	0.885029	0.926834	0.512671		855	0.2736	0.0299	5.01187e-20	6.03811e-19
17729-20	Ubiquitin-conjugating enzyme E2 S	UBE2S	Q16763	UBE2S	482	0.535813	0.0360903	3.65906e-41	1.78837e-39	0.998394		373	0.100953	0.0223636	8.57543e-06	5.47224e-05	0.655901		855	0.2216	0.019	2.0893e-31	7.81397e-30
19276-124	Small nuclear ribonucleoprotein G	RUXG	P62308	SNRPG	482	0.422979	0.0285269	4.44021e-41	2.14577e-39	0.997189		373	0.0614169	0.0168333	0.00030193	0.0013157	0.607102		855	0.1548	0.0145	1.28825e-26	3.16615e-25
12677-164	Protein flightless-1 homolog	FLII	Q13045	FLII	482	0.643947	0.0434346	4.51826e-41	2.15923e-39	0.988373		373	-0.00973873	0.0298317	0.744266	0.829419	0.506889		855	0.1998	0.0246	4.46684e-16	3.53159e-15
9995-6	Deoxyuridine 5'-triphosphate nucleotidohydrolase, mitochondrial	DUT	P33316	DUT	482	0.650545	0.0439607	5.96368e-41	2.81866e-39	0.988554		373	0.292482	0.033205	5.11771e-17	2.13702e-15	0.793594		855	0.4226	0.0265	2.95121e-57	8.4621e-55
17151-84	Interferon regulatory factor 3	IRF-3	Q14653	IRF3	482	0.588235	0.0398086	7.43231e-41	3.4667e-39	0.994779		373	-0.0369791	0.0347303	0.28769	0.432037	0.550682		855	0.2332	0.0262	5.01187e-19	5.62821e-18
11382-5	Biliverdin reductase A	BIEA	P53004	BLVRA	482	0.571516	0.0386793	7.496e-41	3.4667e-39	0.991486		373	0.0307101	0.0401461	0.444789	0.586281	0.504829		855	0.3112	0.0279	5.62341e-29	1.70326e-27
5748-20	Acid ceramidase	Acid ceramidase	Q13510	ASAH1	482	0.477396	0.0323719	1.00072e-40	4.57883e-39	0.99741		373	0.123382	0.0200619	2.02474e-09	2.56129e-08	0.716264		855	0.2216	0.0171	1.28825e-38	8.93671e-37
13967-14	Thioredoxin reductase 1, cytoplasmic	Thioredoxin reductase 1	Q16881	TXNRD1	482	0.473775	0.0321493	1.11348e-40	5.04116e-39	0.996566		373	0.202248	0.0303881	1.03005e-10	1.6228e-09	0.735735		855	0.3304	0.0221	1.34896e-50	2.7628e-48
18226-148	Cytochrome c oxidase subunit 5A, mitochondrial	COX5A	P20674	COX5A	482	0.746611	0.0506867	1.19237e-40	5.34205e-39	0.993394		373	0.0980249	0.0439798	0.0264279	0.0650216	0.577131		855	0.3766	0.0332	8.51138e-30	2.75244e-28
11626-7	Ubiquitin-conjugating enzyme E2 variant 1	UB2V1	Q13404	UBE2V1	482	0.569622	0.0387074	1.37132e-40	6.08048e-39	0.98988		373	0.0352451	0.0396922	0.375144	0.521491	0.509481		855	0.3091	0.0277	6.76083e-29	2.01933e-27
13572-43	26S proteasome non-ATPase regulatory subunit 11	PSD11	O00231	PSMD11	482	0.574718	0.0390709	1.465e-40	6.42957e-39	0.993695		373	-0.0195729	0.0349789	0.576119	0.701365	0.554714		855	0.2448	0.0261	5.7544e-21	7.45472e-20
13969-24	Importin subunit alpha-7	IMA7	O60684	KPNA6	482	0.638012	0.0434026	1.61684e-40	7.02425e-39	0.994237		373	-0.01105	0.0395694	0.780207	0.853642	0.526006		855	0.2836	0.0292	3.0903e-22	4.69659e-21
11226-16	Ubiquitin-protein ligase E3A	UBE3A	Q05086	UBE3A	482	0.424957	0.0289347	1.84539e-40	7.92101e-39	0.996486		373	0.0228241	0.0273267	0.404131	0.549358	0.497652		855	0.2124	0.0199	1.12202e-26	2.77345e-25
15627-83	RAC-alpha serine/threonine-protein kinase	PKB	P31749	AKT1	482	0.608133	0.0414091	1.86008e-40	7.92101e-39	0.994458		373	0.0148033	0.033941	0.662985	0.77151	0.481703		855	0.2532	0.0262	5.01187e-22	7.38221e-21
12537-88	Transcriptional activator protein Pur-alpha	PURA	Q00577	PURA	482	0.394735	0.0268851	1.93068e-40	8.14103e-39	0.99749		373	0.0185564	0.0291763	0.525166	0.661224	0.495481		855	0.222	0.0198	2.95121e-29	9.19794e-28
8298-8	Serine-rich single-pass membrane protein 1	CG045	Q8WWF3	SSMEM1	482	0.568587	0.0387898	2.46506e-40	1.02934e-38	0.996667		373	-0.0420904	0.0378837	0.267277	0.409611	0.549752		855	0.256	0.0271	3.46737e-21	4.61707e-20
12593-33	p53 and DNA damage-regulated protein 1	PDRG1	Q9NUG6	PDRG1	482	0.501628	0.0343462	4.21281e-40	1.74224e-38	0.998514		373	0.0402124	0.0227846	0.0784135	0.159459	0.57589		855	0.1812	0.019	1.38038e-21	1.87288e-20
18299-13	Calpain small subunit 1	CPNS1	P04632	CAPNS1	482	0.463299	0.0317255	4.28537e-40	1.75537e-38	0.997269		373	0.107739	0.0209031	4.17071e-07	3.49673e-06	0.678606		855	0.2154	0.0175	5.62341e-35	2.74844e-33
17739-1	Hydroxyacyl-coenzyme A dehydrogenase, mitochondrial	HCDH	Q16836	HADH	479	0.732602	0.0503872	8.9616e-40	3.63621e-38	0.992992		373	-0.0433299	0.0578549	0.454373	0.595992	0.52255		852	0.3979	0.038	1.14815e-25	2.48151e-24
19188-21	nucleosome assembly protein 1-like 4	NAP2L	Q99733	NAP1L4	482	0.754509	0.0519487	9.52788e-40	3.82985e-38	0.990743		373	0.00579951	0.0427862	0.892254	0.932585	0.515174		855	0.3084	0.033	9.77237e-21	1.25466e-19
19262-219	Very long-chain specific acyl-CoA dehydrogenase, mitochondrial	ACADV	P49748	ACADVL	482	0.843674	0.0581467	1.10486e-39	4.39999e-38	0.993173		373	0.0445934	0.0604266	0.461001	0.60175	0.531588		855	0.4595	0.0419	5.49541e-28	1.53479e-26
3888-8	Inhibitor of growth protein 1	ING1	Q9UK53	ING1	482	0.315633	0.021773	1.25776e-39	4.96297e-38	0.997791		373	0.0390229	0.0213022	0.0677806	0.141517	0.565834		855	0.1743	0.0152	2.39883e-30	8.2539e-29
17748-21	Quinone oxidoreductase PIG3	QORX	Q53FA7	TP53I3	482	0.543149	0.0374858	1.3505e-39	5.28045e-38	0.995663		373	0.153123	0.0309264	1.12686e-06	8.67014e-06	0.679913		855	0.3111	0.0239	7.24436e-39	5.10787e-37
4306-4	Transketolase	Transketolase	P29401	TKT	481	0.458485	0.0316908	1.73743e-39	6.73214e-38	0.992682		373	0.0321042	0.0307105	0.296535	0.440552	0.536151		854	0.2386	0.0221	2.81838e-27	7.30233e-26
9339-204	Peptidyl-prolyl cis-trans isomerase FKBP2	FKBP2	P26885	FKBP2	482	0.451092	0.0312038	1.88512e-39	7.2392e-38	0.995984		373	-0.0377367	0.022128	0.0889702	0.175051	0.567783		855	0.1258	0.0181	3.16228e-12	1.71297e-11
17411-55	Ubiquitin recognition factor in ER-associated degradation protein 1	UFD1	Q92890	UFD1	482	0.682102	0.0472192	2.10323e-39	8.00532e-38	0.993574		373	-0.025765	0.0385581	0.504418	0.641329	0.533271		855	0.2574	0.0299	6.76083e-18	6.8259e-17
3419-49	Calcium/calmodulin-dependent protein kinase type II subunit delta	CAMK2D	Q13557	CAMK2D	482	0.512982	0.0355897	2.89029e-39	1.09045e-37	0.998273		373	0.0254156	0.0282744	0.3693	0.516036	0.526626		855	0.2141	0.0221	4.0738e-22	6.10503e-21
7113-1	GrpE protein homolog 1, mitochondrial	GRPE1	Q9HAV7	GRPEL1	482	0.745401	0.0518305	3.99603e-39	1.49452e-37	0.995241		373	0.171136	0.0367854	4.59022e-06	3.0993e-05	0.684698		855	0.3635	0.03	8.51138e-34	3.85342e-32
13621-31	AP-2 complex subunit alpha-2	AP2A2	O94973	AP2A2	482	0.488965	0.0340322	4.58969e-39	1.70175e-37	0.995241		373	-0.0368849	0.0262427	0.16071	0.278266	0.571194		855	0.1592	0.0208	1.86209e-14	1.25727e-13
18189-12	Vacuolar protein-sorting-associated protein 25	VPS25	Q9BRG1	VPS25	482	0.562134	0.0391469	4.97931e-39	1.83043e-37	0.995924		373	-0.00735344	0.0361251	0.838814	0.896217	0.513047		855	0.2546	0.0265	8.91251e-22	1.2527e-20
11449-22	F-actin-capping protein subunit alpha-1	CAZA1	P52907	CAPZA1	482	0.495459	0.0345193	5.31396e-39	1.93689e-37	0.99749		373	0.00887957	0.0371132	0.81104	0.877264	0.489589		855	0.2698	0.0253	1.38038e-26	3.37331e-25
11633-89	Activator of 90 kDa heat shock protein ATPase homolog 1	AHSA1	O95433	AHSA1	482	0.366938	0.0255939	6.24776e-39	2.25812e-37	0.997289		373	0.0433704	0.0225049	0.0547323	0.118951	0.556264		855	0.1845	0.0169	9.77237e-28	2.64346e-26
17512-2	N-myc-interactor	NMI	Q13287	NMI	482	0.604184	0.0421521	6.47199e-39	2.31967e-37	0.995201		373	0.296006	0.0261613	1.15472e-25	2.06935e-23	0.875332		855	0.3817	0.0222	4.2658e-66	2.03858e-63
10058-1	UV excision repair protein RAD23 homolog A	RD23A	P54725	RAD23A	482	0.471658	0.0329519	7.89868e-39	2.80762e-37	0.992691		373	0.0280269	0.0310099	0.366692	0.513842	0.513601		855	0.2364	0.0226	1.23027e-25	2.64569e-24
9531-24	Leukocyte-specific transcript 1 protein	LST1	O00453	LST1	482	0.485225	0.0339094	8.22854e-39	2.9009e-37	0.997008		373	0.211995	0.0330598	4.40985e-10	6.23907e-09	0.713096		855	0.3451	0.0237	3.71535e-48	5.70705e-46
8403-18	Fatty acid synthase	Fatty acid synthase	P49327	FASN	482	0.625548	0.0437334	8.72048e-39	3.04933e-37	0.995181		373	-0.0374331	0.0359178	0.29801	0.442284	0.543638		855	0.2296	0.0278	1.31826e-16	1.11173e-15
13450-49	Ubiquitin carboxyl-terminal hydrolase 8	UBP8	P40818	USP8	482	0.643096	0.0449683	8.9473e-39	3.10341e-37	0.995522		373	-0.127132	0.038085	0.000929876	0.00360388	0.632199		855	0.1946	0.0291	2.13796e-11	1.05694e-10
18829-4	Eukaryotic initiation factor 4A-I	IF4A1	P60842	EIF4A1	482	0.596176	0.0417417	1.07784e-38	3.70437e-37	0.996506		373	-0.041963	0.0352274	0.234343	0.372747	0.567606		855	0.2235	0.0269	1.02329e-16	8.7673e-16
13488-3	Arfaptin-1	ARFP1	P53367	ARFIP1	482	0.620673	0.043459	1.08521e-38	3.70437e-37	0.996566		373	-0.0390113	0.0359228	0.278202	0.421765	0.549287		855	0.2288	0.0277	1.44544e-16	1.21423e-15
5650-9	Protein disulfide-isomerase A6	PDIA6	Q15084	PDIA6	482	0.701381	0.0491655	1.27495e-38	4.31778e-37	0.987329		373	-0.023429	0.0414758	0.572498	0.698728	0.533825		855	0.2779	0.0317	1.8197e-18	1.96154e-17
16621-77	NAD(P)H-hydrate epimerase	AIBP	Q8NCW5	NAXE	482	0.369946	0.0259445	1.36137e-38	4.57441e-37	0.998775		373	0.0384176	0.022264	0.0852704	0.170185	0.555844		855	0.179	0.0169	3.16228e-26	7.47305e-25
4192-10	Alcohol dehydrogenase [NADP(+)]	AK1A1	P14550	AKR1A1	482	0.534934	0.03753	1.44075e-38	4.8036e-37	0.996104		373	0.060207	0.0299714	0.0452891	0.101824	0.580321		855	0.2451	0.0234	1.25893e-25	2.69385e-24
3813-3	Tyrosine-protein kinase Fyn	FYN	P06241	FYN	482	0.693903	0.0487344	1.67458e-38	5.51725e-37	0.995763		373	-0.0308531	0.0284497	0.278864	0.42262	0.545499		855	0.1534	0.0246	4.36516e-10	1.87184e-09
17735-130	Gamma-aminobutyric acid receptor-associated protein	GBRAP	O95166	GABARAP	482	0.402008	0.0282346	1.68045e-38	5.51725e-37	0.996847		373	0.0910623	0.0215655	3.04893e-05	0.000168988	0.621677		855	0.2056	0.0171	3.63078e-33	1.50154e-31
6384-19	WAP four-disulfide core domain protein 3	WFDC3	Q8IUB2	WFDC3	482	0.509785	0.0358155	1.75657e-38	5.72349e-37	0.996606		373	0.126754	0.0212325	5.60587e-09	6.42956e-08	0.681287		855	0.2264	0.0183	2.81838e-35	1.46047e-33
10903-50	Syntaxin-8	STX8	Q9UNK0	STX8	482	0.59924	0.0421547	2.11165e-38	6.82873e-37	0.994056		373	-0.0585021	0.0288865	0.0435658	0.098671	0.606681		855	0.1517	0.0238	1.94984e-10	8.64565e-10
12661-44	Gamma-aminobutyric acid receptor-associated protein-like 1	GBRL1	Q9H0R8	GABARAPL1	482	0.394649	0.0277646	2.13519e-38	6.85333e-37	0.997791		373	0.0749553	0.0210952	0.000430256	0.00181826	0.598529		855	0.192	0.0168	3.01995e-30	1.03086e-28
19293-6	Vacuolar protein sorting-associated protein 26A	VP26A	O75436	VPS26A	482	0.488115	0.0343542	2.26313e-38	7.21015e-37	0.994458		373	0.16066	0.0259688	1.64177e-09	2.10783e-08	0.694976		855	0.2797	0.0207	1.51356e-41	1.35621e-39
11161-5	Spartin	SPG20	Q8N0X7	SPART	482	0.462461	0.032615	3.02007e-38	9.55098e-37	0.995622		373	0.0331386	0.0221364	0.135248	0.244282	0.447922		855	0.1685	0.0183	3.54813e-20	4.33538e-19
13544-9	Rho GTPase-activating protein 45	HMHA1	Q92619	ARHGAP45	478	0.68783	0.0486004	4.41601e-38	1.38637e-36	0.993605		373	-0.0595258	0.0627617	0.343529	0.489759	0.532917		851	0.4077	0.0384	2.69153e-26	6.4672e-25
3866-7	Ribosome maturation protein SBDS	SBDS	Q9Y3A5	SBDS	482	0.448407	0.0317204	4.64462e-38	1.44757e-36	0.99741		373	0.0457147	0.0241897	0.0595669	0.12743	0.554448		855	0.1938	0.0192	7.07946e-24	1.27401e-22
6925-26	Sorting nexin-8	SNX8	Q9Y5X2	SNX8	482	0.656927	0.0465106	5.23427e-38	1.61961e-36	0.994759		373	-0.0793726	0.0438371	0.0710165	0.147059	0.573144		855	0.267	0.0319	5.7544e-17	5.10303e-16
12861-13	Tropomodulin-3	TMOD3	Q9NYL9	TMOD3	482	0.513756	0.0363909	5.58672e-38	1.71632e-36	0.99245		373	-0.0452595	0.0372442	0.225068	0.361201	0.540847		855	0.2407	0.026	2.29087e-20	2.8726e-19
12688-115	Ribosomal protein S6 kinase alpha-6	KS6A6	Q9UK32	RPS6KA6	482	0.43249	0.0306432	5.81276e-38	1.7731e-36	0.997892		373	-0.040204	0.0267543	0.133773	0.242052	0.591972		855	0.1643	0.0202	3.63078e-16	2.90801e-15
3441-64	Glycogen synthase kinase-3 alpha	GSK-3 alpha	P49840	GSK3A	482	0.526847	0.0373644	6.64823e-38	2.01366e-36	0.99488		373	-0.0740795	0.0366217	0.0438151	0.0990793	0.577795		855	0.2204	0.0262	3.63078e-17	3.32963e-16
13590-1	Oligoribonuclease, mitochondrial	ORN	Q9Y3B8	REXO2	482	0.502975	0.0358132	1.15886e-37	3.4855e-36	0.991325		373	0.0863235	0.0351419	0.0144951	0.0391114	0.58165		855	0.2907	0.0251	4.67735e-31	1.70485e-29
19365-11	Branched-chain-amino-acid aminotransferase, mitochondrial	BCAT2	O15382	BCAT2	482	0.5842	0.0416248	1.27378e-37	3.80454e-36	0.993233		373	0.0876577	0.0271782	0.00137135	0.00511106	0.65362		855	0.2361	0.0228	3.23594e-25	6.7562e-24
10056-5	Forkhead box protein M1	FOXM1	Q08050	FOXM1	482	0.534959	0.0381767	1.5881e-37	4.71064e-36	0.991827		373	-0.0940864	0.0361446	0.00961443	0.0276785	0.596624		855	0.2032	0.0262	9.54993e-15	6.65709e-14
12522-6	UV excision repair protein RAD23 homolog B	RD23B	P54727	RAD23B	482	0.416763	0.0297515	1.6613e-37	4.89399e-36	0.994116		373	0.0105964	0.025815	0.681699	0.785425	0.514443		855	0.185	0.0195	2.29087e-21	3.06948e-20
11910-27	Homeobox protein DLX-4	DLX4	Q92988	DLX4	482	0.617389	0.04408	1.69545e-37	4.96062e-36	0.996466		373	-0.106954	0.0304561	0.00050069	0.00208266	0.636209		855	0.1271	0.0251	3.89045e-07	1.1352e-06
11830-48	Tyrosine-protein phosphatase non-receptor type 11	SHP-2	Q06124	PTPN11	480	0.51816	0.0370825	2.48374e-37	7.21795e-36	0.995563		373	0.00183708	0.0276422	0.947048	0.966267	0.521974		853	0.1863	0.0222	4.2658e-17	3.87071e-16
19249-18	Lysine--tRNA ligase	SYK	Q15046	KARS1	482	0.563561	0.040398	2.95245e-37	8.52246e-36	0.99755		373	-0.0212899	0.0377742	0.573365	0.699388	0.52636		855	0.2515	0.0276	7.76247e-20	9.17208e-19
19333-4	Heterogeneous nuclear ribonucleoprotein K	hnRNP K	P61978	HNRNPK	482	0.476857	0.0342013	3.18241e-37	9.12504e-36	0.994357		373	0.0151142	0.0274634	0.582422	0.705947	0.508063		855	0.1961	0.0214	5.24807e-20	6.30502e-19
10075-75	Acyl-CoA-binding domain-containing protein 6	ACBD6	Q9BR61	ACBD6	482	0.758141	0.054418	3.54342e-37	1.00929e-35	0.994458		373	-0.0756287	0.0330707	0.0227716	0.0572419	0.598773		855	0.1492	0.0283	1.28825e-07	4.00923e-07
3872-2	Translationally-controlled tumor protein	TCTP	P13693	TPT1	482	0.665646	0.0477905	3.6642e-37	1.03682e-35	0.990141		373	-0.123863	0.0350453	0.000460966	0.00193237	0.641503		855	0.1522	0.0283	7.24436e-08	2.33218e-07
19177-7	MOB kinase activator 1B	MOL1A	Q7L9L4	MOB1B	482	0.706532	0.0507542	3.95743e-37	1.11248e-35	0.990944		373	-0.00387529	0.0425765	0.927527	0.953101	0.520025		855	0.2896	0.0326	6.91831e-19	7.72874e-18
12494-99	Gamma-aminobutyric acid receptor-associated protein-like 2	GBRL2	P60520	GABARAPL2	482	0.550692	0.0396055	4.64751e-37	1.29798e-35	0.991506		373	-0.0429384	0.0306664	0.162305	0.280351	0.59658		855	0.1796	0.0242	1.31826e-13	8.20524e-13
9877-28	Crk-like protein	CRKL	P46109	CRKL	482	0.666548	0.0480007	5.56527e-37	1.54427e-35	0.990422		373	0.0257855	0.0311538	0.408386	0.553219	0.515373		855	0.2157	0.0261	1.51356e-16	1.2665e-15
12517-52	Programmed cell death protein 5	TFAR19	O14737	PDCD5	482	0.432226	0.0311351	5.78725e-37	1.59557e-35	0.993554		373	0.0374175	0.0286044	0.191657	0.319247	0.479355		855	0.2181	0.0211	3.98107e-25	8.19263e-24
18403-25	AMP deaminase 2	AMPD2	Q01433	AMPD2	482	0.778303	0.0560682	5.83913e-37	1.59963e-35	0.994659		373	-0.057094	0.0576767	0.322877	0.469153	0.530901		855	0.3724	0.0402	1.99526e-20	2.51661e-19
15299-102	LDLR chaperone MESD	MESD2	Q14696	MESD	482	0.532644	0.038491	8.95358e-37	2.4373e-35	0.992972		373	-0.0731214	0.0308685	0.018363	0.0479243	0.596159		855	0.164	0.0241	9.77237e-12	5.0762e-11
18214-2	Glutamate--cysteine ligase regulatory subunit	GSH0	P48507	GCLM	481	0.637564	0.046104	1.00786e-36	2.7263e-35	0.98591		373	0.0211963	0.0424881	0.618166	0.733784	0.502747		854	0.3043	0.0312	2.0893e-22	3.27958e-21
13622-16	Serine/threonine-protein phosphatase 2A 56 kDa regulatory subunit alpha isoform	2A5A	Q15172	PPP2R5A	482	0.50019	0.0361931	1.07075e-36	2.87831e-35	0.994659		373	-0.0191956	0.0290622	0.509347	0.645654	0.539341		855	0.1844	0.0227	3.98107e-16	3.17673e-15
10454-99	DnaJ homolog subfamily C member 16	DJC16	Q9Y2G8	DNAJC16	482	0.771224	0.0558243	1.12297e-36	2.99994e-35	0.993755		373	-0.00578063	0.0452391	0.898394	0.935818	0.484848		855	0.3022	0.0351	8.12831e-18	8.09256e-17
19504-22	Thymidylate kinase	KTHY	P23919	DTYMK	481	0.532479	0.0386029	1.42506e-36	3.78344e-35	0.993147		373	-0.071867	0.0379953	0.0593485	0.127057	0.590688		854	0.2255	0.0271	8.31764e-17	7.21253e-16
15314-49	Chloride intracellular channel protein 4	CLIC4	Q9Y696	CLIC4	482	0.555575	0.0403663	1.87368e-36	4.94398e-35	0.990442		373	-0.0534988	0.0330201	0.106051	0.201952	0.584131		855	0.1907	0.0256	8.70964e-14	5.51696e-13
8255-34	Protein MRVI1	MRVI1	Q9Y6F6	IRAG1	482	0.726154	0.0527658	1.90139e-36	4.98651e-35	0.991084		373	-0.101277	0.0372819	0.0069093	0.0209127	0.614124		855	0.1742	0.0304	1.04713e-08	3.76249e-08
12396-19	3-hydroxyisobutyryl-CoA hydrolase, mitochondrial	HIBCH	Q6NVY1	HIBCH	482	0.778991	0.0569207	4.03185e-36	1.05097e-34	0.98998		373	0.0194807	0.0486757	0.689231	0.790502	0.490032		855	0.3403	0.037	3.63078e-20	4.42379e-19
13719-19	Serine/threonine-protein kinase PAK 4	PAK4	O96013	PAK4	482	0.595629	0.0435518	4.41319e-36	1.14344e-34	0.994096		373	-0.0785134	0.0296674	0.00848427	0.0249254	0.6042		855	0.1352	0.0245	3.54813e-08	1.18667e-07
19187-21	STAM-binding protein	STABP	O95630	STAMBP	482	0.350373	0.0256528	5.273e-36	1.35803e-34	0.995884		373	0.0338985	0.023674	0.153027	0.268861	0.535531		855	0.1795	0.0174	6.0256e-25	1.18881e-23
3890-8	L-lactate dehydrogenase B chain	LDH-H 1	P07195	LDHB	482	0.54233	0.0397594	6.2902e-36	1.61037e-34	0.98753		373	0.0930736	0.0237169	0.000103828	0.000502888	0.630449		855	0.211	0.0204	3.89045e-25	8.04463e-24
5460-60	ATP-dependent RNA helicase DDX19B	DEAD-box protein 19B	Q9UMR2	DDX19B	482	0.490928	0.0360084	6.70968e-36	1.70759e-34	0.995683		373	-0.0494242	0.0346426	0.154519	0.270597	0.569378		855	0.2103	0.025	3.63078e-17	3.32963e-16
11211-7	Tubulin-specific chaperone E	TBCE	Q15813	TBCE	482	0.668009	0.0490733	8.26559e-36	2.0912e-34	0.994217		373	-0.155779	0.0491869	0.00166869	0.00606168	0.617225		855	0.2571	0.0347	1.38038e-13	8.5548e-13
17734-13	Alpha-endosulfine	a-endosulfine	O43768	ENSA	482	0.592168	0.0435107	8.49314e-36	2.1362e-34	0.993293		373	-0.0326673	0.0322233	0.311356	0.457201	0.552011		855	0.1886	0.0259	3.23594e-13	1.93571e-12
5275-28	Proto-oncogene vav	VAV	P15498	VAV1	482	0.690372	0.0507425	8.86152e-36	2.21589e-34	0.994518		373	-0.0330297	0.0411677	0.422886	0.567676	0.530923		855	0.2541	0.032	1.86209e-15	1.39284e-14
14098-28	Cysteine--tRNA ligase, cytoplasmic	SYCC	P49589	CARS1	482	0.439144	0.0323471	1.18212e-35	2.9389e-34	0.995181		373	-0.0283786	0.0293354	0.33399	0.47947	0.571372		855	0.1826	0.0217	4.36516e-17	3.95254e-16
4276-10	Phosphatidylethanolamine-binding protein 1	prostatic binding protein	P30086	PEBP1	482	0.544233	0.0401091	1.26827e-35	3.13495e-34	0.991978		373	0.0178582	0.0382526	0.640885	0.75209	0.503411		855	0.2686	0.0277	2.95121e-22	4.50112e-21
18232-42	Phosphatidylinositol 5-phosphate 4-kinase type-2 beta	PI42B	P78356	PIP4K2B	482	0.590485	0.0435318	1.32396e-35	3.25392e-34	0.99257		373	0.0401046	0.0374147	0.284472	0.429329	0.530569		855	0.2739	0.0284	4.67735e-22	6.91316e-21
2970-60	Amphiregulin	AREG	P15514	AREG	482	0.397548	0.029318	1.38445e-35	3.38326e-34	0.995884		373	0.0282044	0.0321476	0.380875	0.527923	0.511962		855	0.2298	0.0217	2.69153e-26	6.4672e-25
3903-49	Sorting nexin-4	Sorting nexin 4	O95219	SNX4	482	0.628706	0.0464282	1.65822e-35	4.02937e-34	0.993333		373	-0.0198269	0.0391793	0.613121	0.729671	0.478934		855	0.2499	0.0299	7.07946e-17	6.17622e-16
3852-19	DnaJ homolog subfamily B member 1	HSP 40	P25685	DNAJB1	482	0.542312	0.040077	1.82342e-35	4.40592e-34	0.996908		373	0.0623474	0.0181338	0.000652839	0.00265143	0.624491		855	0.1439	0.0165	3.01995e-18	3.168e-17
15693-9	Progesterone receptor	PgR	P06401	PGR	482	0.412809	0.0305219	1.94828e-35	4.68132e-34	0.996225		373	0.184741	0.0231638	1.9512e-14	5.34052e-13	0.753411		855	0.2681	0.0185	7.94328e-48	1.10207e-45
13975-56	Liprin-alpha-1	LIPA1	Q13136	PPFIA1	482	0.68429	0.050643	2.212e-35	5.28544e-34	0.994548		373	0.00528557	0.0295564	0.85817	0.910232	0.487839		855	0.1778	0.0255	3.31131e-12	1.78694e-11
12434-25	IST1 homolog	K0174	P53990	IST1	482	0.480769	0.0356512	2.87163e-35	6.8237e-34	0.994578		373	0.0356474	0.0261415	0.173519	0.295801	0.529904		855	0.1913	0.0211	1.14815e-19	1.33105e-18
10363-13	Mothers against decapentaplegic homolog 3	SMAD3	P84022	SMAD3	482	0.458481	0.0340357	3.31715e-35	7.83904e-34	0.995321		373	-0.0456654	0.0376956	0.226512	0.363382	0.546606		855	0.2321	0.0253	4.0738e-20	4.94956e-19
16919-1	Acyl-CoA-binding protein	ACBP	P07108	DBI	482	0.501372	0.0372617	3.84706e-35	9.04163e-34	0.996406		373	-0.0421461	0.0312493	0.178263	0.302298	0.587719		855	0.1823	0.0239	2.69153e-14	1.78923e-13
19163-26	Leucine-rich repeat-containing protein 59	LRC59	Q96AG4	LRRC59	467	0.675163	0.0500459	3.95954e-35	9.25543e-34	0.991499		373	-0.00183643	0.0697103	0.978998	0.987422	0.498538		840	0.4449	0.0407	7.07946e-28	1.93941e-26
18174-79	Programmed cell death 6-interacting protein	PDC6I	Q8WUM4	PDCD6IP	482	0.559103	0.041639	5.05775e-35	1.17586e-33	0.991265		373	-0.00361327	0.0350596	0.917971	0.946809	0.534667		855	0.2298	0.0268	1.04713e-17	1.02824e-16
3853-56	Malate dehydrogenase, cytoplasmic	MDHC	P40925	MDH1	482	0.426756	0.0318007	5.45147e-35	1.26058e-33	0.989096		373	0.0819956	0.0330418	0.0135273	0.0369167	0.604244		855	0.261	0.0229	4.67735e-30	1.55948e-28
2864-2	Dual specificity mitogen-activated protein kinase kinase 1	MEK1	Q02750	MAP2K1	482	0.26354	0.0196576	6.19658e-35	1.42521e-33	0.998775		373	0.0231317	0.0126954	0.0692607	0.143978	0.565191		855	0.0939	0.0107	1.31826e-18	1.43177e-17
6262-14	Interleukin-17 receptor B	IL-17B R	Q9NRM6	IL17RB	482	0.469594	0.035055	6.87351e-35	1.5725e-33	0.993936		373	0.124558	0.0194398	4.54475e-10	6.40884e-09	0.706495		855	0.2057	0.017	1.04713e-33	4.64299e-32
2846-24	Ubiquitin+1, truncated mutation for UbB	Ubiquitin+1	P62979	RPS27A	482	0.540394	0.0404127	8.68829e-35	1.97716e-33	0.987972		373	0.0661184	0.0394767	0.0948113	0.184184	0.461147		855	0.2977	0.0282	5.49541e-26	1.27074e-24
10800-15	Serpin H1	Collagen-binding protein	P50454	SERPINH1	482	0.727769	0.054442	9.04264e-35	2.04697e-33	0.993414		373	0.00891132	0.0518002	0.863507	0.912653	0.503677		855	0.3505	0.0375	9.77237e-21	1.25466e-19
11361-73	Thymidine phosphorylase	TP	P19971	TYMP	482	0.564677	0.0422451	9.13982e-35	2.05813e-33	0.994759		373	0.142987	0.02037	1.08299e-11	2.09817e-10	0.764819		855	0.2225	0.0183	7.4131e-34	3.39189e-32
9999-1	Interferon regulatory factor 6	IRF6	O14896	IRF6	482	0.509359	0.0381401	1.02453e-34	2.29505e-33	0.994859		373	-0.0232738	0.0270528	0.39018	0.536898	0.536882		855	0.155	0.0221	2.13796e-12	1.17889e-11
18165-181	Ubiquitin-conjugating enzyme E2 variant 2	UB2V2	Q15819	UBE2V2	482	0.422962	0.0317195	1.25078e-34	2.78736e-33	0.993876		373	0.0343943	0.0300976	0.253884	0.395922	0.508993		855	0.2185	0.0218	1.41254e-23	2.48989e-22
14037-18	Ran-binding protein 3	RANB3	Q9H6Z4	RANBP3	482	0.426881	0.0321127	1.86766e-34	4.14063e-33	0.99259		373	0.0616475	0.0199324	0.00213437	0.00754307	0.601985		855	0.1632	0.0169	5.49541e-22	8.03937e-21
9738-7	FAS-associated factor 2	FAF2	Q96CS3	FAF2	482	0.670273	0.0504429	1.96924e-34	4.34343e-33	0.991606		373	-0.058845	0.0455365	0.19708	0.326257	0.552277		855	0.2685	0.0338	1.94984e-15	1.45343e-14
19371-18	Microtubule-associated protein RP/EB family member 1	MARE1	Q15691	MAPRE1	479	0.608864	0.0458781	2.47652e-34	5.43443e-33	0.988321		373	0.0137743	0.0423213	0.745011	0.829419	0.497608		852	0.2874	0.0311	2.51189e-20	3.13149e-19
9855-10	Transforming protein RhoA	Rho A	P61586	RHOA	482	0.468656	0.0353648	2.78504e-34	6.08045e-33	0.99006		373	0.0133239	0.027787	0.631868	0.744389	0.494108		855	0.1871	0.0218	1.09648e-17	1.07425e-16
3347-9	beta-adrenergic receptor kinase 1	BARK1	P25098	GRK2	482	0.56929	0.0429696	2.8776e-34	6.25079e-33	0.993815		373	-0.052174	0.0392453	0.184531	0.310511	0.55241		855	0.2305	0.029	1.8197e-15	1.36351e-14
17683-2	COMM domain-containing protein 9	COMD9	Q9P000	COMMD9	482	0.443291	0.0334677	2.9724e-34	6.42427e-33	0.996867		373	-0.00901888	0.0325198	0.781679	0.854601	0.51967		855	0.2106	0.0233	1.69824e-19	1.96348e-18
12411-60	Protein max	MAX	P61244	MAX	482	0.664487	0.0501892	3.14084e-34	6.75439e-33	0.993695		373	0.125021	0.029954	3.74498e-05	0.000201592	0.65342		855	0.2667	0.0257	3.38844e-25	7.04043e-24
16865-62	TATA-binding protein-associated factor 2N	RBP56	Q92804	TAF15	482	0.403889	0.0305552	3.86199e-34	8.26389e-33	0.993735		373	0.137279	0.0204239	6.89358e-11	1.14476e-09	0.716795		855	0.2196	0.017	2.88403e-38	1.96892e-36
9913-4	Ribosome-binding protein 1	RRBP1	Q9P2E9	RRBP1	482	0.466247	0.0353521	5.14732e-34	1.09597e-32	0.998253		373	0.103235	0.0244801	3.12063e-05	0.000172517	0.672648		855	0.2209	0.0201	5.01187e-28	1.40889e-26
17370-186	Mycophenolic acid acyl-glucuronide esterase, mitochondrial	ABHDA	Q9NUJ1	ABHD10	482	0.649095	0.0492334	5.3834e-34	1.14059e-32	0.990743		373	0.0766014	0.0319038	0.0168466	0.044611	0.602494		855	0.2459	0.0268	4.16869e-20	5.03639e-19
9846-32	Rho GDP-dissociation inhibitor 2	Rho-GDI beta	P52566	ARHGDIB	480	0.441744	0.0335163	5.85913e-34	1.2353e-32	0.99019		373	-0.00505297	0.0283733	0.858751	0.910602	0.523569		853	0.1815	0.0217	5.24807e-17	4.66363e-16
11490-42	Ubiquitin-like protein 4A	UBL4A	P11441	UBL4A	482	0.470081	0.0357247	6.89683e-34	1.44699e-32	0.995542		373	-0.046621	0.0289314	0.107945	0.204795	0.585194		855	0.158	0.0225	2.0893e-12	1.15354e-11
15474-7	Peptidyl-prolyl cis-trans isomerase NIMA-interacting 1	PIN1	Q13526	PIN1	482	0.517652	0.0393655	7.49052e-34	1.56392e-32	0.99259		373	-0.00646457	0.0356412	0.85617	0.909232	0.539895		855	0.2296	0.0264	3.54813e-18	3.69504e-17
3351-1	Calcium/calmodulin-dependent protein kinase type II subunit beta	CAMK2B	Q13554	CAMK2B	482	0.633234	0.0481816	8.0351e-34	1.66952e-32	0.996486		373	0.0201832	0.0273333	0.460735	0.601733	0.527977		855	0.1694	0.0238	1.02329e-12	5.84486e-12
3874-8	Ubiquitin-conjugating enzyme E2 L3	UB2L3	P68036	UBE2L3	482	0.358611	0.0273279	9.76176e-34	2.01853e-32	0.995683		373	0.0484573	0.0274217	0.0780403	0.158775	0.554847		855	0.2041	0.0194	5.49541e-26	1.27074e-24
7852-9	Translation initiation factor IF-3, mitochondrial	IF3M	Q9H2K0	MTIF3	482	0.802667	0.0612182	1.08484e-33	2.23248e-32	0.988293		373	-0.0887916	0.0567722	0.11868	0.220589	0.558945		855	0.3234	0.0416	7.94328e-15	5.57326e-14
12558-3	Ubiquitin-associated and SH3 domain-containing protein B	UBS3B	Q8TF42	UBASH3B	462	0.721371	0.0548223	1.09997e-33	2.25284e-32	0.989504		373	-0.13996	0.0763018	0.0674198	0.141037	0.56672		835	0.4281	0.0445	6.91831e-22	9.85286e-21
19243-2	Prefoldin subunit 2	PFD2	Q9UHV9	PFDN2	482	0.370192	0.0282413	1.12087e-33	2.28476e-32	0.993153		373	0.150044	0.0222237	5.73397e-11	9.70937e-10	0.709707		855	0.2342	0.0175	5.12861e-41	4.24196e-39
10346-5	Signal transducer and activator of transcription 3	STAT3	P40763	STAT3	482	0.638226	0.0486953	1.13892e-33	2.31062e-32	0.991345		373	0.0879833	0.0476111	0.065413	0.137845	0.561669		855	0.3569	0.034	1.02329e-25	2.2341e-24
18319-7	Pyruvate dehydrogenase protein X component, mitochondrial	ODPX	O00330	PDHX	482	0.667622	0.0509701	1.2329e-33	2.48953e-32	0.994297		373	-0.045429	0.031472	0.14974	0.264599	0.562422		855	0.1514	0.0268	1.58489e-08	5.54197e-08
17843-30	Phosphopantothenate--cysteine ligase	PPCS	Q9HAB8	PPCS	482	0.549963	0.0420129	1.33159e-33	2.67624e-32	0.992169		373	0.00576674	0.0332446	0.862382	0.912449	0.517101		855	0.2153	0.0261	1.47911e-16	1.24009e-15
4220-39	Tyrosine-protein kinase Fer	FER	P16591	FER	482	0.797679	0.0609425	1.34813e-33	2.6969e-32	0.991506		373	-0.062364	0.0608898	0.30641	0.451789	0.53892		855	0.3673	0.0431	1.51356e-17	1.44985e-16
2870-29	Ras-related C3 botulinum toxin substrate 1	RAC1	P63000	RAC1	479	0.602829	0.0460656	1.47961e-33	2.94621e-32	0.984366		373	0.0384134	0.0428672	0.370786	0.517662	0.518829		852	0.3003	0.0314	1.07152e-21	1.4963e-20
12643-4	Beta-arrestin-1	ARRB1	P49407	ARRB1	482	0.721123	0.0551622	1.57735e-33	3.12635e-32	0.98751		373	-0.0185626	0.0473533	0.695284	0.795455	0.518939		855	0.2953	0.0359	2.0893e-16	1.7149e-15
12796-44	Diphosphoinositol polyphosphate phosphohydrolase 1	NUDT3	O95989	NUDT3	482	0.378331	0.0289603	1.71972e-33	3.39291e-32	0.995341		373	-0.00148432	0.0137698	0.914217	0.94475	0.513845		855	0.0685	0.0124	3.54813e-08	1.18667e-07
11355-10	Eukaryotic translation initiation factor 5A-2	IF5A2	Q9GZV4	EIF5A2	482	0.550289	0.0421274	1.74136e-33	3.4199e-32	0.993494		373	0.011728	0.0320917	0.714984	0.810742	0.529794		855	0.2095	0.0255	2.29087e-16	1.87677e-15
11712-207	Protein unc-45 homolog A	UN45A	Q9H3U1	UNC45A	482	0.574425	0.043991	1.82253e-33	3.56305e-32	0.994398		373	-0.0551367	0.0567711	0.332083	0.478168	0.467305		855	0.3382	0.0348	2.34423e-22	3.62681e-21
13393-46	Derlin-1	DERL1	Q9BUN8	DERL1	482	0.598348	0.045834	1.87785e-33	3.65458e-32	0.993153		373	-0.0194863	0.0259317	0.452864	0.594504	0.543837		855	0.1303	0.0226	7.76247e-09	2.81742e-08
19278-19	Ras-related protein Rab-1B	RAB1B	Q9H0U4	RAB1B	482	0.780363	0.0598062	1.99873e-33	3.87232e-32	0.985462		373	0.0158118	0.0435915	0.717019	0.812114	0.503389		855	0.2811	0.0352	1.47911e-15	1.11804e-14
17722-5	Peptidyl-prolyl cis-trans isomerase FKBP4	FKBP52 protein	Q02790	FKBP4	482	0.421448	0.0323031	2.02776e-33	3.91095e-32	0.994257		373	0.0565619	0.024552	0.0217944	0.0552373	0.56991		855	0.1902	0.0195	2.29087e-22	3.56994e-21
7832-181	Protein disulfide-isomerase A3	Protein disulfide isomerase A3	P30101	PDIA3	482	0.634453	0.0486455	2.11372e-33	4.05854e-32	0.985462		373	0.0167814	0.0239363	0.483694	0.622491	0.528775		855	0.1372	0.0215	1.69824e-10	7.58478e-10
5007-1	Mitogen-activated protein kinase 14	MAPK14	Q16539	MAPK14	482	0.491877	0.0377797	2.63228e-33	5.03174e-32	0.992088		373	0.0476515	0.0219647	0.0306895	0.0734533	0.595339		855	0.1599	0.019	3.80189e-17	3.47175e-16
2855-49	Mitogen-activated protein kinase 3	ERK-1	P27361	MAPK3	482	0.510475	0.0392338	2.85667e-33	5.43652e-32	0.993655		373	-0.0571508	0.0319783	0.0747339	0.153135	0.572169		855	0.1694	0.0248	8.12831e-12	4.25302e-11
11245-43	Filamin-A	filamin A	P21333	FLNA	482	0.534261	0.0410948	3.15762e-33	5.98279e-32	0.991807		373	-0.0308865	0.0199371	0.122197	0.225954	0.575425		855	0.0768	0.0179	1.86209e-05	4.31976e-05
9744-139	DnaJ homolog subfamily A member 4	DNJA4	Q8WW22	DNAJA4	482	0.387953	0.0298428	3.18174e-33	6.00205e-32	0.993193		373	0.0379342	0.0265495	0.153909	0.269749	0.538233		855	0.1926	0.0198	2.75423e-22	4.21564e-21
9864-38	Tetratricopeptide repeat protein 1	TTC1	Q99614	TTC1	477	0.693282	0.0533242	3.50194e-33	6.57722e-32	0.991164		373	0.00140125	0.0609521	0.981671	0.988567	0.496855		850	0.3933	0.0401	1.12202e-22	1.83491e-21
7251-64	Complement C1q tumor necrosis factor-related protein 3	C1QT3	Q9BXJ4	C1QTNF3	481	-0.262505	0.0202069	3.54687e-33	6.63266e-32	0.871472		373	-0.148239	0.0141899	1.54115e-22	1.57821e-20	0.823963		854	-0.186	0.0116	1e-57	3.07214e-55
2612-5	Eukaryotic translation initiation factor 5	eIF-5	P55010	EIF5	482	0.525482	0.0404607	3.58614e-33	6.67705e-32	0.99012		373	0.0466353	0.0390961	0.233704	0.372273	0.521664		855	0.2778	0.0281	5.01187e-23	8.38757e-22
16583-8	Bis(5'-nucleosyl)-tetraphosphatase [asymmetrical]	AP4A	P50583	NUDT2	482	0.616568	0.0474946	3.7846e-33	7.01619e-32	0.991787		373	-0.0914711	0.0354126	0.0101806	0.0289596	0.614522		855	0.1615	0.0284	1.28825e-08	4.57914e-08
12956-40	KIF1-binding protein	KBP	Q96EK5	KIFBP	482	0.75451	0.0582071	4.55735e-33	8.41251e-32	0.990763		373	-0.00874601	0.0520029	0.866532	0.914723	0.505228		855	0.3301	0.0388	1.7378e-17	1.6536e-16
18897-31	Histone deacetylase 2	HDAC2	Q92769	HDAC2	482	0.533657	0.0412082	5.12577e-33	9.42134e-32	0.995241		373	-0.00486834	0.0329499	0.882621	0.925666	0.520379		855	0.2052	0.0257	1.54882e-15	1.16868e-14
14082-56	Talin-2	TLN2	Q9Y4G6	TLN2	482	0.410896	0.0317655	5.91726e-33	1.08298e-31	0.995703		373	0.0121399	0.0221758	0.584409	0.707745	0.497674		855	0.1428	0.0182	4.0738e-15	2.94973e-14
9223-11	Mesencephalic astrocyte-derived neurotrophic factor	ARMET	P55145	MANF	482	0.738734	0.057112	5.94537e-33	1.08352e-31	0.984056		373	0.00954554	0.0494306	0.84698	0.903039	0.510145		855	0.3218	0.0374	7.24436e-18	7.2799e-17
4389-2	Desert hedgehog protein N-product	DHH	O43323	DHH	482	0.323382	0.0250162	6.41353e-33	1.16391e-31	0.996185		373	0.0279596	0.026435	0.290901	0.434885	0.520136		855	0.1838	0.0182	4.67735e-24	8.52427e-23
11369-23	Alcohol dehydrogenase class-3	ADHX	P11766	ADH5	482	0.447076	0.0345928	6.59853e-33	1.19245e-31	0.990723		373	-0.0321088	0.0288384	0.266263	0.408953	0.541201		855	0.1644	0.0222	1.1749e-13	7.37698e-13
17757-86	Calcium-binding protein 39	CAB39	Q9Y376	CAB39	482	0.627858	0.0485868	6.69751e-33	1.20527e-31	0.988233		373	0.0133061	0.0298939	0.656501	0.765829	0.494418		855	0.1821	0.0255	8.70964e-13	5.00135e-12
12508-9	Charged multivesicular body protein 3	CHMP3	Q9Y3E7	CHMP3	482	0.398351	0.0308405	7.08759e-33	1.27016e-31	0.99492		373	-0.0539991	0.0234705	0.0219674	0.0555776	0.61501		855	0.1119	0.0187	2.0893e-09	8.18403e-09
11227-31	Transducin beta-like protein 2	TBL2	Q9Y4P3	TBL2	482	0.668219	0.0517413	7.21646e-33	1.28788e-31	0.990924		373	-0.0457728	0.0434946	0.293319	0.437284	0.543727		855	0.2499	0.0333	6.16595e-14	3.99394e-13
8307-47	UPF0696 protein C11orf68	CK068	Q9H3H3	C11orf68	482	0.553902	0.0430204	1.05151e-32	1.86882e-31	0.992369		373	-0.0272085	0.0298422	0.3625	0.509515	0.539895		855	0.1616	0.0245	4.46684e-11	2.13228e-10
12358-6	Immunoglobulin-binding protein 1	IGBP1	P78318	IGBP1	482	0.492767	0.0382818	1.08471e-32	1.91989e-31	0.991687		373	0.051195	0.0340974	0.134103	0.242548	0.531411		855	0.2465	0.0255	3.54813e-22	5.35457e-21
12395-86	Aspartate--tRNA ligase, mitochondrial	SYDM	Q6PI48	DARS2	476	0.776846	0.0602995	1.10859e-32	1.95413e-31	0.989353		373	-0.0581329	0.0729819	0.426234	0.570744	0.523148		849	0.4381	0.0465	4.36516e-21	5.74145e-20
13937-75	Cullin-associated NEDD8-dissociated protein 1	CAND1	Q86VP6	CAND1	482	0.405009	0.0314719	1.11809e-32	1.96282e-31	0.991285		373	0.041059	0.0310192	0.186439	0.312621	0.481947		855	0.2204	0.0221	1.94984e-23	3.38157e-22
3132-1	Vascular endothelial growth factor C	VEGF-C	P49767	VEGFC	482	0.251428	0.0195918	1.5713e-32	2.74722e-31	0.996667		373	0.0363703	0.0166329	0.0293989	0.0708374	0.574783		855	0.1264	0.0127	1.99526e-23	3.44644e-22
18311-44	Dynactin subunit 6	DCTN6	O00399	DCTN6	482	0.422103	0.032925	1.78231e-32	3.10353e-31	0.994759		373	0.0205892	0.0340737	0.546047	0.678575	0.500576		855	0.2282	0.0237	5.49541e-22	8.03937e-21
17325-10	Guanylate kinase	KGUA	Q16774	GUK1	482	0.455809	0.035556	1.79422e-32	3.11167e-31	0.990141		373	-0.0165053	0.0332564	0.619977	0.734983	0.545189		855	0.2039	0.0243	4.67735e-17	4.20864e-16
17728-61	Charged multivesicular body protein 2a	CHM2A	O43633	CHMP2A	482	0.662102	0.0516723	1.89968e-32	3.28133e-31	0.982149		373	-0.000779815	0.0400546	0.984478	0.990644	0.538255		855	0.248	0.0317	4.67735e-15	3.35288e-14
5864-10	Fructose-bisphosphate aldolase A	aldolase A	P04075	ALDOA	482	0.65863	0.0514482	2.12383e-32	3.65383e-31	0.980723		373	-0.0179192	0.0288195	0.534477	0.66942	0.558324		855	0.1437	0.0251	1.09648e-08	3.92342e-08
3820-68	MAP kinase-activated protein kinase 2	MAPK2	P49137	MAPKAPK2	482	0.591086	0.0461749	2.1397e-32	3.66648e-31	0.993233		373	-0.0174763	0.0427641	0.683022	0.786106	0.513379		855	0.2635	0.0314	4.57088e-17	4.13012e-16
11441-11	Glycogen phosphorylase, liver form	PYGL	P06737	PYGL	481	0.54001	0.0422049	2.31427e-32	3.94986e-31	0.991894		373	0.304483	0.0352988	1.94418e-16	7.27122e-15	0.792907		854	0.4014	0.0271	1e-49	1.79208e-47
9816-37	Isochorismatase domain-containing protein 1	ISOC1	Q96CN7	ISOC1	482	0.351876	0.0275297	2.57408e-32	4.37594e-31	0.995703		373	-0.0468458	0.0210968	0.0269937	0.0660552	0.565878		855	0.1007	0.0167	1.8197e-09	7.18031e-09
17450-51	Histidine--tRNA ligase, cytoplasmic	Histidyl-tRNA synthetase	P12081	HARS1	482	0.489785	0.038327	2.63748e-32	4.46607e-31	0.994116		373	-0.0462767	0.0364537	0.205079	0.336273	0.548201		855	0.2083	0.0264	3.0903e-15	2.2566e-14
15435-4	Purine nucleoside phosphorylase	PNP	P00491	PNP	481	0.616336	0.048232	2.70606e-32	4.56422e-31	0.983323		373	0.0524052	0.0429164	0.222833	0.358282	0.522727		854	0.3016	0.0321	5.12861e-21	6.70461e-20
4217-49	3-hydroxyacyl-CoA dehydrogenase type-2	ERAB	Q99714	HSD17B10	482	0.76107	0.0596142	2.97202e-32	4.99323e-31	0.990261		373	-0.0080626	0.0438037	0.854066	0.908343	0.497541		855	0.2616	0.0353	1.25893e-13	7.87011e-13
12729-12	Proteasome assembly chaperone 3	PSMG3	Q9BT73	PSMG3	482	0.35157	0.0275738	3.47701e-32	5.81893e-31	0.996446		373	0.0172097	0.0282883	0.543319	0.676403	0.505183		855	0.1887	0.0197	1.23027e-21	1.69054e-20
13636-20	Nucleosome assembly protein 1-like 1	NP1L1	P55209	NAP1L1	478	0.512591	0.0402465	4.30367e-32	7.17445e-31	0.991356		373	-0.0413155	0.0378059	0.275184	0.418813	0.541113		851	0.2183	0.0276	2.29087e-15	1.69587e-14
17697-2	Esterase OVCA2	OVCA2	Q8WZ82	OVCA2	482	0.55478	0.0436452	5.04121e-32	8.37153e-31	0.990502		373	-0.0786442	0.035244	0.0262567	0.0646792	0.616383		855	0.1714	0.0274	4.0738e-10	1.75214e-09
15418-25	Mitogen-activated protein kinase 10	MK10	P53779	MAPK10	482	0.707105	0.0556464	5.23832e-32	8.66539e-31	0.986315		373	-0.0457362	0.0457487	0.318101	0.464759	0.53954		855	0.2579	0.0353	2.95121e-13	1.77279e-12
5202-4	Peptidyl-prolyl cis-trans isomerase D	PPID	Q08752	PPID	482	0.766058	0.0603195	5.60446e-32	9.23555e-31	0.991165		373	-0.0203436	0.0578577	0.72533	0.817731	0.511519		855	0.3565	0.0418	1.38038e-17	1.3282e-16
12399-194	Coiled-coil domain-containing protein 50	CCD50	Q8IVM0	CCDC50	482	0.52524	0.0414091	6.51435e-32	1.0694e-30	0.994659		373	-0.0354739	0.0222004	0.110926	0.208885	0.559609		855	0.0897	0.0196	4.57088e-06	1.1544e-05
3854-24	Nascent polypeptide-associated complex subunit alpha	NACA	Q13765	NACA	482	0.605223	0.0477422	6.98055e-32	1.14157e-30	0.992851		373	0.00659404	0.033215	0.842743	0.899638	0.52286		855	0.2018	0.0273	1.34896e-13	8.38423e-13
19238-12	Glutamine synthetase	GLNA	P15104	GLUL	482	0.504914	0.0401186	1.66141e-31	2.70672e-30	0.996928		373	0.29858	0.0300455	9.14298e-21	6.44655e-19	0.806442		855	0.3727	0.024	3.54813e-54	8.47807e-52
11816-84	Tyrosine-protein kinase JAK2	JAK2	O60674	JAK2	482	0.533332	0.042393	1.73982e-31	2.82377e-30	0.988574		373	-0.0281974	0.0487813	0.563593	0.69218	0.522661		855	0.2917	0.032	7.76247e-20	9.17208e-19
18408-26	ADP-ribosylation factor 4	ARF4	P18085	ARF4	482	0.499321	0.0396993	1.791e-31	2.89591e-30	0.99258		373	-0.0670374	0.0419802	0.111153	0.209128	0.563397		855	0.2319	0.0288	8.91251e-16	6.85737e-15
19586-89	Ras-related protein Rab-3C	RAB3C	Q96E17	RAB3C	479	0.692374	0.0551012	2.12867e-31	3.429e-30	0.989793		373	0.0117995	0.0579339	0.838723	0.896217	0.506645		852	0.3691	0.0399	2.34423e-20	2.93097e-19
18206-18	Alcohol dehydrogenase 6	ADH6	P28332	ADH6	482	0.558041	0.0444398	2.1716e-31	3.48509e-30	0.989297		373	0.0126787	0.0307158	0.680014	0.784533	0.483342		855	0.189	0.0253	7.4131e-14	4.73756e-13
19224-5	Eukaryotic translation initiation factor 1A, Y-chromosomal	IF1AY	O14602	EIF1AY	482	0.437955	0.0348937	2.30103e-31	3.67908e-30	0.993614		373	-0.0504658	0.0313403	0.108203	0.205079	0.573985		855	0.1676	0.0233	6.60693e-13	3.86093e-12
3879-50	Hsp90 co-chaperone Cdc37	CDC37	Q16543	CDC37	482	0.420639	0.0335405	2.52644e-31	4.02453e-30	0.993554		373	0.0250885	0.0220074	0.25503	0.396703	0.481437		855	0.1441	0.0184	4.7863e-15	3.42527e-14
13954-9	Glucosamine 6-phosphate N-acetyltransferase	GNA1	Q96EK6	GNPNAT1	482	0.614044	0.0490218	2.91959e-31	4.63364e-30	0.990703		373	-0.016546	0.0336165	0.622874	0.737704	0.505494		855	0.1851	0.0277	2.39883e-11	1.18183e-10
17675-17	Acyl-coenzyme A thioesterase 13	ACO13	Q9NPJ3	ACOT13	475	0.684545	0.0546903	3.64523e-31	5.76401e-30	0.989553		373	-0.0796509	0.06102	0.192601	0.320083	0.541157		848	0.3441	0.0407	2.95121e-17	2.72971e-16
3817-18	Protein kinase C theta type	KPCT	Q04759	PRKCQ	482	0.52735	0.0423031	5.14095e-31	8.09935e-30	0.994116		373	0.0374193	0.0436602	0.391972	0.538101	0.540271		855	0.2901	0.0304	1.31826e-21	1.79425e-20
17769-28	PEST proteolytic signal-containing nuclear protein	PCNP	Q8WW12	PCNP	482	0.505278	0.0405431	5.30118e-31	8.32131e-30	0.990562		373	0.0677867	0.028477	0.0178036	0.0468051	0.54417		855	0.2123	0.0233	8.12831e-20	9.52584e-19
3867-49	Seizure 6-like protein 2	SE6L2	Q6UXD5	SEZ6L2	482	0.376762	0.0302675	6.10569e-31	9.54929e-30	0.99493		373	0.0201862	0.0312692	0.518966	0.655913	0.493775		855	0.2043	0.0217	5.88844e-21	7.60546e-20
12460-18	Proteasome subunit alpha type-7	PSA7	O14818	PSMA7	482	0.530727	0.0426846	6.96879e-31	1.08597e-29	0.988253		373	0.0696465	0.0383849	0.0704286	0.145912	0.558347		855	0.2758	0.0285	4.36516e-22	6.49638e-21
11257-1	Dihydropteridine reductase	DHPR	P09417	QDPR	482	0.449721	0.0362075	7.8793e-31	1.22342e-29	0.994257		373	0.0590051	0.0333479	0.0776606	0.158348	0.570707		855	0.2383	0.0245	2.5704e-22	3.96246e-21
6226-69	Calcium uptake protein 2, mitochondrial	EFHA1	Q8IYU8	MICU2	482	0.64438	0.0518961	8.17581e-31	1.2649e-29	0.992149		373	-0.0462276	0.0487337	0.343461	0.489759	0.53748		855	0.2774	0.0355	5.7544e-15	4.07738e-14
9952-57	Transcription factor A, mitochondrial	TFAM	Q00059	TFAM	482	0.660364	0.0532856	1.02272e-30	1.5766e-29	0.988052		373	-0.0202125	0.0636568	0.751028	0.832732	0.509968		855	0.38	0.0409	1.41254e-20	1.80277e-19
8013-9	VIP36-like protein	LMA2L	Q9H0V9	LMAN2L	482	0.563527	0.0455164	1.14682e-30	1.7616e-29	0.990984		373	-0.088144	0.0342085	0.0103656	0.0294469	0.582979		855	0.1471	0.0273	7.58578e-08	2.43299e-07
15559-5	Anthrax toxin receptor 2	ANTR2	P58335	ANTXR2	482	-0.544818	0.044007	1.15204e-30	1.76332e-29	0.94494		373	-0.257177	0.0269653	2.08894e-19	1.19794e-17	0.794657		855	-0.3357	0.023	2.81838e-48	4.48958e-46
19250-50	C-Myc-binding protein	MYCBP	Q99417	MYCBP	481	0.569278	0.0459858	1.18279e-30	1.80397e-29	0.989064		373	-0.00817921	0.041351	0.843311	0.90002	0.511209		854	0.25	0.0307	4.2658e-16	3.38509e-15
3844-2	Peptidyl-prolyl cis-trans isomerase A	Cyclophilin A	P62937	PPIA	480	0.33164	0.0267866	1.18895e-30	1.80695e-29	0.990475		373	-0.0156406	0.0248447	0.529391	0.665215	0.538632		853	0.145	0.0182	1.7378e-15	1.30669e-14
10088-37	Adenine phosphoribosyltransferase	APT	P07741	APRT	481	0.719364	0.0581164	1.1987e-30	1.81535e-29	0.990357		373	-0.0432607	0.0572886	0.450651	0.592419	0.550306		854	0.3326	0.0408	3.54813e-16	2.85243e-15
10722-13	Tyrosine-protein kinase SYK	KSYK	P43405	SYK	482	0.354494	0.0286751	1.36156e-30	2.05476e-29	0.996185		373	-0.0215818	0.0216066	0.318524	0.465028	0.541777		855	0.1146	0.0173	3.0903e-11	1.50185e-10
9751-72	Nuclease-sensitive element-binding protein 1	NSEP1	P67809	YBX1	482	0.506555	0.0409983	1.45346e-30	2.18578e-29	0.995643		373	0.0697263	0.0330215	0.0354011	0.0830207	0.593434		855	0.2416	0.0257	5.7544e-21	7.45472e-20
11288-26	Cytosolic purine 5'-nucleotidase	5NTC	P49902	NT5C2	482	0.410162	0.033212	1.53347e-30	2.29807e-29	0.991124		373	-0.0733436	0.0282828	0.00988851	0.0282595	0.621567		855	0.1299	0.0215	1.62181e-09	6.47069e-09
17778-19	Ras-related protein Rab-32	RAB32	Q13637	RAB32	482	0.897511	0.0727821	1.82087e-30	2.71929e-29	0.985663		373	-0.0292902	0.0575989	0.611394	0.728827	0.511386		855	0.3276	0.0452	4.0738e-13	2.42009e-12
14748-31	Rho GTPase-activating protein 5	RHG05	Q13017	ARHGAP5	482	0.580351	0.0471071	2.03112e-30	3.02278e-29	0.994056		373	-0.00357694	0.0307287	0.907396	0.941774	0.47714		855	0.1707	0.0257	3.31131e-11	1.60202e-10
19183-164	60S ribosomal protein L12	RL12	P30050	RPL12	482	0.40613	0.0329753	2.10153e-30	3.11303e-29	0.993655		373	0.0507764	0.0255411	0.0475514	0.105859	0.524588		855	0.184	0.0202	7.94328e-20	9.33444e-19
11438-6	DnaJ homolog subfamily B member 2	DNJB2	P25686	DNAJB2	482	0.350602	0.0284673	2.10624e-30	3.11303e-29	0.99012		373	0.017299	0.0249119	0.487867	0.625351	0.494927		855	0.1618	0.0187	6.0256e-18	6.15584e-17
19176-27	Protein FAM49B	FA49B	Q9NUQ9	CYRIB	482	0.37585	0.0305539	2.41795e-30	3.56151e-29	0.992952		373	0.0727852	0.0197231	0.000257877	0.00114579	0.632952		855	0.1619	0.0166	1.47911e-22	2.38264e-21
13044-5	Tumor susceptibility gene 101 protein	TS101	Q99816	TSG101	482	0.618586	0.0503163	2.58817e-30	3.79921e-29	0.988755		373	-0.035121	0.0405444	0.386927	0.53356	0.537547		855	0.2222	0.0316	1.94984e-12	1.0835e-11
14332-3	Ras-related protein Ral-A	RALA	P11233	RALA	482	0.434807	0.035403	2.90494e-30	4.2497e-29	0.989177		373	0.0389208	0.0196422	0.0482825	0.10725	0.585238		855	0.1321	0.0172	1.44544e-14	9.91521e-14
19150-20	Phosphoribosyl pyrophosphate synthase-associated protein 2	KPRB	O60256	PRPSAP2	477	0.436569	0.0355608	3.32969e-30	4.85457e-29	0.989946		373	-0.00045971	0.0325956	0.988755	0.992059	0.507044		850	0.1991	0.024	1.1749e-16	9.98663e-16
9482-110	ADP-ribose pyrophosphatase, mitochondrial	NUDT9	Q9BW91	NUDT9	482	0.326341	0.0266099	3.42854e-30	4.98181e-29	0.994618		373	0.0321529	0.0160384	0.0457249	0.102535	0.576998		855	0.1105	0.0137	8.51138e-16	6.56047e-15
19446-1	GMP reductase 2	GMPR2	Q9P2T1	GMPR2	482	0.354014	0.0289052	4.00021e-30	5.7929e-29	0.994217		373	0.0280819	0.0315515	0.374031	0.520785	0.49362		855	0.2053	0.0213	5.88844e-22	8.55614e-21
17694-32	Proteasome activator complex subunit 2	PSME2	Q9UL46	PSME2	482	0.519992	0.0424771	4.21997e-30	6.09063e-29	0.983956		373	0.15575	0.0362711	2.24869e-05	0.000128441	0.663255		855	0.3093	0.0276	3.46737e-29	1.06523e-27
18271-43	3-oxoacyl-[acyl-carrier-protein] synthase, mitochondrial	OXSM	Q9NWU1	OXSM	482	0.612908	0.0500819	4.36319e-30	6.27627e-29	0.992189		373	0.0244628	0.0322764	0.448987	0.590548	0.555799		855	0.1971	0.0271	3.71535e-13	2.21633e-12
18220-141	Steroid receptor RNA activator 1	SRA1	Q9HD15	SRA1	482	0.365798	0.0299518	5.52172e-30	7.91631e-29	0.999357		373	-0.020224	0.0226867	0.373273	0.520157	0.49094		855	0.1205	0.0181	2.69153e-11	1.31848e-10
17436-193	Casein kinase I isoform gamma-2	CSNK1G2	P78368	CSNK1G2	482	0.560218	0.0458792	5.63549e-30	8.05258e-29	0.987691		373	0.0046314	0.0156034	0.766773	0.845292	0.527025		855	0.0622	0.0148	2.51189e-05	5.75579e-05
9886-28	DNA repair protein XRCC4	XRCC4	Q13426	XRCC4	482	0.350523	0.0287311	6.22063e-30	8.85925e-29	0.994819		373	0.128056	0.0217531	8.89175e-09	9.93336e-08	0.735823		855	0.2091	0.0173	1.77828e-33	7.57265e-32
12812-25	Acylphosphatase-2	ACYP2	P14621	ACYP2	482	0.419323	0.0344475	8.02454e-30	1.13906e-28	0.991406		373	-0.0417583	0.0288301	0.148352	0.262684	0.59277		855	0.1482	0.0221	2.04174e-11	1.01286e-10
5018-68	Peroxiredoxin-6	Peroxiredoxin-6	P30041	PRDX6	480	0.359493	0.0295283	8.17678e-30	1.15685e-28	0.986975		373	0.0562424	0.0302847	0.0640945	0.135398	0.561847		853	0.2117	0.0211	1.31826e-23	2.33326e-22
17849-6	Developmentally-regulated GTP-binding protein 1	DRG1	Q9Y295	DRG1	482	0.589821	0.0485168	9.29462e-30	1.31069e-28	0.992711		373	-0.0480753	0.036607	0.189908	0.317202	0.562533		855	0.1833	0.0292	3.54813e-10	1.53681e-09
4212-5	Epidermal growth factor receptor substrate 15-like 1	EP15R	Q9UBC2	EPS15L1	482	0.390752	0.0321463	9.43537e-30	1.32619e-28	0.994659		373	0.0523263	0.015574	0.00086171	0.00338077	0.608453		855	0.1167	0.014	8.51138e-17	7.36568e-16
4240-31	Pyruvate kinase PKM	M2-PK	P14618	PKM	479	0.634441	0.0521769	9.57956e-30	1.34207e-28	0.985165		373	-0.0496606	0.0513173	0.333824	0.479391	0.53686		852	0.2867	0.0366	4.67735e-15	3.35288e-14
17345-12	Prostaglandin reductase 3	ZADH2	Q8N4Q0	ZADH2	482	0.71754	0.0590405	9.61741e-30	1.343e-28	0.98745		373	-0.0482182	0.0505105	0.340399	0.486559	0.536705		855	0.2754	0.0384	7.24436e-13	4.21624e-12
12571-14	ADP-ribosylation factor-like protein 3	ARL3	P36405	ARL3	482	0.453016	0.0372786	9.72474e-30	1.3536e-28	0.993313		373	-0.0716072	0.0266348	0.00750499	0.0224471	0.623427		855	0.1057	0.0217	1.07152e-06	2.94104e-06
13474-40	Glutathione S-transferase kappa 1	GSTK1	Q9Y2Q3	GSTK1	482	0.626941	0.0516189	1.03399e-29	1.43458e-28	0.989096		373	-0.0312522	0.0385286	0.417809	0.562617	0.529063		855	0.2042	0.0309	3.71535e-11	1.78944e-10
11664-32	ADP-ribosylation factor GTPase-activating protein 2	ARFG2	Q8N6H7	ARFGAP2	482	0.630985	0.0520688	1.3324e-29	1.84266e-28	0.986265		373	-0.0182496	0.0400843	0.649175	0.759292	0.523547		855	0.2233	0.0318	2.04174e-12	1.12873e-11
2823-7	COMM domain-containing protein 7	COMMD7	Q86VX2	COMMD7	482	0.321726	0.026594	1.61379e-29	2.22465e-28	0.99242		373	0.00519209	0.021646	0.81057	0.877047	0.501506		855	0.1313	0.0168	5.12861e-15	3.66415e-14
12701-1	Eukaryotic translation initiation factor 1b	EIF1B	O60739	EIF1B	478	0.574376	0.0475396	1.99793e-29	2.7454e-28	0.990159		373	-0.0289092	0.0394398	0.46403	0.6047	0.535088		851	0.217	0.0304	8.70964e-13	5.00135e-12
12348-46	Serine--tRNA ligase, mitochondrial	SYSM	Q9NP81	SARS2	482	0.533896	0.0442995	2.467e-29	3.37916e-28	0.992631		373	-0.0027591	0.0294329	0.925365	0.952152	0.501639		855	0.1616	0.0245	4.36516e-11	2.08606e-10
4187-49	6-phosphogluconate dehydrogenase, decarboxylating	6-Phosphogluconate dehydrogenase	P52209	PGD	477	0.620804	0.0516519	3.6415e-29	4.97209e-28	0.983527		373	-0.068457	0.0429645	0.111945	0.210302	0.574008		850	0.2134	0.033	1.04713e-10	4.78608e-10
13930-3	DNA dC->dU-editing enzyme APOBEC-3G	ABC3G	Q9HC16	APOBEC3G	482	0.575837	0.0479584	3.73999e-29	5.09041e-28	0.991104		373	0.0615745	0.033037	0.0631478	0.133924	0.580099		855	0.2271	0.0272	7.07946e-17	6.17622e-16
3839-60	AH receptor-interacting protein	AIP	O00170	AIP	482	0.50726	0.0423124	4.44062e-29	6.02496e-28	0.993614		373	0.0582242	0.0277376	0.0364902	0.0852033	0.565679		855	0.1932	0.0232	8.12831e-17	7.06259e-16
16606-85	Aldose reductase	Aldose reductase	P15121	AKR1B1	482	0.371155	0.0309692	4.59805e-29	6.21893e-28	0.989357		373	0.0367824	0.0210338	0.0811744	0.163834	0.574539		855	0.1423	0.0174	2.81838e-16	2.28284e-15
17756-69	Deoxycytidylate deaminase	DCTD	P32321	DCTD	482	0.531699	0.0443858	4.84416e-29	6.53126e-28	0.99012		373	-0.0541749	0.0489176	0.268815	0.411449	0.541445		855	0.2672	0.0329	4.36516e-16	3.45756e-15
15591-28	Glutathione peroxidase 1	Glutathione peroxidase	P07203	GPX1	482	0.577073	0.0481868	4.99319e-29	6.71116e-28	0.988273		373	0.0539332	0.0339919	0.113454	0.21262	0.544214		855	0.2278	0.0278	2.39883e-16	1.95776e-15
9757-29	Protein enabled homolog	ENAH	Q8N8S7	ENAH	482	0.449498	0.0375364	5.02912e-29	6.73839e-28	0.98761		373	-0.0552294	0.0327883	0.0929498	0.181058	0.574916		855	0.1632	0.0247	3.89045e-11	1.87168e-10
11333-82	Rho GTPase-activating protein 25	RHG25	P42331	ARHGAP25	482	0.468474	0.0391441	5.36618e-29	7.16768e-28	0.991707		373	-0.0466835	0.0288363	0.106325	0.202259	0.563264		855	0.1345	0.0232	6.76083e-09	2.47265e-08
18950-13	Ras-related C3 botulinum toxin substrate 2	RAC2	P15153	RAC2	475	0.487539	0.0406958	5.39411e-29	7.18268e-28	0.98951		373	0.039676	0.050681	0.434215	0.578013	0.482235		848	0.312	0.0317	8.31764e-23	1.37593e-21
12591-27	Oligophrenin-1	Oligophrenin-1	O60890	OPHN1	482	0.727392	0.0607833	5.41526e-29	7.18859e-28	0.978012		373	-0.0232899	0.0540691	0.666908	0.774189	0.479754		855	0.3083	0.0404	2.29087e-14	1.53713e-13
18162-167	Interleukin-1 receptor-associated kinase 4	IRAK4	Q9NWZ3	IRAK4	481	0.397975	0.0333139	6.66667e-29	8.82257e-28	0.996596		373	-0.00851298	0.0227721	0.708744	0.805662	0.520158		854	0.1209	0.0188	1.25893e-10	5.68168e-10
18401-18	Alpha-ketoglutarate-dependent dioxygenase alkB homolog 3	ALKB3	Q96Q83	ALKBH3	481	0.374817	0.0314665	9.17128e-29	1.20999e-27	0.993676		373	0.0410973	0.0242415	0.0908616	0.177877	0.560894		854	0.1654	0.0192	7.07946e-18	7.13085e-17
14675-20	Eukaryotic translation initiation factor 4B	IF4B	P23588	EIF4B	481	0.493128	0.0414373	1.01511e-28	1.33516e-27	0.989791		373	0.0240703	0.0317319	0.448606	0.590228	0.497696		854	0.1975	0.0252	4.57088e-15	3.29303e-14
16831-7	Docking protein 1	DOK1	Q99704	DOK1	482	0.412462	0.0346781	1.06105e-28	1.39134e-27	0.99512		373	0.00243037	0.0337434	0.942621	0.963225	0.495237		855	0.2018	0.0242	7.07946e-17	6.17622e-16
13654-1	Rho-associated protein kinase 2	ROCK2	O75116	ROCK2	482	0.632103	0.0531757	1.13126e-28	1.47889e-27	0.988072		373	-0.0162521	0.0521297	0.755398	0.836044	0.513911		855	0.3015	0.0372	5.49541e-16	4.28961e-15
4294-16	Sphingosine kinase 1	Sphingosine kinase 1	Q9NYA1	SPHK1	482	0.704822	0.059328	1.20616e-28	1.57203e-27	0.987229		373	-0.0456076	0.0451405	0.312995	0.458981	0.532474		855	0.2295	0.0359	1.65959e-10	7.42756e-10
19555-1	Small ubiquitin-related modifier 2	SUMO2	P61956	SUMO2	481	0.553093	0.0465569	1.22728e-28	1.59472e-27	0.993072		373	0.0358552	0.0324672	0.270164	0.412625	0.478358		854	0.2051	0.0266	1.34896e-14	9.28302e-14
17773-26	Gamma-soluble NSF attachment protein	SNAG	Q99747	NAPG	482	0.513245	0.0432366	1.31619e-28	1.7051e-27	0.990602		373	-0.0111517	0.0356573	0.754651	0.835457	0.486045		855	0.2011	0.0275	2.63027e-13	1.58665e-12
17676-13	Cdc42-interacting protein 4	CIP4	Q15642	TRIP10	481	0.598416	0.0504773	1.54127e-28	1.99069e-27	0.988841		373	-0.0204209	0.0571337	0.720981	0.814768	0.511829		854	0.3271	0.0378	5.24807e-18	5.41294e-17
19373-3	Myosin regulatory light chain 12A	MLRM	P19105	MYL12A	482	0.561105	0.0473395	1.55027e-28	1.99632e-27	0.986044		373	0.0078145	0.0390745	0.841599	0.898862	0.501639		855	0.232	0.0301	1.38038e-14	9.48408e-14
8358-30	Thioredoxin-dependent peroxide reductase, mitochondrial	Peroxiredoxin-3	P30048	PRDX3	482	0.645772	0.0544868	1.56307e-28	2.00679e-27	0.988353		373	0.0700686	0.0324225	0.0313334	0.074662	0.562733		855	0.2206	0.0279	2.39883e-15	1.77275e-14
3836-51	Ubiquitin-fold modifier 1	UFM1	P61960	UFM1	482	0.456047	0.0385356	1.83511e-28	2.34906e-27	0.990783		373	0.0231374	0.0291319	0.427576	0.572008	0.504895		855	0.1806	0.0232	7.76247e-15	5.46422e-14
17818-22	Protein SGT1 homolog	SUGT1	Q9Y2Z0	SUGT1	482	0.431783	0.0365256	2.0684e-28	2.63982e-27	0.991104		373	-0.0075743	0.0277755	0.78524	0.856969	0.523215		855	0.1534	0.0221	3.98107e-12	2.12968e-11
5900-11	Histidine triad nucleotide-binding protein 1	HINT1	P49773	HINT1	482	0.297883	0.0252303	2.37007e-28	3.01588e-27	0.995542		373	0.0223968	0.0291298	0.442469	0.584298	0.501883		855	0.1798	0.0191	4.16869e-21	5.49986e-20
17852-5	Protein phosphatase methylesterase 1	PPME1	Q9Y570	PPME1	480	0.439599	0.0373263	3.20065e-28	4.06077e-27	0.98828		373	-0.0251172	0.0346664	0.469196	0.608936	0.559144		853	0.1901	0.0254	7.24436e-14	4.65045e-13
11096-57	HemK methyltransferase family member 2	HEMK2	Q9Y5N5	N6AMT1	482	0.313358	0.0266255	3.34001e-28	4.22512e-27	0.997892		373	-0.0439392	0.0195184	0.0249657	0.0619787	0.593124		855	0.081	0.0157	2.69153e-07	8.01127e-07
10880-38	Protein FAM163B	F163B	P0C2L3	FAM163B	482	0.259627	0.0220842	3.75748e-28	4.73927e-27	0.99759		373	-0.0100165	0.0202873	0.621789	0.736725	0.493266		855	0.1134	0.0149	3.23594e-14	2.13791e-13
18183-3	Low density lipoprotein receptor adapter protein 1	ARH	Q5SW96	LDLRAP1	477	0.585016	0.0498767	5.1973e-28	6.53613e-27	0.986892		373	-0.0753671	0.0704009	0.285079	0.429701	0.534778		850	0.3643	0.0407	3.46737e-19	3.93487e-18
12546-1	Smoothelin	SMTN	P53814	SMTN	482	0.691607	0.0590482	5.60038e-28	7.02251e-27	0.986606		373	-0.0749829	0.0378448	0.0483009	0.10725	0.589447		855	0.1482	0.0319	3.31131e-06	8.50774e-06
12498-12	Tax1-binding protein 3	TX1B3	O14907	TAX1BP3	482	0.363819	0.0311138	6.68616e-28	8.35964e-27	0.992671		373	-0.0359871	0.0188019	0.0563957	0.12195	0.60369		855	0.071	0.0161	1.04713e-05	2.5245e-05
4460-8	3-phosphoinositide-dependent protein kinase 1	PDPK1	O15530	PDPK1	482	0.541261	0.0464148	8.93315e-28	1.11367e-26	0.992811		373	-0.0460333	0.0265895	0.0842458	0.168688	0.580055		855	0.0991	0.0231	1.7378e-05	4.0555e-05
12869-68	Probable ATP-dependent RNA helicase DDX6	DDX6	P26196	DDX6	480	0.486122	0.0417208	1.00483e-27	1.24907e-26	0.990638		373	-0.0628835	0.0439653	0.153482	0.269219	0.552632		853	0.226	0.0303	8.12831e-14	5.17157e-13
13503-19	PRA1 family protein 3	PRAF3	O75915	ARL6IP5	481	0.690081	0.0592561	1.04569e-27	1.29611e-26	0.985081		373	-0.089517	0.0578759	0.122796	0.226478	0.56003		854	0.2911	0.0414	2.04174e-12	1.12873e-11
13943-38	Protein dpy-30 homolog	DPY30	Q9C005	DPY30	482	0.503322	0.0432316	1.06147e-27	1.31189e-26	0.99741		373	0.209399	0.0306736	3.61064e-11	6.41709e-10	0.723507		855	0.3078	0.025	8.51138e-35	4.1132e-33
10948-14	Phospholipase D3	PLD3	Q8IV08	PLD3	482	0.506598	0.0435835	1.25956e-27	1.55226e-26	0.994036		373	-0.00508725	0.0187469	0.786263	0.857868	0.501927		855	0.0748	0.0172	1.41254e-05	3.33993e-05
12486-8	Glutaredoxin-2, mitochondrial	GLRX2	Q9NS18	GLRX2	482	0.214678	0.0184891	1.41208e-27	1.73524e-26	0.996928		373	0.0341689	0.0136858	0.012974	0.0355875	0.588561		855	0.0981	0.011	4.89779e-19	5.5145e-18
9764-79	Heterogeneous nuclear ribonucleoprotein F	HNRPF	P52597	HNRNPF	481	0.380225	0.03278	1.59464e-27	1.954e-26	0.993248		373	0.0303324	0.0240257	0.207572	0.340102	0.470561		854	0.1526	0.0194	3.38844e-15	2.46177e-14
18191-23	Ran-specific GTPase-activating protein	RANG	P43487	RANBP1	482	0.357572	0.0308456	1.6741e-27	2.04554e-26	0.989257		373	0.0267085	0.0289168	0.356284	0.503244	0.49537		855	0.1815	0.0211	7.76247e-18	7.76428e-17
2877-3	SUMO-conjugating enzyme UBC9	UBC9	P63279	UBE2I	481	0.417291	0.0359973	1.69982e-27	2.07109e-26	0.986465		373	0.0913609	0.0248513	0.000271958	0.00119968	0.600168		854	0.1966	0.0205	7.24436e-22	1.02832e-20
7625-27	14-3-3 protein theta	14-3-3 protein theta	P27348	YWHAQ	482	0.332712	0.0287801	2.23485e-27	2.71527e-26	0.993715		373	0.0478777	0.0161454	0.0032204	0.0108635	0.603203		855	0.1161	0.0141	1.69824e-16	1.41279e-15
8274-64	Syntaxin-7	Syntaxin-7	O15400	STX7	482	0.451203	0.0390569	2.40378e-27	2.9123e-26	0.988052		373	-0.00280562	0.030067	0.925706	0.952275	0.502791		855	0.1661	0.0238	3.0903e-12	1.67609e-11
6651-74	PolyUbiquitin K48-linked	PolyUbiquitin K48	P0CG47	UBB	480	0.214031	0.0185296	2.51419e-27	3.03751e-26	0.988603		373	0.0130472	0.0377897	0.730099	0.820741	0.488526		853	0.1751	0.0166	6.76083e-26	1.53854e-24
5252-33	Dual 3',5'-cyclic-AMP and -GMP phosphodiesterase 11A	PDE11	Q9HCR9	PDE11A	482	0.476169	0.0412997	2.9566e-27	3.562e-26	0.988032		373	-0.0630515	0.0316036	0.046774	0.104507	0.579036		855	0.1361	0.0251	5.88844e-08	1.9172e-07
9843-5	Alpha-actinin-1	ACTN1	P12814	ACTN1	480	0.693094	0.0601205	3.07665e-27	3.69628e-26	0.979424		373	-0.0155716	0.0683793	0.819988	0.88349	0.494374		853	0.3841	0.0452	1.77828e-17	1.68838e-16
10076-1	AP-4 complex subunit mu-1	AP4M1	O00189	AP4M1	482	0.314593	0.0273465	3.72906e-27	4.46761e-26	0.998373		373	-0.0251412	0.0131225	0.0561561	0.121521	0.589491		855	0.0384	0.0118	0.00114815	0.00207227
12691-44	Serine hydroxymethyltransferase, mitochondrial	GLYM	P34897	SHMT2	469	0.546638	0.047431	3.74273e-27	4.47153e-26	0.985995		373	-0.0594896	0.059071	0.314557	0.460957	0.530015		842	0.309	0.037	6.45654e-17	5.70217e-16
14013-11	TRAF family member-associated NF-kappa-B activator	TANK	Q92844	TANK	482	0.587036	0.0510413	3.82349e-27	4.55535e-26	0.978604		373	-0.0536054	0.0322288	0.0971105	0.188009	0.557992		855	0.129	0.0273	2.18776e-06	5.75861e-06
11368-32	Adenylate kinase 2, mitochondrial	KAD2	P54819	AK2	477	0.449487	0.0390612	3.89225e-27	4.62446e-26	0.986394		373	0.00728729	0.0328959	0.824806	0.887095	0.502215		850	0.1908	0.0252	3.38844e-14	2.23523e-13
9971-5	CUB and sushi domain-containing protein 2	CSMD2	Q7Z408	CSMD2	482	0.228025	0.0198331	3.96208e-27	4.69446e-26	0.995924		373	-0.0665368	0.0133696	9.96158e-07	7.73371e-06	0.681862		855	0.0255	0.0111	0.0213796	0.0314587
3868-8	Small glutamine-rich tetratricopeptide repeat-containing protein alpha	SGTA	O43765	SGTA	482	0.599515	0.0522031	4.45479e-27	5.26376e-26	0.987932		373	0.0207465	0.0376427	0.581871	0.705947	0.505361		855	0.2187	0.0305	7.76247e-13	4.49346e-12
14107-1	5-formyltetrahydrofolate cyclo-ligase	MTHFS	P49914	MTHFS	482	0.555437	0.0483908	4.70747e-27	5.54708e-26	0.989096		373	-0.225804	0.0413678	8.86096e-08	8.23132e-07	0.692008		855	0.1041	0.0314	0.000933254	0.00170154
11103-24	Heat shock protein beta-1	HSP 27	P04792	HSPB1	481	0.545637	0.0475479	4.89092e-27	5.74749e-26	0.983383		373	0.0420301	0.0425974	0.324449	0.470718	0.527069		854	0.2663	0.0317	4.7863e-17	4.27981e-16
18813-15	ATP-dependent RNA helicase DDX19A	DD19A	Q9NUU7	DDX19A	482	0.491013	0.042846	5.54823e-27	6.50216e-26	0.990964		373	-0.0390019	0.0301433	0.196519	0.325715	0.559698		855	0.1365	0.0247	3.0903e-08	1.04574e-07
12356-65	Sorcin	Sorcin	P30626	SRI	482	0.418512	0.0365401	5.88168e-27	6.87422e-26	0.993675		373	0.0253097	0.0317845	0.426377	0.570759	0.50813		855	0.1947	0.024	4.7863e-16	3.77031e-15
12718-43	Peptidyl-prolyl cis-trans isomerase NIMA-interacting 4	PIN4	Q9Y237	PIN4	482	0.486532	0.0425158	6.43287e-27	7.49805e-26	0.987691		373	-0.0242495	0.0309518	0.433863	0.577901	0.558878		855	0.1527	0.025	1.04713e-09	4.27296e-09
14287-6	Ras-related protein Rab-5C	RAB5C	P51148	RAB5C	481	0.414996	0.0362643	6.51891e-27	7.57779e-26	0.989225		373	0.0151139	0.0349288	0.665483	0.773742	0.492336		854	0.2076	0.0252	1.58489e-16	1.32362e-15
8925-25	Ribonucleoside-diphosphate reductase subunit M2 B	RIR2B	Q7LG56	RRM2B	482	0.329457	0.0288243	7.2817e-27	8.44167e-26	0.991446		373	0.153659	0.0243314	7.80034e-10	1.06169e-08	0.715311		855	0.2268	0.0186	3.16228e-34	1.49461e-32
5228-25	Kinesin-like protein KIF23	KIF23	Q02241	KIF23	481	0.352868	0.0308699	7.31821e-27	8.46118e-26	0.9944		373	0.0184728	0.0318005	0.561665	0.690207	0.50855		854	0.1906	0.0221	7.58578e-18	7.60523e-17
12699-28	T-complex protein 1 subunit theta	TCP-1-theta	P50990	CCT8	480	0.542766	0.0474874	7.49831e-27	8.64618e-26	0.988115		373	-0.0509633	0.0442153	0.249817	0.390813	0.549176		853	0.2247	0.0324	3.80189e-12	2.04144e-11
9840-2	Cell division control protein 42 homolog	Cdc42Hs	P60953	CDC42	476	0.529526	0.0463197	7.77995e-27	8.94694e-26	0.979731		373	0.0208033	0.0461824	0.652645	0.762365	0.483364		849	0.2744	0.0327	4.7863e-17	4.27981e-16
12698-72	Importin subunit alpha-3	IMA4	O00629	KPNA4	481	0.15889	0.0139276	8.96343e-27	1.02805e-25	0.996462		373	0.0455782	0.0161382	0.00499805	0.0157947	0.623516		854	0.1105	0.0105	1.04713e-25	2.2746e-24
12708-91	Lethal(3)malignant brain tumor-like protein 2	LMBL2	Q969R5	L3MBTL2	482	0.294129	0.0258159	1.01159e-26	1.15714e-25	0.995562		373	0.0119596	0.0281256	0.670924	0.777173	0.515284		855	0.1651	0.019	3.89045e-18	4.03201e-17
7191-32	Sarcolemmal membrane-associated protein	SLMAP	Q14BN4	SLMAP	482	0.537827	0.0472167	1.03637e-26	1.18235e-25	0.992631		373	0.0379945	0.041275	0.357906	0.504871	0.50062		855	0.2545	0.0311	2.63027e-16	2.13852e-15
10070-22	1-phosphatidylinositol 4,5-bisphosphate phosphodiesterase gamma-2	PLCG2	P16885	PLCG2	482	0.377629	0.0331679	1.08638e-26	1.23611e-25	0.99251		373	-0.0199303	0.0245453	0.417329	0.562146	0.52842		855	0.1207	0.0197	9.33254e-10	3.84844e-09
11606-22	DnaJ homolog subfamily B member 6	DNJB6	O75190	DNAJB6	482	0.273267	0.0240158	1.15388e-26	1.30945e-25	0.991044		373	0.0313596	0.0192574	0.104289	0.199354	0.540559		855	0.126	0.015	4.89779e-17	4.37041e-16
11122-97	Maspardin	SPG21	Q9NZD8	SPG21	482	0.408487	0.0359041	1.16954e-26	1.32373e-25	0.991526		373	-0.00543397	0.0249519	0.827723	0.888898	0.497054		855	0.1294	0.0205	2.69153e-10	1.18125e-09
10490-3	Dolichyl-diphosphooligosaccharide--protein glycosyltransferase subunit 1	RPN1	P04843	RPN1	482	0.359763	0.0316572	1.3124e-26	1.48153e-25	0.989076		373	0.0529731	0.0266288	0.0474083	0.105595	0.601497		855	0.1801	0.0204	9.77237e-19	1.08607e-17
16809-1	Nucleoside diphosphate kinase, mitochondrial	NDKM	O00746	NME4	482	0.586073	0.0516086	1.41293e-26	1.59084e-25	0.987068		373	-0.0764738	0.0283698	0.00734954	0.0220657	0.589713		855	0.0773	0.0249	0.00186209	0.00326492
3210-1	Methionine aminopeptidase 1	METAP1	P53582	METAP1	482	0.595513	0.0524486	1.43724e-26	1.61399e-25	0.993554		373	0.00269819	0.0247331	0.913189	0.944595	0.494883		855	0.1105	0.0224	7.76247e-07	2.17359e-06
6441-62	A disintegrin and metalloproteinase with thrombospondin motifs 6	ATS6	Q9UKP5	ADAMTS6	482	0.223584	0.0196989	1.49158e-26	1.67065e-25	0.995622		373	0.0458198	0.0177038	0.0100332	0.0286148	0.61913		855	0.1252	0.0132	1.86209e-21	2.50276e-20
16805-5	cGMP-specific 3',5'-cyclic phosphodiesterase	PDE5A	O76074	PDE5A	477	0.490039	0.0431585	1.53813e-26	1.71831e-25	0.988076		373	-0.0871432	0.0608038	0.152656	0.268317	0.447723		850	0.2967	0.0352	3.46737e-17	3.19339e-16
4249-64	Nucleoside diphosphate kinase B	NDP kinase B	P22392	NME2	480	0.518312	0.0458173	2.14562e-26	2.39076e-25	0.98822		373	0.00234747	0.0429138	0.956406	0.971999	0.509702		853	0.2435	0.0313	7.58578e-15	5.34859e-14
9171-11	Cysteine and glycine-rich protein 3	CSRP3	P50461	CSRP3	482	0.467498	0.0413486	2.20956e-26	2.45563e-25	0.992349		373	-0.0500618	0.0277572	0.0721205	0.148559	0.595583		855	0.1107	0.023	1.54882e-06	4.16081e-06
9789-52	Nesprin-2	Nesprin-2	Q8WXH0	SYNE2	482	0.419348	0.0371171	2.38003e-26	2.63827e-25	0.989438		373	0.00850992	0.0308274	0.782664	0.854996	0.519227		855	0.1762	0.0237	1.07152e-13	6.75748e-13
22984-10	Eukaryotic initiation factor 4A-II	IF4A2	Q14240	EIF4A2	481	0.464103	0.0411049	2.57437e-26	2.84637e-25	0.989812		373	-0.0125357	0.0374567	0.738064	0.826543	0.543372		854	0.2037	0.0277	1.86209e-13	1.13601e-12
14067-6	Plakophilin-2	PKP2	Q99959	PKP2	482	0.588232	0.0521325	2.71135e-26	2.99013e-25	0.988534		373	-0.00407457	0.030449	0.893621	0.933259	0.508949		855	0.1466	0.0263	2.45471e-08	8.41922e-08
6467-65	Protein O-glucosyltransferase 1	KTEL1	Q8NBL1	POGLUT1	482	0.623341	0.0553706	3.41431e-26	3.75574e-25	0.984317		373	-0.0265004	0.0461212	0.565926	0.69445	0.513845		855	0.2397	0.0354	1.34896e-11	6.86614e-11
17712-7	Isopentenyl-diphosphate Delta-isomerase 1	IDI1	Q13907	IDI1	482	0.448998	0.0399772	4.31569e-26	4.73515e-25	0.98757		373	-0.0675088	0.0281088	0.0168159	0.0445902	0.601874		855	0.1034	0.023	6.91831e-06	1.70715e-05
12675-14	Aspartate--tRNA ligase, cytoplasmic	SYDC	P14868	DARS1	474	0.455375	0.0405071	4.3791e-26	4.7925e-25	0.988058		373	-0.0134681	0.0396997	0.734615	0.8247	0.50855		847	0.2162	0.0284	2.39883e-14	1.60208e-13
19578-19	Docking protein 2	DOK2	O60496	DOK2	476	0.534127	0.0475287	4.41106e-26	4.81522e-25	0.983434		373	-0.0740624	0.0527246	0.160955	0.278579	0.559565		849	0.2615	0.0353	1.28825e-13	8.03009e-13
19251-56	Serglycin	Platelet proteoglycan	P10124	SRGN	482	0.416559	0.0371138	4.61641e-26	5.02663e-25	0.989247		373	0.0758097	0.022866	0.0010064	0.00387167	0.603735		855	0.1696	0.0195	3.01995e-18	3.168e-17
15515-2	Serum amyloid A-1 protein	SAA	P0DJI8	SAA1	482	0.978964	0.0872597	4.82046e-26	5.23556e-25	0.933795		373	0.471169	0.0606496	8.02304e-14	1.97183e-12	0.732811		855	0.6366	0.0498	2.04174e-37	1.31067e-35
12334-25	Serine hydroxymethyltransferase, cytosolic	cSHMT	P34896	SHMT1	482	0.634129	0.0565677	5.2183e-26	5.65338e-25	0.990382		373	0.0960021	0.0419182	0.022575	0.056814	0.593855		855	0.2868	0.0337	1.65959e-17	1.5862e-16
11608-5	Microtubule-associated proteins 1A/1B light chain 3B	MLP3B	Q9GZQ8	MAP1LC3B	482	0.394008	0.0351488	5.23478e-26	5.65698e-25	0.989257		373	-0.0511716	0.0242023	0.035161	0.0825929	0.606725		855	0.092	0.0199	3.89045e-06	9.92457e-06
9257-14	Translational activator of cytochrome c oxidase 1	TACO1	Q9BSH4	TACO1	482	0.648872	0.0579363	5.72145e-26	6.16741e-25	0.985201		373	-0.0101524	0.0303114	0.737864	0.826543	0.514841		855	0.1315	0.0269	9.77237e-07	2.7047e-06
13570-43	Vigilin	VIGLN	Q00341	HDLBP	482	0.400589	0.0357901	6.09109e-26	6.54944e-25	0.98251		373	0.0051551	0.0230185	0.822917	0.885775	0.501263		855	0.1209	0.0194	4.2658e-10	1.83106e-09
19113-66	SH3 domain-binding glutamic acid-rich-like protein 2	SH3L2	Q9UJC5	SH3BGRL2	482	0.645541	0.057679	6.13312e-26	6.57819e-25	0.979578		373	-0.0465919	0.0543236	0.391633	0.537934	0.533227		855	0.2788	0.0395	1.8197e-12	1.01643e-11
12458-79	Calcineurin B homologous protein 1	CHP1	Q99653	CHP1	482	0.37136	0.0331821	6.15411e-26	6.58429e-25	0.987309		373	0.00212377	0.0222667	0.924066	0.95127	0.486864		855	0.1168	0.0185	2.69153e-10	1.18125e-09
19173-5	AN1-type zinc finger protein 1	ZFAN1	Q8TCF1	ZFAND1	482	0.489144	0.0437709	7.12482e-26	7.60393e-25	0.987229		373	-0.0606703	0.0373899	0.105525	0.201181	0.568049		855	0.1713	0.0284	1.69824e-09	6.74436e-09
11135-5	39S ribosomal protein L55, mitochondrial	RM55	Q7Z7F7	MRPL55	482	0.631167	0.0564944	7.31149e-26	7.78384e-25	0.979357		373	-0.0290199	0.0325581	0.373338	0.520157	0.548445		855	0.1356	0.0282	1.54882e-06	4.16081e-06
8841-65	Cartilage intermediate layer protein 2	CILP2	Q8IUL8	CILP2	482	-0.423062	0.037896	7.88122e-26	8.36966e-25	0.785341		373	-0.0915442	0.0246736	0.000239144	0.0010703	0.561802		855	-0.1902	0.0207	3.54813e-20	4.33538e-19
3317-33	Serine protease HTRA2, mitochondrial	HTRA2	O43464	HTRA2	482	0.389746	0.0349217	8.109e-26	8.59034e-25	0.991305		373	0.103628	0.021916	3.23117e-06	2.25972e-05	0.683723		855	0.1845	0.0186	2.88403e-23	4.90285e-22
4230-1	Eukaryotic translation initiation factor 4 gamma 2	IF4G2	P78344	EIF4G2	481	0.685109	0.0614168	8.62634e-26	9.11594e-25	0.985041		373	0.00646078	0.0597164	0.913903	0.94475	0.499158		854	0.3363	0.0428	4.0738e-15	2.94973e-14
4541-49	Cell adhesion molecule-related/down-regulated by oncogenes	CDON	Q4KMG0	CDON	482	-0.411199	0.0368764	8.84888e-26	9.32819e-25	0.876867		373	-0.343189	0.0258199	3.49563e-33	2.50578e-30	0.864655		855	-0.3656	0.0212	6.30957e-67	3.39218e-64
5238-26	Peptidyl-prolyl cis-trans isomerase E	PPIE	Q9UNP9	PPIE	482	0.346689	0.0311586	1.09655e-25	1.15312e-24	0.994518		373	0.00407595	0.0230661	0.859836	0.910875	0.521686		855	0.1254	0.0185	1.34896e-11	6.86614e-11
10553-8	Torsin-1A-interacting protein 2	TOIP2	Q8NFQ8	TOR1AIP2	482	0.2895	0.0260377	1.1784e-25	1.23617e-24	0.994699		373	0.0203945	0.0159473	0.201751	0.331574	0.57434		855	0.0938	0.0136	5.24807e-12	2.79702e-11
3593-72	Caspase-3	Caspase-3	P42574	CASP3	482	0.63922	0.0575036	1.20284e-25	1.25874e-24	0.985803		373	0.013449	0.0487585	0.782835	0.854996	0.504607		855	0.2752	0.0372	1.38038e-13	8.5548e-13
2682-68	60 kDa heat shock protein, mitochondrial	HSP 60	P10809	HSPD1	477	0.6033	0.0542537	1.24076e-25	1.29527e-24	0.985418		373	0.0943293	0.0556634	0.0909927	0.178053	0.551568		850	0.3553	0.0389	5.88844e-20	7.01556e-19
11105-171	Alpha-enolase	Alpha enolase	P06733	ENO1	478	0.374546	0.0336933	1.265e-25	1.31738e-24	0.985662		373	0.0622144	0.0297239	0.0370286	0.0863666	0.580808		851	0.1989	0.0223	4.46684e-19	5.04248e-18
11572-4	Dynamin-2	DYN2	P50570	DNM2	482	0.523142	0.0471795	1.53957e-25	1.59944e-24	0.98745		373	-0.0290324	0.0344106	0.399383	0.544624	0.549796		855	0.1627	0.0278	4.89779e-09	1.83496e-08
13963-7	Toll-interacting protein	tollip	Q9H0E2	TOLLIP	482	0.570768	0.0515111	1.65052e-25	1.71057e-24	0.986687		373	-0.0335613	0.0419123	0.423795	0.568541	0.531942		855	0.2072	0.0325	1.86209e-10	8.29072e-10
5464-52	Growth factor receptor-bound protein 2	GRB2 adapter protein	P62993	GRB2	480	0.536676	0.0484787	1.8517e-25	1.91447e-24	0.987368		373	0.0455919	0.0432298	0.292283	0.436345	0.526715		853	0.2631	0.0323	3.46737e-16	2.79273e-15
5798-3	BH3-interacting domain death agonist	BID	P55957	BID	482	0.315325	0.0285339	2.14425e-25	2.21161e-24	0.991707		373	-0.000272614	0.0207449	0.989522	0.992059	0.49145		855	0.1089	0.0168	8.70964e-11	4.02365e-10
17384-110	ATP-dependent 6-phosphofructokinase, muscle type	K6PF	P08237	PFKM	482	0.41972	0.0380155	2.3458e-25	2.41371e-24	0.98996		373	0.0688819	0.0313655	0.0287095	0.0692538	0.587586		855	0.211	0.0242	2.75423e-18	2.90342e-17
17205-21	Ras-related protein Rab-5A	RAB5A	P20339	RAB5A	482	0.476497	0.0431766	2.44626e-25	2.51107e-24	0.989337		373	-0.00216244	0.0362542	0.95247	0.969603	0.521354		855	0.1958	0.0278	1.77828e-12	9.95883e-12
19194-9	D-tyrosyl-tRNA(Tyr) deacylase 1	Histidyl-tRNA synthetase-related	Q8TEA8	DTD1	482	0.504729	0.0457393	2.46988e-25	2.52928e-24	0.987851		373	-0.0563629	0.0452908	0.214122	0.348444	0.543417		855	0.2214	0.0322	6.0256e-12	3.18379e-11
17781-191	Microtubule-associated proteins 1A/1B light chain 3A	MLP3A	Q9H492	MAP1LC3A	482	0.364832	0.0330907	2.69007e-25	2.74822e-24	0.988514		373	-0.0441933	0.0200731	0.0283144	0.0684928	0.614434		855	0.0658	0.0172	0.000125893	0.000257595
9826-135	Bis(5'-adenosyl)-triphosphatase	Fragile histidine triad protein	P49789	FHIT	482	0.496169	0.0450147	2.7586e-25	2.81155e-24	0.990562		373	0.0126878	0.0331491	0.702127	0.80029	0.51431		855	0.1827	0.0267	7.76247e-12	4.07151e-11
17802-4	Sialic acid synthase	SIAS	Q9NR45	NANS	482	0.384623	0.0349746	3.44443e-25	3.50224e-24	0.989297		373	-0.0196643	0.0288244	0.495535	0.633799	0.535619		855	0.1439	0.0222	1e-10	4.58529e-10
10668-5	Syntaxin-4	STX4	Q12846	STX4	482	0.5036	0.0458351	3.76234e-25	3.81646e-24	0.989759		373	-0.00297658	0.0327585	0.92765	0.953101	0.529284		855	0.1683	0.0267	2.69153e-10	1.18125e-09
9839-148	Toll/interleukin-1 receptor domain-containing adapter protein	Tirap	P58753	TIRAP	482	0.421284	0.0383624	3.95031e-25	3.99772e-24	0.991426		373	-0.0519317	0.0222351	0.0200515	0.0516108	0.614567		855	0.0671	0.0192	0.000489779	0.000923515
13986-6	LanC-like protein 1	LANC1	O43813	LANCL1	482	0.445496	0.0405828	4.10016e-25	4.13962e-24	0.989558		373	0.0228565	0.0336476	0.497382	0.635544	0.498715		855	0.195	0.0259	5.12861e-14	3.33205e-13
6372-7	Y-box-binding protein 2	YBOX2	Q9Y2T7	YBX2	482	0.334653	0.0305074	4.39469e-25	4.41905e-24	0.995783		373	-0.0307806	0.034645	0.374878	0.521458	0.545477		855	0.1751	0.0229	2.0893e-14	1.40627e-13
12724-81	Cold-inducible RNA-binding protein	CIRBP	Q14011	CIRBP	482	0.482224	0.0439605	4.39747e-25	4.41905e-24	0.986446		373	-0.127511	0.0305032	3.64477e-05	0.000196937	0.658161		855	0.0706	0.0251	0.0047863	0.00786021
12022-12	Mothers against decapentaplegic homolog 4	SMAD4	Q13485	SMAD4	482	0.329747	0.0300946	4.9091e-25	4.92169e-24	0.991627		373	-0.0295532	0.0187568	0.115979	0.216411	0.574096		855	0.071	0.0159	8.31764e-06	2.03378e-05
3392-68	Protein kinase B gamma	PKB gamma	Q9Y243	AKT3	482	0.393785	0.035958	5.16448e-25	5.16569e-24	0.986084		373	0.0168393	0.0321313	0.600541	0.720281	0.528885		855	0.1842	0.024	1.51356e-14	1.03495e-13
17514-48	Ras-related protein Rab-21	RAB21	Q9UL25	RAB21	476	0.407061	0.0371624	5.44756e-25	5.43619e-24	0.988056		373	-0.0309535	0.0399305	0.43873	0.581682	0.527866		849	0.2038	0.0272	6.91831e-14	4.46782e-13
12497-29	Tudor-interacting repair regulator protein	SDOS	Q9BRJ7	NUDT16L1	482	0.334487	0.0305693	5.60415e-25	5.57951e-24	0.991004		373	-0.00230033	0.0222951	0.917879	0.946809	0.531499		855	0.1146	0.018	1.94984e-10	8.64565e-10
12641-3	Type II inositol 1,4,5-trisphosphate 5-phosphatase	I5P2	P32019	INPP5B	480	0.693017	0.0633231	5.63296e-25	5.59524e-24	0.984553		373	-0.154381	0.0685953	0.0250019	0.0619787	0.575204		853	0.3031	0.0465	7.24436e-11	3.39042e-10
15323-112	Protein argonaute-3	AGO3	Q9H9G7	AGO3	481	0.426605	0.039004	5.89985e-25	5.84683e-24	0.986981		373	0.0113018	0.028148	0.688276	0.789618	0.523192		854	0.1535	0.0228	1.7378e-11	8.68093e-11
11476-43	Vacuolar protein sorting-associated protein 4A	VPS4A	Q9UN37	VPS4A	482	0.464279	0.0425427	7.21132e-25	7.13008e-24	0.988775		373	0.0336297	0.0289946	0.246859	0.388185	0.478491		855	0.1702	0.024	1.20226e-12	6.83083e-12
6393-63	Endoplasmin	Endoplasmin	P14625	HSP90B1	482	0.375985	0.0344768	7.72182e-25	7.61733e-24	0.991616		373	0.0425312	0.0162754	0.00933837	0.0271197	0.609848		855	0.1033	0.0147	2.23872e-12	1.22816e-11
12575-30	C-1-tetrahydrofolate synthase, cytoplasmic	C1TC	P11586	MTHFD1	481	0.503441	0.0461709	7.92572e-25	7.80057e-24	0.985809		373	-0.147296	0.0411971	0.000396445	0.0016899	0.63499		854	0.1411	0.0307	4.36516e-06	1.10569e-05
2644-11	Protein kinase C alpha type	PKC-A	P17252	PRKCA	482	0.564974	0.0519276	9.65037e-25	9.47631e-24	0.984659		373	-0.0570822	0.0584815	0.329672	0.476386	0.535797		855	0.2907	0.0388	7.07946e-14	4.5582e-13
9565-6	PRKC apoptosis WT1 regulator protein	PAWR	Q96IZ0	PAWR	482	0.544854	0.0501648	1.13719e-24	1.11413e-23	0.991185		373	-0.0209225	0.0389542	0.591521	0.713241	0.533892		855	0.1919	0.0308	4.46684e-10	1.91163e-09
17765-3	Snurportin-1	SPN1	O95149	SNUPN	482	0.589947	0.05456	1.73732e-24	1.69823e-23	0.990361		373	-0.0238482	0.0384711	0.53571	0.670573	0.52348		855	0.18	0.0314	1.04713e-08	3.76249e-08
13615-60	Cytoplasmic protein NCK2	NCK2	O43639	NCK2	476	0.491459	0.0454187	1.74196e-24	1.6989e-23	0.98358		373	-0.0956237	0.0575992	0.0977375	0.18893	0.562112		849	0.2664	0.0357	8.12831e-14	5.17157e-13
5260-80	Non-receptor tyrosine-protein kinase TYK2	TYK2	P29597	TYK2	480	0.247354	0.022889	1.87648e-24	1.82517e-23	0.993877		373	-0.0113462	0.0161056	0.481573	0.620505	0.539518		853	0.0743	0.0132	1.65959e-08	5.77966e-08
4911-49	Glutathione S-transferase P	Glutathione S-transferase Pi	P09211	GSTP1	482	0.295275	0.0273307	1.87992e-24	1.82517e-23	0.989277		373	0.00780699	0.0214729	0.716385	0.811839	0.47745		855	0.1175	0.0169	3.38844e-12	1.82399e-11
16596-25	Glutaredoxin-3	GLRX3	O76003	GLRX3	480	0.522039	0.0483137	1.90072e-24	1.83516e-23	0.987077		373	-0.0228206	0.0362524	0.529419	0.665215	0.538942		853	0.1734	0.029	2.18776e-09	8.52315e-09
3405-6	Ubiquitin-fold modifier-conjugating enzyme 1	UFC1	Q9Y3C8	UFC1	482	0.352456	0.0326272	1.90091e-24	1.83516e-23	0.99006		373	-0.0168383	0.0255744	0.510692	0.646977	0.537657		855	0.1237	0.0201	7.94328e-10	3.29134e-09
18301-10	Nuclear apoptosis-inducing factor 1	NAIF1	Q69YI7	NAIF1	482	0.435621	0.0403264	1.903e-24	1.83516e-23	0.986345		373	-0.0234197	0.0210545	0.266722	0.409119	0.568758		855	0.0749	0.0187	6.0256e-05	0.000130036
5918-5	Proteasome activator complex subunit 1	PSME1	Q06323	PSME1	482	0.357195	0.0330735	1.94239e-24	1.86895e-23	0.99239		373	0.103409	0.025694	6.93363e-05	0.000352918	0.680467		855	0.1989	0.0203	1.07152e-22	1.75901e-21
4188-1	Aflatoxin B1 aldehyde reductase member 2	Aflatoxin B1 aldehyde reductase	O43488	AKR7A2	481	0.574651	0.0532076	1.96295e-24	1.88452e-23	0.984515		373	0.0299247	0.0415018	0.47134	0.610428	0.494728		854	0.236	0.0327	5.49541e-13	3.23335e-12
4976-57	Adapter molecule crk	CRK	P46108	CRK	482	0.431918	0.0400034	1.9935e-24	1.90959e-23	0.98745		373	0.0218242	0.0262981	0.407148	0.552237	0.510234		855	0.1456	0.022	3.46737e-11	1.67564e-10
17176-13	PC4 and SFRS1-interacting protein	PSIP1	O75475	PSIP1	481	0.357696	0.0331679	2.25215e-24	2.15255e-23	0.990357		373	0.0189978	0.0259871	0.465217	0.605416	0.513645		854	0.1478	0.0205	4.89779e-13	2.89758e-12
15465-79	Protein canopy homolog 4	CNPY4	Q8N129	CNPY4	482	0.518213	0.0480754	2.33016e-24	2.22217e-23	0.972851		373	0.00250978	0.0208561	0.904281	0.940418	0.502259		855	0.0842	0.0191	1.07152e-05	2.57752e-05
7770-25	NFU1 iron-sulfur cluster scaffold homolog, mitochondrial	NFU1	Q9UMS0	NFU1	482	0.293821	0.0273163	2.84461e-24	2.70678e-23	0.99512		373	0.0235395	0.0145916	0.107557	0.204239	0.565568		855	0.0835	0.0129	8.51138e-11	3.93628e-10
13944-3	Sulfotransferase 1A3	SULT 1A3	P0DMM9	SULT1A3	482	0.722287	0.0672865	3.43705e-24	3.2633e-23	0.980402		373	-0.0499924	0.0381037	0.190337	0.317795	0.552011		855	0.1375	0.0332	3.38844e-05	7.59046e-05
9288-7	Peptidyl-prolyl cis-trans isomerase FKBP7	FKBP7	Q9Y680	FKBP7	482	0.378132	0.0352418	3.5853e-24	3.39655e-23	0.991024		373	-0.0694671	0.0252877	0.00630942	0.019287	0.627769		855	0.0827	0.0205	5.7544e-05	0.000124558
18321-38	Bifunctional methylenetetrahydrofolate dehydrogenase/cyclohydrolase, mitochondrial	MTDC	P13995	MTHFD2	482	0.752039	0.0701036	3.6517e-24	3.45186e-23	0.986135		373	0.0671938	0.0386787	0.0831852	0.167109	0.580144		855	0.227	0.0339	2.04174e-11	1.01286e-10
19161-1	Ubiquitin carboxyl-terminal hydrolase 15	UBP15	Q9Y4E8	USP15	477	0.405484	0.0377981	3.8642e-24	3.64472e-23	0.98657		373	0.0486995	0.0331018	0.142093	0.253797	0.519227		850	0.2036	0.0249	2.95121e-16	2.38593e-15
12376-85	Cyclin-dependent kinase 4 inhibitor D	p19-INK4d	P55273	CDKN2D	482	0.488939	0.0456742	4.44464e-24	4.18302e-23	0.987169		373	-0.0536589	0.0321349	0.0958111	0.185707	0.572236		855	0.126	0.0263	1.62181e-06	4.33794e-06
12619-14	Protein phosphatase 1A	Protein phophatase 2Ca	P35813	PPM1A	482	0.254367	0.0238104	5.37463e-24	5.04723e-23	0.991406		373	-0.0596198	0.0197042	0.0026551	0.00912107	0.616915		855	0.068	0.0152	7.4131e-06	1.82401e-05
17391-10	Splicing factor 45	SPF45	Q96I25	RBM17	482	0.448952	0.0420414	5.5748e-24	5.22379e-23	0.98988		373	0.0285981	0.0269735	0.289737	0.433748	0.533892		855	0.1512	0.0227	2.75423e-11	1.34613e-10
11540-37	Forkhead box protein O3	FOXO3A	O43524	FOXO3	482	0.293147	0.027479	6.11857e-24	5.72087e-23	0.994116		373	-0.0497653	0.0250587	0.0477828	0.106264	0.58052		855	0.1059	0.0185	1.07152e-08	3.8405e-08
19281-86	Transcription factor MafG	MAFG	O15525	MAFG	482	0.291821	0.0273789	6.64127e-24	6.19611e-23	0.993635		373	0.231463	0.0231533	5.71069e-21	4.30907e-19	0.822679		855	0.2566	0.0177	9.54993e-48	1.27367e-45
8070-88	Disks large homolog 4	DLG4	P78352	DLG4	482	0.420693	0.0394981	7.09323e-24	6.60346e-23	0.992731		373	-0.0553859	0.019287	0.00432007	0.0139494	0.555622		855	0.0363	0.0173	0.0363078	0.051453
2743-5	Sonic hedgehog protein	Sonic Hedgehog	Q15465	SHH	480	-0.448154	0.0421062	7.74337e-24	7.19314e-23	0.828575		373	-0.0704823	0.0209039	0.00082647	0.00325816	0.622253		853	-0.1452	0.0187	8.91251e-15	6.23296e-14
8239-223	Cholinesterase	Pseudocholinesterase	P06276	BCHE	478	-0.335033	0.0315127	8.76277e-24	8.12256e-23	0.891118		373	-0.025117	0.01991	0.20792	0.340282	0.542331		851	-0.1135	0.0168	1.51356e-11	7.63168e-11
14271-23	Ras-related protein Rab-6B	RAB6B	Q9NRW1	RAB6B	482	0.619931	0.0583648	9.14058e-24	8.45455e-23	0.984277		373	-0.0207282	0.0495806	0.67614	0.781531	0.52636		855	0.2478	0.0378	5.49541e-11	2.59448e-10
15303-63	Protein S100-A5	S100A5	P33763	S100A5	482	0.379541	0.0357905	1.05968e-23	9.78045e-23	0.993133		373	0.00221081	0.0261582	0.932691	0.955576	0.51369		855	0.1336	0.0211	2.51189e-10	1.1058e-09
19117-3	Protein phosphatase 1 regulatory subunit 14A	PP14A	Q96A00	PPP1R14A	482	0.572492	0.054087	1.25808e-23	1.15867e-22	0.979398		373	0.0226942	0.0516418	0.660591	0.769377	0.476564		855	0.2849	0.0374	2.39883e-14	1.60208e-13
4396-54	Interferon lambda-1	IFN-lambda 1	Q8IU54	IFNL1	482	0.217626	0.0205863	1.41028e-23	1.29607e-22	0.996165		373	0.0463281	0.0219862	0.035783	0.0837792	0.581783		855	0.1376	0.015	5.37032e-20	6.43391e-19
11448-34	Galactokinase	GALK1	P51570	GALK1	482	0.437708	0.0414273	1.48149e-23	1.35861e-22	0.979056		373	-0.042472	0.0331803	0.20134	0.331374	0.550151		855	0.1452	0.0259	2.0893e-08	7.22933e-08
10080-9	Translation initiation factor eIF-2B subunit alpha	EI2BA	Q14232	EIF2B1	481	0.531215	0.0503222	1.62371e-23	1.48587e-22	0.986678		373	-0.0249369	0.0406688	0.540143	0.674014	0.545499		854	0.1948	0.0316	7.4131e-10	3.07461e-09
12408-333	Ras-related protein Rab-22A	RB22A	Q9UL26	RAB22A	482	0.463571	0.0439292	1.65671e-23	1.51284e-22	0.990301		373	-0.016608	0.0305125	0.586565	0.709108	0.551103		855	0.1397	0.0251	2.51189e-08	8.59477e-08
12333-87	Ribose-5-phosphate isomerase	RPIA	P49247	RPIA	479	0.318449	0.0301681	1.66571e-23	1.51784e-22	0.974934		373	0.0734107	0.0301513	0.0153783	0.0411843	0.587232		852	0.1959	0.0213	4.16869e-20	5.03639e-19
17355-56	Synaptotagmin-4	SYT4	Q9H2B2	SYT4	482	0.497125	0.0471572	1.81818e-23	1.65328e-22	0.993333		373	0.0221046	0.0100672	0.0287375	0.0692826	0.612573		855	0.0428	0.0098	1.38038e-05	3.27109e-05
3194-36	Platelet glycoprotein VI	GPVI	Q9HCN6	GP6	482	0.4726	0.0449006	2.09367e-23	1.89977e-22	0.979488		373	-0.123899	0.0313564	9.32241e-05	0.000455116	0.668439		855	0.0716	0.0257	0.00537032	0.00875578
5882-34	Elongation factor 1-beta	EF-1-beta	P24534	EEF1B2	482	0.299356	0.028524	2.72261e-23	2.46525e-22	0.988876		373	-0.00227128	0.0280505	0.935509	0.957633	0.525718		855	0.146	0.02	2.88403e-13	1.73486e-12
6274-15	WSC domain-containing protein 2	WSCD2	Q2TBF2	WSCD2	481	0.301147	0.0286951	2.75508e-23	2.48941e-22	0.987467		373	0.0218482	0.0220916	0.323323	0.469563	0.461922		854	0.1258	0.0175	6.76083e-13	3.9455e-12
18383-9	Peptidyl-prolyl cis-trans isomerase FKBP3	FKBP3	Q00688	FKBP3	482	0.405765	0.0386841	2.85839e-23	2.57734e-22	0.989458		373	-0.0824192	0.0380069	0.0307598	0.0735263	0.589226		855	0.1574	0.0271	6.45654e-09	2.37144e-08
13076-4	Fragile X mental retardation syndrome-related protein 1	FXR1	P51114	FXR1	482	0.479263	0.0456955	2.88348e-23	2.59453e-22	0.98243		373	0.0113487	0.0425328	0.789756	0.859935	0.488016		855	0.2286	0.0311	2.13796e-13	1.29878e-12
7748-11	NADH dehydrogenase [ubiquinone] flavoprotein 2, mitochondrial	NDUV2	P19404	NDUFV2	481	0.353492	0.0337049	2.92256e-23	2.62421e-22	0.990574		373	0.113315	0.026651	2.69314e-05	0.000150823	0.633262		854	0.2057	0.0209	7.58578e-23	1.26459e-21
5020-50	Phosphoglycerate kinase 1	phosphoglycerate kinase 1	P00558	PGK1	482	0.358257	0.0341898	3.13319e-23	2.80747e-22	0.992088		373	-0.0329468	0.0275712	0.23287	0.371228	0.533161		855	0.1212	0.0215	1.62181e-08	5.66645e-08
15414-316	L-lactate dehydrogenase A chain	LDHA	P00338	LDHA	481	0.272406	0.0260009	3.21255e-23	2.87259e-22	0.990721		373	0.126873	0.025296	8.25306e-07	6.54915e-06	0.694932		854	0.1976	0.0181	1.14815e-27	3.06721e-26
12450-42	Phosphomevalonate kinase	PMVK	Q15126	PMVK	482	0.424286	0.0405306	3.41984e-23	3.05161e-22	0.990341		373	-0.0201567	0.02249	0.370706	0.517662	0.516525		855	0.0845	0.0197	1.7378e-05	4.0555e-05
19277-4	Thiosulfate sulfurtransferase/rhodanese-like domain-containing protein 1	KAT	Q8NFU3	TSTD1	482	0.434329	0.0414953	3.45832e-23	3.07955e-22	0.985703		373	0.000540173	0.0284956	0.984886	0.990644	0.52986		855	0.1396	0.0235	2.81838e-09	1.08328e-08
18327-6	Sorting nexin-5	SNX5	Q9Y5X3	SNX5	482	0.384785	0.0368133	3.91954e-23	3.48304e-22	0.988896		373	-0.0450067	0.030575	0.141875	0.253512	0.575292		855	0.1304	0.0235	2.95121e-08	1.00025e-07
18458-4	Prostaglandin E synthase 2	PGES2	Q9H7Z7	PTGES2	482	0.337277	0.0322791	4.04128e-23	3.58382e-22	0.995562		373	0.0151828	0.0197201	0.441846	0.584013	0.479045		855	0.1027	0.0168	1.02329e-09	4.1916e-09
8303-102	UPF0160 protein MYG1, mitochondrial	MYG1	Q9HB07	MYG1	482	0.405456	0.0388127	4.1215e-23	3.64744e-22	0.990241		373	0.0632326	0.0284675	0.0269456	0.0660358	0.585704		855	0.1829	0.023	1.58489e-15	1.1938e-14
3845-51	Dynein light chain roadblock-type 1	DLRB1	Q9NP97	DYNLRB1	482	0.619012	0.0593469	4.72867e-23	4.17618e-22	0.984518		373	0.068721	0.0405117	0.0906719	0.177586	0.555866		855	0.2436	0.0335	3.31131e-13	1.97805e-12
17686-27	Tubulin-folding cofactor B	TBCB	Q99426	TBCB	480	0.422514	0.0405222	4.98045e-23	4.38953e-22	0.987016		373	-0.0399773	0.0441544	0.365848	0.512879	0.530436		853	0.2111	0.0299	1.54882e-12	8.74207e-12
16883-57	Ras-related protein Rab-4A	RAB4A	P20338	RAB4A	482	0.378603	0.0363406	5.2488e-23	4.61658e-22	0.99253		373	-0.0284547	0.0295829	0.336751	0.482467	0.527889		855	0.1338	0.0229	5.49541e-09	2.04462e-08
18215-5	Probable tRNA(His) guanylyltransferase	THG1	Q9NWX6	THG1L	482	0.482441	0.0463104	5.27668e-23	4.63164e-22	0.979337		373	0.0324811	0.0425474	0.445709	0.587169	0.497829		855	0.2384	0.0313	2.75423e-14	1.82808e-13
9360-33	EGF-like repeat and discoidin I-like domain-containing protein 3	EDIL3	O43854	EDIL3	476	-0.379361	0.0364113	5.55888e-23	4.8694e-22	0.823889		373	-0.168385	0.0210233	1.54214e-14	4.33512e-13	0.766569		849	-0.2211	0.0182	6.0256e-34	2.78668e-32
3855-56	Peroxiredoxin-1	Peroxiredoxin-1	Q06830	PRDX1	481	0.38869	0.0373386	5.69194e-23	4.97582e-22	0.986618		373	0.0603656	0.0296792	0.0426765	0.0971172	0.559897		854	0.1875	0.0232	7.07946e-16	5.47639e-15
13545-97	Probable RNA-binding protein EIF1AD	EIF1A	Q8N9N8	EIF1AD	482	0.337701	0.032451	5.79904e-23	5.05916e-22	0.984518		373	0.0742692	0.020399	0.000310808	0.00135165	0.643297		855	0.1489	0.0173	6.60693e-18	6.68622e-17
4130-71	Fibroblast growth factor 6	FGF-6	P10767	FGF6	482	0.250825	0.0241605	7.17022e-23	6.24274e-22	0.990572		373	0.020276	0.022327	0.364401	0.511852	0.530104		855	0.1265	0.0164	1.23027e-14	8.50705e-14
12573-80	Tripartite motif-containing protein 3	TRIM3	O75382	TRIM3	482	0.421473	0.0406135	7.41636e-23	6.44399e-22	0.994398		373	0.0195161	0.0147996	0.188094	0.31466	0.547825		855	0.0666	0.0139	1.65959e-06	4.43072e-06
8458-16	Alpha-synuclein	a-Synuclein	P37840	SNCA	481	0.512852	0.0495704	9.81333e-23	8.50951e-22	0.981038		373	0.00182433	0.0367871	0.960475	0.974293	0.528265		854	0.1833	0.0295	5.49541e-10	2.32865e-09
19222-124	Ras-related protein Rab-5B	RAB5B	P61020	RAB5B	481	0.3952	0.0382139	1.01654e-22	8.79706e-22	0.987507		373	-0.00640241	0.0321808	0.842411	0.899506	0.521398		854	0.1602	0.0246	7.58578e-11	3.53482e-10
16857-2	Ras-related protein Rab-2A	RAB2A	P61019	RAB2A	481	0.340109	0.0329332	1.15015e-22	9.93335e-22	0.980806		373	0.0064398	0.0269657	0.811383	0.877264	0.514044		854	0.1404	0.0209	1.7378e-11	8.68093e-11
19110-6	Protein MEMO1	MEMO1	Q9Y316	MEMO1	480	0.261188	0.0252942	1.17397e-22	1.01187e-21	0.99204		373	-0.0155996	0.0175748	0.375331	0.521583	0.549685		853	0.0745	0.0144	2.45471e-07	7.38818e-07
4450-26	Heterogeneous nuclear ribonucleoprotein A/B	hnRNP A/B	Q99729	HNRNPAB	478	0.317534	0.0308092	1.41382e-22	1.21617e-21	0.98921		373	0.0481642	0.0197747	0.0153404	0.0411085	0.587077		851	0.1268	0.0166	2.5704e-14	1.714e-13
17490-4	SH3 domain-binding glutamic acid-rich-like protein 3	SH3BGRL3-like protein	Q9H299	SH3BGRL3	482	0.519684	0.0506793	2.11225e-22	1.81333e-21	0.982992		373	-0.027786	0.0290759	0.339886	0.486256	0.547382		855	0.1078	0.0252	1.90546e-05	4.418e-05
7840-64	Legumain	LGMN	Q99538	LGMN	482	0.524546	0.0512284	2.39776e-22	2.05136e-21	0.991365		373	0.146315	0.017045	2.63331e-16	9.68024e-15	0.820552		855	0.184	0.0162	5.37032e-30	1.77675e-28
5029-3	Prolyl endopeptidase FAP	SEPR	Q12884	FAP	479	-0.249429	0.0243518	2.39906e-22	2.05136e-21	0.826012		373	-0.126414	0.0170633	8.86127e-13	2.01884e-11	0.722178		852	-0.1669	0.014	6.91831e-33	2.83387e-31
7175-4	Protocadherin gamma-A2	PCDG2	Q9Y5H1	PCDHGA2	481	0.323135	0.0315564	2.40985e-22	2.0565e-21	0.99432		373	0.0376769	0.0119958	0.00182142	0.00656657	0.658781		854	0.0737	0.0112	4.89779e-11	2.32767e-10
9883-29	Lactoylglutathione lyase	Glyoxalase I	Q04760	GLO1	479	0.410631	0.040202	3.05213e-22	2.59945e-21	0.983996		373	0.0381848	0.0374165	0.308147	0.454039	0.504785		852	0.2111	0.0274	1.28825e-14	8.87943e-14
13632-10	Zyxin	Zyxin	Q15942	ZYX	482	0.433708	0.0425572	3.60066e-22	3.06056e-21	0.970522		373	-0.0149409	0.0271242	0.582084	0.705947	0.513291		855	0.1147	0.0229	5.37032e-07	1.53678e-06
11582-63	DnaJ homolog subfamily A member 2	DNJA2	O60884	DNAJA2	482	0.229444	0.0225236	3.73466e-22	3.1682e-21	0.993936		373	0.0126254	0.0219289	0.56514	0.693684	0.525673		855	0.1181	0.0157	5.49541e-14	3.56497e-13
12693-2	SH3 domain-binding glutamic acid-rich-like protein	SH3L1	O75368	SH3BGRL	482	0.280317	0.0275236	3.80597e-22	3.22234e-21	0.990181		373	-0.0150183	0.0232902	0.519439	0.656318	0.561891		855	0.1082	0.0178	1.14815e-09	4.66309e-09
17350-13	Charged multivesicular body protein 2b	CHM2B	Q9UQN3	CHMP2B	482	0.4724	0.0464327	4.16553e-22	3.51983e-21	0.983434		373	-0.117823	0.0441289	0.00792272	0.0234358	0.602561		855	0.1623	0.032	3.89045e-07	1.1352e-06
2747-3	NKG2D ligand 3	ULBP-3	Q9BZM4	ULBP3	482	0.261526	0.0257198	4.36619e-22	3.68215e-21	0.991606		373	0.0496258	0.0211672	0.019587	0.0505967	0.582292		855	0.1352	0.0163	1.31826e-16	1.11173e-15
12703-6	Serine/threonine-protein kinase Nek7	NEK7	Q8TDX7	NEK7	474	0.48153	0.0473226	4.43857e-22	3.73587e-21	0.984134		373	-0.0675229	0.0595795	0.257817	0.399886	0.533759		847	0.2691	0.0371	3.80189e-13	2.26481e-12
5129-12	Scavenger receptor class F member 1	SREC-I	Q14162	SCARF1	482	0.312227	0.0307145	4.471e-22	3.75582e-21	0.987048		373	-0.113193	0.0210578	1.36219e-07	1.23603e-06	0.712343		855	0.0228	0.0174	0.190546	0.232164
6556-5	Ectonucleotide pyrophosphatase/phosphodiesterase family member 5	ENPP5	Q9UJA9	ENPP5	477	-0.263883	0.025979	5.01092e-22	4.19682e-21	0.787533		373	-0.0574223	0.0195896	0.00358733	0.0119224	0.604709		850	-0.1323	0.0156	2.75423e-17	2.553e-16
15325-14	Neuromodulin	NEUM	P17677	GAP43	482	0.649786	0.064007	5.0155e-22	4.19682e-21	0.97496		373	-0.0853712	0.0593582	0.151219	0.266445	0.555467		855	0.2545	0.0435	5.01187e-09	1.87444e-08
14670-1	Ski-like protein	SKIL	P12757	SKIL	482	0.335694	0.03309	5.316e-22	4.43963e-21	0.995181		373	0.0130468	0.019503	0.503937	0.641063	0.531898		855	0.0962	0.0168	1.02329e-08	3.683e-08
10053-5	Integrin-linked protein kinase	ILK1	Q13418	ILK	481	0.577237	0.0569849	6.09717e-22	5.08216e-21	0.981483		373	-0.0678619	0.0757364	0.370825	0.517662	0.527534		854	0.344	0.0455	4.16869e-14	2.729e-13
5021-13	Inorganic pyrophosphatase	PPase	Q15181	PPA1	482	0.353911	0.0349502	6.22027e-22	5.17474e-21	0.977008		373	0.0678098	0.0275907	0.0144446	0.039034	0.587254		855	0.1777	0.0217	2.34423e-16	1.91683e-15
4332-6	C-type lectin domain family 1 member B	CLC1B	Q9P126	CLEC1B	482	0.458235	0.0452798	6.54524e-22	5.43457e-21	0.984056		373	-0.0474851	0.0507566	0.350122	0.496497	0.527069		855	0.2341	0.0338	4.2658e-12	2.27915e-11
16769-20	Ras-related C3 botulinum toxin substrate 3	RAC3	P60763	RAC3	482	0.294931	0.0291614	6.90279e-22	5.7204e-21	0.98761		373	0.0674992	0.0202068	0.000922408	0.00358057	0.622142		855	0.1413	0.0166	1.8197e-17	1.72391e-16
19270-26	Tyrosine--tRNA ligase, cytoplasmic	SYYC	P54577	YARS1	475	0.418951	0.0414311	7.48009e-22	6.1869e-21	0.985403		373	-0.0727171	0.042178	0.0855402	0.170407	0.567739		848	0.1775	0.0296	1.90546e-09	7.50493e-09
19229-92	Homer protein homolog 1	HOME1	Q86YM7	HOMER1	482	0.639141	0.0632762	7.69347e-22	6.35118e-21	0.97998		373	-0.0953015	0.0398362	0.0172438	0.0454592	0.585172		855	0.1132	0.0337	0.000794328	0.00146564
17814-8	3'(2'),5'-bisphosphate nucleotidase 1	BPNT1	O95861	BPNT1	478	0.452667	0.0447967	7.71519e-22	6.3569e-21	0.986497		373	0.0167146	0.0307807	0.587443	0.709518	0.528199		851	0.1565	0.0254	6.76083e-10	2.82314e-09
8019-73	Stathmin-3	STMN3	Q9NZ72	STMN3	482	0.235222	0.0233138	8.46574e-22	6.96197e-21	0.987731		373	-0.0042934	0.0188567	0.820017	0.88349	0.542442		855	0.0904	0.0147	6.91831e-10	2.8833e-09
12714-38	AP-1 complex subunit gamma-like 2	AP1G2	O75843	AP1G2	482	0.519754	0.05155	8.96519e-22	7.35656e-21	0.982811		373	-0.0616223	0.0384965	0.110299	0.207976	0.557018		855	0.1465	0.0308	2.04174e-06	5.39074e-06
15433-4	Proto-oncogene tyrosine-protein kinase Src	p60-Src	P12931	SRC	473	0.630074	0.0624305	8.97976e-22	7.35656e-21	0.966355		373	-0.000933107	0.0672006	0.988929	0.992059	0.505759		846	0.3378	0.0457	1.51356e-13	9.31306e-13
13657-2	Bifunctional polynucleotide phosphatase/kinase	PNKP	Q96T60	PNKP	482	0.48257	0.0478873	9.373e-22	7.66412e-21	0.987651		373	-0.0644414	0.0340288	0.0590467	0.126474	0.571106		855	0.1191	0.0277	1.77828e-05	4.14322e-05
17819-30	Acylpyruvase FAHD1, mitochondrial	FAHD1	Q6P587	FAHD1	482	0.63586	0.0632979	1.22177e-21	9.97119e-21	0.976526		373	0.0455732	0.0389246	0.242436	0.38307	0.53974		855	0.2075	0.0332	3.89045e-10	1.67832e-09
11592-1	ELAV-like protein 1	ELAV1	Q15717	ELAVL1	481	0.253802	0.0252652	1.23276e-21	1.00418e-20	0.993535		373	0.00474217	0.021967	0.829203	0.889821	0.572745		854	0.112	0.0166	1.44544e-11	7.30533e-11
5632-6	Cartilage acidic protein 1	CRAC1	Q9NQ79	CRTAC1	482	-0.35681	0.0355303	1.2535e-21	1.01915e-20	0.969378		373	-0.213411	0.0214857	9.50285e-21	6.48758e-19	0.835681		855	-0.2518	0.0184	1.07152e-42	1.02413e-40
11248-43	Uroporphyrinogen-III synthase	HEM4	P10746	UROS	481	0.401492	0.0400084	1.34355e-21	1.0903e-20	0.986365		373	-0.114526	0.0456663	0.0125762	0.0347177	0.649477		854	0.1774	0.0301	3.71535e-09	1.40915e-08
9244-27	Palmitoyl-protein thioesterase 1	PPT1	P50897	PPT1	482	0.285266	0.0284314	1.3508e-21	1.09413e-20	0.996988		373	-0.0289555	0.0169448	0.0883299	0.17403	0.559255		855	0.0534	0.0146	0.000245471	0.000482087
19148-58	Mitochondrial import inner membrane translocase subunit Tim8 A	TIM8A	O60220	TIMM8A	482	0.402823	0.0401691	1.41189e-21	1.14146e-20	0.988133		373	-0.0137528	0.0230313	0.550784	0.682096	0.505095		855	0.0893	0.02	7.76247e-06	1.9067e-05
13062-4	Glia maturation factor gamma	GMFG	O60234	GMFG	482	0.450934	0.0449799	1.44692e-21	1.16758e-20	0.982731		373	-0.0125799	0.0299993	0.675213	0.78097	0.538853		855	0.1301	0.025	1.86209e-07	5.66797e-07
5009-11	Moesin	Moesin	P26038	MSN	482	0.397095	0.0396641	1.62311e-21	1.30731e-20	0.980884		373	-0.0119538	0.019407	0.538308	0.67265	0.543594		855	0.0671	0.0174	0.000120226	0.000247177
12340-17	Alanine--tRNA ligase, cytoplasmic	SYAC	P49588	AARS1	482	0.403114	0.0402723	1.64714e-21	1.32418e-20	0.983936		373	-0.112821	0.0362901	0.00202474	0.00722089	0.619196		855	0.1184	0.027	1.12202e-05	2.68697e-05
13090-17	Protein S100-A6	S100A6	P06703	S100A6	482	0.384909	0.0384933	1.79467e-21	1.44009e-20	0.9751		373	0.134047	0.0353958	0.000178037	0.00081548	0.632687		855	0.249	0.0261	1.23027e-21	1.69054e-20
12652-37	Adenosylhomocysteinase 2	SAHH2	O43865	AHCYL1	482	0.520575	0.0520719	1.82721e-21	1.46347e-20	0.98253		373	-0.0178901	0.0348333	0.607845	0.726234	0.531588		855	0.1486	0.029	2.88403e-07	8.54874e-07
12466-7	Heterogeneous nuclear ribonucleoprotein A1	ROA1	P09651	HNRNPA1	482	0.50488	0.0505429	1.95444e-21	1.56246e-20	0.968414		373	0.110571	0.0276322	7.61518e-05	0.000381291	0.6458		855	0.2013	0.0242	1.02329e-16	8.7673e-16
10372-18	Signal transducer and activator of transcription 6	STAT6	P42226	STAT6	482	0.400548	0.0401165	2.02954e-21	1.61949e-20	0.982631		373	-0.0554848	0.0268362	0.0393845	0.0911695	0.586878		855	0.0855	0.0223	0.000125893	0.000257595
17826-341	Elongation factor 1-delta	EF1D	P29692	EEF1D	475	0.396694	0.0397149	2.09196e-21	1.66621e-20	0.985867		373	-0.0268635	0.0453612	0.554073	0.685578	0.53624		848	0.2129	0.0299	1.04713e-12	5.97308e-12
3469-74	Ribosomal protein S6 kinase alpha-3	RPS6KA3	P51812	RPS6KA3	482	0.503663	0.0504742	2.13333e-21	1.69602e-20	0.98508		373	0.00950225	0.0274301	0.729228	0.820033	0.511297		855	0.1222	0.0241	3.98107e-07	1.16007e-06
14291-53	Arf-GAP with GTPase, ANK repeat and PH domain-containing protein 2	AGAP2	Q99490	AGAP2	482	0.527381	0.0528734	2.2093e-21	1.75318e-20	0.988454		373	-0.0274036	0.026026	0.293063	0.437055	0.565767		855	0.0808	0.0234	0.000537032	0.00100863
13722-105	Complement component C9	C9	P02748	C9	478	0.21139	0.0211899	2.25924e-21	1.7895e-20	0.860185		373	0.0765549	0.0119058	3.97467e-10	5.69183e-09	0.729399		851	0.1089	0.0104	9.33254e-26	2.06903e-24
16825-20	Ataxin-3	ATX3	P54252	ATXN3	482	0.423052	0.0424448	2.34727e-21	1.85581e-20	0.985181		373	-0.00501135	0.0396332	0.89945	0.936465	0.53717		855	0.1944	0.029	1.94984e-11	9.69512e-11
17513-11	Annexin A11	ANX11	P50995	ANXA11	475	0.384147	0.0385526	2.55903e-21	2.01952e-20	0.987335		373	-0.0623188	0.0438711	0.156313	0.272407	0.557328		848	0.1896	0.029	5.88844e-11	2.77092e-10
17744-31	Ras-related protein Rab-11A	RB11A	P62491	RAB11A	480	0.42373	0.0425825	2.73573e-21	2.15502e-20	0.980055		373	-0.0288316	0.0376049	0.443755	0.585636	0.524012		853	0.1695	0.0282	1.8197e-09	7.18031e-09
5242-37	Dual specificity mitogen-activated protein kinase kinase 4	MP2K4	P45985	MAP2K4	482	-0.542506	0.0545618	2.8682e-21	2.25524e-20	0.929398		373	-0.377446	0.032847	2.58516e-26	5.05399e-24	0.85008		855	-0.4214	0.0281	1.09648e-50	2.35798e-48
3350-53	Calcium/calmodulin-dependent protein kinase type II subunit alpha	CAMK2A	Q9UQM7	CAMK2A	482	0.336456	0.0338561	2.99329e-21	2.3493e-20	0.996566		373	0.0248498	0.0176107	0.159073	0.275987	0.558236		855	0.0912	0.0156	5.24807e-09	1.95767e-08
17746-77	Mitochondrial fission 1 protein	FIS1	Q9Y3D6	FIS1	482	0.242075	0.0243842	3.26015e-21	2.55408e-20	0.995582		373	-0.0445757	0.0142841	0.00194744	0.00696835	0.624491		855	0.0287	0.0123	0.0199526	0.02948
4545-53	Mitochondrial import inner membrane translocase subunit TIM14	DnaJ homolog	Q96DA6	DNAJC19	482	0.23537	0.0237287	3.49262e-21	2.73123e-20	0.991827		373	0.0363747	0.012871	0.00496986	0.0157287	0.617003		855	0.0816	0.0113	5.49541e-13	3.23335e-12
6151-18	Dual specificity mitogen-activated protein kinase kinase 3	MP2K3	P46734	MAP2K3	482	0.196758	0.0198367	3.5025e-21	2.73399e-20	0.996486		373	-0.0346725	0.0227524	0.128394	0.234895	0.576444		855	0.0968	0.015	9.54993e-11	4.39767e-10
19265-9	T-complex protein 1 subunit alpha	TCPA	P17987	TCP1	482	0.498488	0.0502585	3.51374e-21	2.73779e-20	0.959859		373	-0.0250057	0.0449843	0.578633	0.703041	0.545765		855	0.2078	0.0335	5.62341e-10	2.3782e-09
12859-33	Enoyl-CoA delta isomerase 2, mitochondrial	PECI	O75521	ECI2	482	0.474912	0.0479076	3.67453e-21	2.8579e-20	0.990281		373	-0.0507626	0.0342221	0.138846	0.249142	0.544015		855	0.1268	0.0278	5.24807e-06	1.31309e-05
3294-55	Cryptic protein	CFC1	P0CG37	CFC1	482	0.172083	0.0173623	3.72784e-21	2.89412e-20	0.994438		373	0.0442305	0.0148868	0.00316261	0.0106937	0.597687		855	0.0984	0.0113	3.0903e-18	3.23391e-17
12471-47	Double-stranded RNA-binding protein Staufen homolog 1	STAU1	O95793	STAU1	482	0.324258	0.0327247	3.81108e-21	2.95342e-20	0.993193		373	-0.0516744	0.0168096	0.00226938	0.00794191	0.636364		855	0.0268	0.015	0.0724436	0.0967339
17367-5	Stathmin	Stathmin	P16949	STMN1	482	0.251311	0.0253677	3.87367e-21	2.99462e-20	0.989337		373	-0.017977	0.0211343	0.395542	0.541057	0.515085		855	0.0924	0.0162	1.28825e-08	4.57914e-08
17856-23	5'(3')-deoxyribonucleotidase, mitochondrial	NT5M	Q9NPB1	NT5M	482	0.522259	0.0527184	3.87818e-21	2.99462e-20	0.983173		373	-0.0219873	0.0288031	0.445735	0.587169	0.508861		855	0.1031	0.0253	4.46684e-05	9.82704e-05
19258-24	Glutaryl-CoA dehydrogenase, mitochondrial	GCDH	Q92947	GCDH	482	0.469622	0.0474142	3.93971e-21	3.03668e-20	0.987741		373	0.011463	0.03383	0.734923	0.8247	0.479643		855	0.166	0.0275	1.65959e-09	6.60304e-09
19166-15	40S ribosomal protein S19	RS19	P39019	RPS19	482	0.348352	0.0351863	4.08778e-21	3.14518e-20	0.991044		373	-0.043434	0.0275858	0.116232	0.216694	0.543284		855	0.1057	0.0217	1.12202e-06	3.0679e-06
9478-69	Phosphoribosyl pyrophosphate synthase-associated protein 1	KPRA	Q14558	PRPSAP1	482	0.28864	0.029163	4.1815e-21	3.21154e-20	0.9899		373	0.010423	0.0275484	0.705387	0.803036	0.504076		855	0.1416	0.02	1.54882e-12	8.74207e-12
9758-17	40S ribosomal protein S4, X isoform	RS4X	P62701	RPS4X	482	0.476692	0.0481761	4.27544e-21	3.27784e-20	0.981586		373	-0.0632359	0.0375936	0.0934017	0.181774	0.568669		855	0.1411	0.0296	1.90546e-06	5.04642e-06
17794-6	Phosphomannomutase 2	Phosphomannomutase 2	O15305	PMM2	482	0.593136	0.059978	4.47682e-21	3.42612e-20	0.982631		373	-0.0711145	0.0439274	0.106326	0.202259	0.550062		855	0.1608	0.0354	5.7544e-06	1.43476e-05
3298-52	Contactin-4	Contactin-4	Q8IWV2	CNTN4	481	-0.277467	0.0280599	4.54732e-21	3.4739e-20	0.868459		373	-0.175332	0.0170758	6.55062e-22	6.12483e-20	0.839248		854	-0.2029	0.0146	5.37032e-44	6.07835e-42
9894-13	Unconventional myosin-VI	MYO6	Q9UM54	MYO6	482	0.373436	0.0377941	4.79942e-21	3.65998e-20	0.989157		373	-0.0533399	0.0253804	0.0362683	0.084731	0.613659		855	0.0793	0.0211	0.000165959	0.00033339
11428-31	PDZ and LIM domain protein 1	PDLI1	O00151	PDLIM1	482	0.507511	0.0513786	4.91748e-21	3.74338e-20	0.97994		373	-0.012662	0.0468746	0.787217	0.858286	0.510633		855	0.2236	0.0346	1.07152e-10	4.88717e-10
10336-3	E3 ubiquitin-protein ligase CHIP	CHIP	Q9UNE7	STUB1	481	0.486682	0.049282	5.05962e-21	3.84478e-20	0.975843		373	-0.112689	0.0405904	0.00578071	0.0178998	0.609029		854	0.1296	0.0313	3.54813e-05	7.93167e-05
14273-19	Prolyl endopeptidase	PPCE	P48147	PREP	482	0.387078	0.0392177	5.24732e-21	3.98037e-20	0.986084		373	-0.0293439	0.0312326	0.348078	0.494414	0.545012		855	0.1323	0.0244	6.16595e-08	2.003e-07
17380-2	Ubiquitin-conjugating enzyme E2 K	UBE2K	P61086	UBE2K	481	0.358149	0.0363438	6.01619e-21	4.55557e-20	0.987492		373	-0.0261479	0.030938	0.398566	0.544028	0.568403		854	0.1353	0.0236	9.33254e-09	3.37305e-08
5688-65	Cerebellin-4	CBLN4	Q9NTU7	CBLN4	481	-0.362537	0.0368308	6.59484e-21	4.98495e-20	0.8571		373	-0.0921684	0.0225499	5.36417e-05	0.000279652	0.611665		854	-0.1659	0.0192	6.30957e-18	6.41548e-17
9960-2	TBC1 domain family member 5	TBCD5	Q92609	TBC1D5	482	0.304175	0.0309162	6.79272e-21	5.12553e-20	0.990984		373	0.0412929	0.0307999	0.180853	0.305397	0.541024		855	0.1722	0.0218	2.95121e-15	2.1587e-14
17164-15	Annexin A4	annexin IV	P09525	ANXA4	482	0.396423	0.0403167	7.13588e-21	5.37503e-20	0.986486		373	0.00457672	0.024059	0.849235	0.904771	0.515794		855	0.1075	0.0207	1.94984e-07	5.91416e-07
7187-3	Protein phosphatase 1L	PPM1L	Q5SGD2	PPM1L	481	0.263605	0.0268404	7.91335e-21	5.95023e-20	0.993086		373	0.0243488	0.0295101	0.409851	0.554853	0.503854		854	0.1553	0.0199	5.24807e-15	3.73708e-14
17783-9	Cob(I)yrinic acid a,c-diamide adenosyltransferase, mitochondrial	MMAB	Q96EY8	MMAB	482	0.4583	0.0467643	9.32455e-21	6.99911e-20	0.975944		373	-0.0456101	0.0364334	0.211412	0.34508	0.540758		855	0.1447	0.0287	4.7863e-07	1.37331e-06
8268-98	Heparan sulfate glucosamine 3-O-sulfotransferase 3A1	HS3SA	Q9Y663	HS3ST3A1	482	0.284418	0.0290406	9.82739e-21	7.3637e-20	0.989157		373	0.0344506	0.0238822	0.150008	0.264855	0.526759		855	0.1353	0.0184	2.23872e-13	1.35807e-12
12617-2	Serine/threonine-protein kinase 24	STK24	Q9Y6E0	STK24	475	0.411737	0.0420205	1.00311e-20	7.50325e-20	0.982202		373	-0.0535712	0.0545852	0.32703	0.473429	0.46602		848	0.2386	0.0333	7.76247e-13	4.49346e-12
19295-32	Serine/threonine-protein phosphatase PP1-gamma catalytic subunit	PP1G	P36873	PPP1CC	476	0.436068	0.0445256	1.03495e-20	7.72796e-20	0.982597		373	-0.0101343	0.0483633	0.834139	0.893113	0.499778		849	0.2314	0.0328	1.62181e-12	9.11818e-12
16856-79	Microtubule-associated protein RP/EB family member 2	MARE2	Q15555	MAPRE2	482	0.631244	0.0645923	1.16841e-20	8.70944e-20	0.980984		373	0.0206315	0.0415395	0.619717	0.734983	0.533559		855	0.1993	0.0349	1.1749e-08	4.18661e-08
18188-12	Glycine amidinotransferase, mitochondrial	GATM	P50440	GATM	482	0.596584	0.0610682	1.20355e-20	8.94674e-20	0.984157		373	0.0751973	0.0506955	0.13885	0.249142	0.564505		855	0.2879	0.039	1.58489e-13	9.73804e-13
2643-57	Cadherin-3	P-Cadherin	P22223	CDH3	469	-0.246219	0.0251694	1.20441e-20	8.94674e-20	0.702366		373	-0.0562988	0.016515	0.000724571	0.00290436	0.581185		842	-0.1135	0.0138	2.0893e-16	1.7149e-15
13713-164	Vesicle-trafficking protein SEC22a	SC22A	Q96IW7	SEC22A	482	0.411005	0.0420741	1.20885e-20	8.96424e-20	0.988454		373	-0.0709385	0.0281599	0.0121884	0.0339327	0.614301		855	0.0782	0.0234	0.000831764	0.00152946
8296-117	KDEL motif-containing protein 2	KDEL2	Q7Z4H8	POGLUT3	482	0.429424	0.0439998	1.30051e-20	9.62732e-20	0.985582		373	-0.0378643	0.0250328	0.131245	0.238683	0.565369		855	0.0764	0.0218	0.000446684	0.000846338
5012-67	Adenylate kinase isoenzyme 1	Myokinase, human	P00568	AK1	473	0.41992	0.0429972	1.32898e-20	9.82122e-20	0.966227		373	0.06419	0.0411641	0.119771	0.221851	0.538942		846	0.2343	0.0297	3.23594e-15	2.35495e-14
4318-12	Tyrosine-protein phosphatase non-receptor type 6	PTP-1C	P29350	PTPN6	482	0.402854	0.0413599	1.52539e-20	1.12533e-19	0.986586		373	0.0424226	0.0241024	0.0792241	0.160728	0.556397		855	0.1338	0.0208	1.31826e-10	5.93699e-10
4706-17	Protein 4.1	41	P11171	EPB41	480	0.481735	0.049465	1.56727e-20	1.15425e-19	0.967173		373	0.0632929	0.0422838	0.13529	0.244282	0.548954		853	0.24	0.0321	8.31764e-14	5.27642e-13
12347-29	Cerebral cavernous malformations 2 protein	CCM2	Q9BSQ5	CCM2	482	0.264264	0.0271552	1.63675e-20	1.20336e-19	0.993012		373	-0.030176	0.0186115	0.105798	0.201612	0.564327		855	0.0639	0.0154	3.0903e-05	6.97343e-05
13982-33	Regulator of G-protein signaling 18	RGS18	Q9NS28	RGS18	482	0.282138	0.0289931	1.64238e-20	1.20544e-19	0.994398		373	-0.0277813	0.0173371	0.109923	0.207359	0.564748		855	0.0538	0.0149	0.000295121	0.000573054
9870-17	Tryptophan--tRNA ligase, cytoplasmic	SYWC	P23381	WARS1	482	0.330519	0.033975	1.68181e-20	1.23227e-19	0.993594		373	0.28545	0.0284667	4.48206e-21	3.44238e-19	0.818093		855	0.304	0.0218	3.98107e-44	4.62773e-42
4250-23	NSFL1 cofactor p47	NSF1C	Q9UNZ2	NSFL1C	482	0.508084	0.0522509	1.74305e-20	1.27497e-19	0.983173		373	0.03952	0.0298681	0.186608	0.312783	0.505494		855	0.1549	0.0259	2.29087e-09	8.8846e-09
9750-7	Protein S100-A4	S100A4	P26447	S100A4	482	0.284843	0.0293049	1.80003e-20	1.31442e-19	0.991446		373	0.138879	0.0300008	5.1015e-06	3.39128e-05	0.665404		855	0.2136	0.021	2.23872e-24	4.20469e-23
6257-56	Cell growth regulator with EF hand domain protein 1	CGRE1	Q99674	CGREF1	481	0.24502	0.0252726	2.22373e-20	1.62106e-19	0.980101		373	0.144247	0.015306	4.99064e-19	2.64997e-17	0.808435		854	0.1713	0.0131	4.0738e-39	2.92024e-37
6431-68	Prenylcysteine oxidase 1	PCYOX	Q9UHG3	PCYOX1	482	-0.307056	0.031729	2.54758e-20	1.854e-19	0.954739		373	-0.183139	0.0215078	4.33683e-16	1.51648e-14	0.803385		855	-0.2222	0.0178	9.77237e-36	5.38859e-34
8252-2	Palmitoleoyl-protein carboxylesterase NOTUM	NOTUM	Q6P988	NOTUM	469	-0.297649	0.0307189	2.56951e-20	1.8668e-19	0.71897		373	-0.00883075	0.0271094	0.744803	0.829419	0.507797		842	-0.1353	0.0203	2.81838e-11	1.37436e-10
16599-38	GPN-loop GTPase 1	GPN1	Q9HCN4	GPN1	481	0.343202	0.0354759	2.63606e-20	1.91192e-19	0.979557		373	-0.0313954	0.0257973	0.224385	0.360508	0.583289		854	0.0982	0.0209	2.51189e-06	6.54368e-06
17855-28	Regulator of G-protein signaling 4	RGS4	P49798	RGS4	480	-0.0987928	0.0102248	2.93289e-20	2.12363e-19	0.921283		373	-0.012712	0.00765205	0.0975174	0.188589	0.566144		853	-0.0436	0.0061	1.09648e-12	6.23803e-12
3381-24	Tyrosine-protein kinase Lyn, isoform B	LYNB	P07948	LYN	478	0.45035	0.0466146	3.00406e-20	2.1715e-19	0.983805		373	-0.0409916	0.0527047	0.437211	0.58036	0.528265		851	0.2347	0.0349	1.8197e-11	9.06898e-11
2948-58	Growth hormone receptor	Growth hormone receptor	P10912	GHR	482	-0.31036	0.0321443	3.05369e-20	2.20368e-19	0.807771		373	-0.0286535	0.0218496	0.190544	0.318016	0.513247		855	-0.1177	0.0181	7.4131e-11	3.46186e-10
5475-10	Protein kinase C beta type (splice variant beta-II)	PKC-B-II	P05771	PRKCB	473	0.405772	0.0419929	3.08432e-20	2.22206e-19	0.982248		373	-0.0578993	0.0643695	0.368985	0.515885	0.471691		846	0.2673	0.0352	2.95121e-14	1.9558e-13
12628-31	LanC-like protein 2	LANC2	Q9NS86	LANCL2	479	0.394943	0.0409361	3.32165e-20	2.38903e-19	0.97742		373	0.00203406	0.0364578	0.955538	0.971355	0.494639		852	0.1758	0.0272	1.07152e-10	4.88717e-10
5593-11	Protein disulfide-isomerase A5	PDIA5	Q14554	PDIA5	469	0.521468	0.0540392	3.54348e-20	2.54432e-19	0.974977		373	-0.0565048	0.0708942	0.425949	0.570541	0.523303		842	0.3091	0.043	6.45654e-13	3.78332e-12
13578-98	Actin-binding LIM protein 3	ABLM3	O94929	ABLIM3	482	0.571115	0.0592795	3.62062e-20	2.59538e-19	0.985813		373	0.0231138	0.0312088	0.459398	0.600752	0.524366		855	0.142	0.0276	2.69153e-07	8.01127e-07
17460-51	Interferon-induced GTP-binding protein Mx1	Mx1	P20591	MX1	482	1.20886	0.125498	3.67327e-20	2.62874e-19	0.974116		373	1.12445	0.0596836	7.11149e-56	1.52933e-52	0.946792		855	1.14	0.0539	2.69153e-99	5.78815e-96
8265-225	Lamina-associated polypeptide 2, isoforms beta/gamma	LAP2B	P42167	TMPO	482	0.480698	0.0499598	4.01015e-20	2.86506e-19	0.98008		373	0.218099	0.0273979	2.16384e-14	5.81666e-13	0.748184		855	0.2788	0.024	3.80189e-31	1.40965e-29
10612-18	Procollagen-lysine,2-oxoglutarate 5-dioxygenase 3	PLOD3	O60568	PLOD3	480	0.300498	0.031266	4.44273e-20	3.16885e-19	0.985265		373	0.157217	0.0191817	4.19406e-15	1.28847e-13	0.785929		853	0.1964	0.0164	3.0903e-33	1.30307e-31
9747-48	MAP/microtubule affinity-regulating kinase 3	MARK3	P27448	MARK3	482	0.276272	0.0287657	4.6212e-20	3.29069e-19	0.984598		373	-0.00392666	0.0246975	0.873764	0.918841	0.52492		855	0.115	0.0187	8.51138e-10	3.51995e-09
3887-90	Importin subunit beta-1	IMB1	Q14974	KPNB1	478	0.524711	0.0546221	4.69222e-20	3.33574e-19	0.984093		373	0.0027717	0.0396785	0.944348	0.964531	0.517788		851	0.1831	0.0321	1.1749e-08	4.18661e-08
11458-30	Poly(rC)-binding protein 1	PCBP1	Q15365	PCBP1	478	0.33144	0.0345358	5.05449e-20	3.58735e-19	0.982691		373	-0.0918815	0.0305946	0.00285477	0.00976799	0.606548		851	0.0943	0.0229	3.89045e-05	8.62517e-05
5612-16	Histidine triad nucleotide-binding protein 2, mitochondrial	HINT2	Q9BX68	HINT2	482	0.317658	0.0331356	5.33135e-20	3.77762e-19	0.989598		373	0.00626168	0.0199925	0.754306	0.835439	0.474836		855	0.0894	0.0171	1.77828e-07	5.43209e-07
9388-18	Methylmalonyl-CoA epimerase, mitochondrial	MCEE	Q96PE7	MCEE	482	0.422137	0.0440546	5.52803e-20	3.91054e-19	0.9749		373	-0.0288259	0.0301893	0.340288	0.486559	0.513379		855	0.1153	0.0249	3.71535e-06	9.50043e-06
17466-72	Acyl-CoA synthetase family member 2, mitochondrial	ACSF2	Q96CM8	ACSF2	482	0.412788	0.0431004	5.74567e-20	4.05782e-19	0.987088		373	-0.0284144	0.020024	0.156743	0.272861	0.543217		855	0.0499	0.0182	0.0060256	0.00977966
7178-59	Protein DEPP	DEPP	Q9NTK1	DEPP1	482	-0.387627	0.0404905	5.93869e-20	4.18726e-19	0.850542		373	-0.261489	0.027302	1.52894e-19	8.88642e-18	0.80117		855	-0.3009	0.0226	2.51189e-40	1.89537e-38
11699-16	Protein tyrosine phosphatase type IVA 2	TP4A2	Q12974	PTP4A2	482	0.374424	0.0391958	7.01653e-20	4.93913e-19	0.984137		373	-0.0992136	0.0206245	2.20226e-06	1.59729e-05	0.662768		855	0.0035	0.0183	0.851138	0.870569
3213-65	Nidogen-1	Nidogen	P14543	NID1	482	0.277605	0.029094	7.6709e-20	5.39094e-19	0.983805		373	0.168505	0.0168956	6.88981e-21	5.02256e-19	0.821039		855	0.196	0.0146	4.89779e-41	4.13047e-39
13242-134	SH3 and multiple ankyrin repeat domains protein 3	SHAN3	Q9BYB0	SHANK3	482	0.448124	0.0469783	7.83823e-20	5.49955e-19	0.990231		373	-0.0630889	0.0250098	0.0120723	0.0337163	0.607279		855	0.0498	0.0221	0.0239883	0.0349386
3480-7	Dual specificity protein phosphatase 3	DUS3	P51452	DUSP3	482	0.338292	0.0354678	7.8995e-20	5.53351e-19	0.988474		373	0.0332142	0.0202971	0.102613	0.197115	0.556907		855	0.1085	0.0176	7.4131e-10	3.07461e-09
9201-13	Transgelin-2	Transgelin-2	P37802	TAGLN2	482	0.392136	0.0411494	8.45538e-20	5.91327e-19	0.98499		373	-0.00692636	0.0403935	0.863947	0.912653	0.505183		855	0.1889	0.0288	5.62341e-11	2.6491e-10
17751-68	Beta-crystallin B1	CRBB1	P53674	CRYBB1	482	0.357834	0.0375562	8.5668e-20	5.98146e-19	0.982229		373	0.0726054	0.0185879	0.000111671	0.000534257	0.598751		855	0.1287	0.0167	1.09648e-14	7.61866e-14
18166-4	Rho-related GTP-binding protein RhoB	RHOB	P62745	RHOB	481	0.246657	0.0258882	8.6445e-20	6.02593e-19	0.980504		373	0.0405477	0.0192233	0.035595	0.0833845	0.606659		854	0.1138	0.0154	1.65959e-13	1.01679e-12
16079-2	Tyrosine-protein kinase Tec	TEC	P42680	TEC	482	0.396163	0.041609	9.05521e-20	6.30201e-19	0.990622		373	-0.0121358	0.0216978	0.57629	0.701365	0.534047		855	0.0752	0.0192	9.33254e-05	0.00019542
3827-22	Serine/threonine-protein kinase PAK 6	PAK6	Q9NQU5	PAK6	471	0.616657	0.0647396	9.53288e-20	6.62374e-19	0.966434		373	-0.0762209	0.0660837	0.249497	0.390782	0.534667		844	0.2773	0.0462	1.99526e-09	7.84426e-09
12676-1	Protein kinase C and casein kinase substrate in neurons protein 1	PACN1	Q9BY11	PACSIN1	482	0.370713	0.0389995	1.02603e-19	7.11769e-19	0.987751		373	-0.0364625	0.0187804	0.0529601	0.115919	0.593456		855	0.0402	0.0169	0.017378	0.0259975
11634-32	Regulator of G-protein signaling 10	RGS10	O43665	RGS10	478	0.441564	0.0464867	1.11756e-19	7.7401e-19	0.98287		373	0.00250495	0.0416224	0.952043	0.969585	0.513069		851	0.1979	0.031	1.77828e-10	7.92578e-10
19275-68	Isocitrate dehydrogenase [NAD] subunit gamma, mitochondrial	IDH3G	P51553	IDH3G	482	0.452709	0.0480015	1.86639e-19	1.29057e-18	0.96994		373	-0.0364383	0.0396767	0.359023	0.505784	0.554514		855	0.1621	0.0306	1.14815e-07	3.59404e-07
13642-90	Interferon-induced protein with tetratricopeptide repeats 3	CIG49	O14879	IFIT3	482	0.701539	0.0744936	2.0832e-19	1.43818e-18	0.987088		373	0.441766	0.0319805	3.05629e-35	3.28627e-32	0.914119		855	0.4822	0.0294	1.65959e-60	7.13788e-58
2677-1	Epidermal growth factor receptor	ERBB1	P00533	EGFR	478	-0.177703	0.0188636	2.09467e-19	1.44378e-18	0.766301		373	0.0880401	0.0286127	0.00224829	0.00787449	0.703925		851	-0.0972	0.0157	6.76083e-10	2.82314e-09
3860-7	Proteasome subunit alpha type-6	PSA6	P60900	PSMA6	482	0.222292	0.0236236	2.21568e-19	1.52474e-18	0.993193		373	0.0697932	0.0203363	0.000667563	0.00270386	0.626063		855	0.1347	0.0154	2.34423e-18	2.50187e-17
19134-66	DNA-directed RNA polymerases I, II, and III subunit RPABC4	RPAB4	P53803	POLR2K	481	0.314158	0.0333934	2.26691e-19	1.55751e-18	0.984717		373	-0.0415967	0.0281178	0.139899	0.250606	0.585571		854	0.106	0.0215	8.31764e-07	2.323e-06
9940-35	Dual specificity phosphatase 28	DUS28	Q4G0W2	DUSP28	482	0.502668	0.0534806	2.41311e-19	1.65531e-18	0.982811		373	-0.0813597	0.0434525	0.061949	0.131837	0.569865		855	0.1509	0.0337	7.76247e-06	1.9067e-05
9340-17	Peptidyl-prolyl cis-trans isomerase FKBP14	FKB14	Q9NWM8	FKBP14	482	0.374116	0.0398481	2.62503e-19	1.79781e-18	0.988876		373	-0.0681938	0.0219658	0.00205372	0.00730607	0.630737		855	0.0349	0.0192	0.0691831	0.0926967
17704-74	Heat shock protein 105 kDa	HS105	Q92598	HSPH1	480	0.285928	0.0304568	2.67498e-19	1.82911e-18	0.994545		373	0.201809	0.0253899	2.35081e-14	6.24127e-13	0.80509		853	0.2363	0.0195	8.70964e-34	3.9021e-32
17737-7	Isovaleryl-CoA dehydrogenase, mitochondrial	IVD	P26440	IVD	482	0.493151	0.0526293	3.03756e-19	2.07374e-18	0.974518		373	-0.0697647	0.0583564	0.232666	0.371041	0.533892		855	0.2407	0.0391	7.4131e-10	3.07461e-09
13597-20	Ras-related protein Rab-31	RAB31	Q13636	RAB31	482	0.550643	0.0588016	3.18289e-19	2.16951e-18	0.976406		373	-0.0473721	0.0246404	0.0553111	0.119906	0.60976		855	0.042	0.0227	0.0645654	0.0871887
3197-70	Insulin-degrading enzyme	IDE	P14735	IDE	481	0.224089	0.0239367	3.2758e-19	2.2293e-18	0.987966		373	0.0299556	0.0352236	0.395634	0.541057	0.512626		854	0.1628	0.0198	1.99526e-16	1.64714e-15
18415-16	ADP-ribosylation factor-like protein 6	ARL6	Q9H0F7	ARL6	481	0.273148	0.0291782	3.28389e-19	2.23128e-18	0.98967		373	0.0495986	0.0147886	0.000880077	0.0034411	0.628766		854	0.0953	0.0132	5.01187e-13	2.95694e-12
12871-10	Twinfilin-1	TWF1	Q12792	TWF1	481	0.312424	0.0333842	3.36261e-19	2.28116e-18	0.979684		373	-0.0575523	0.0210137	0.00646715	0.0196992	0.570463		854	0.0474	0.0178	0.00758578	0.0120928
17333-20	Medium-chain specific acyl-CoA dehydrogenase, mitochondrial	ACADM	P11310	ACADM	482	0.567113	0.0607002	3.78039e-19	2.56054e-18	0.979137		373	-0.0386138	0.0407146	0.343549	0.489759	0.538078		855	0.1493	0.0338	1e-05	2.42173e-05
15316-262	Thioredoxin-like protein 4B	TXN4B	Q9NX01	TXNL4B	482	0.628569	0.0673016	3.87998e-19	2.62387e-18	0.978835		373	-0.0275199	0.0522169	0.59849	0.718543	0.52018		855	0.219	0.0413	1.09648e-07	3.43979e-07
19367-34	Enoyl-CoA delta isomerase 1, mitochondrial	D3D2	P42126	ECI1	481	0.369182	0.0395787	4.29101e-19	2.89728e-18	0.986365		373	-0.0308028	0.0249201	0.217226	0.351501	0.512538		854	0.0828	0.0211	8.70964e-05	0.000183448
11395-5	Protein-tyrosine kinase 2-beta	FAK2	Q14289	PTK2B	482	0.317388	0.0340468	4.45882e-19	3.00586e-18	0.987791		373	-0.0581631	0.0285873	0.0426116	0.0970564	0.594808		855	0.0971	0.0219	9.12011e-06	2.2199e-05
17347-80	Axin interactor, dorsalization-associated protein	CA080	Q96BJ3	AIDA	480	0.332236	0.0356869	4.98843e-19	3.35763e-18	0.983902		373	-0.00395459	0.031126	0.89897	0.936191	0.523436		853	0.1413	0.0235	1.69824e-09	6.74436e-09
9263-57	Sialate O-acetylesterase	SIAE	Q9HAT2	SIAE	482	0.39333	0.0422802	5.1935e-19	3.4902e-18	0.981024		373	0.0203241	0.0224087	0.365017	0.512215	0.543815		855	0.1021	0.0198	2.51189e-07	7.52866e-07
12831-21	Calcineurin B homologous protein 3	TESC	Q96BS2	TESC	482	0.225346	0.0242554	5.72988e-19	3.84465e-18	0.99257		373	-0.14255	0.0212641	7.67775e-11	1.25083e-09	0.751595		855	0.0173	0.016	0.275423	0.32313
6653-58	Leukocyte surface antigen CD47	CD47	Q08722	CD47	482	0.17225	0.0185832	6.79141e-19	4.54982e-18	0.994116		373	0.0564029	0.0216762	0.00964171	0.0277014	0.610247		855	0.1232	0.0141	2.51189e-18	2.66756e-17
8970-9	Receptor-interacting serine/threonine-protein kinase 2	RIPK2	O43353	RIPK2	482	0.171115	0.0184716	7.08794e-19	4.7411e-18	0.991747		373	0.0341843	0.00964741	0.000446058	0.00187468	0.679204		855	0.0635	0.0086	1.09648e-13	6.90476e-13
19144-9	Transcription factor 4	ITF2	P15884	TCF4	482	0.452273	0.0489066	8.04708e-19	5.3743e-18	0.985241		373	-0.0475786	0.0345397	0.169196	0.289694	0.576267		855	0.1188	0.0282	2.5704e-05	5.88046e-05
8297-8	DnaJ homolog subfamily C member 10	DJC10	Q8IXB1	DNAJC10	482	0.329282	0.035614	8.16455e-19	5.4443e-18	0.986687		373	0.0188952	0.0216504	0.383375	0.530703	0.535221		855	0.1027	0.0185	2.88403e-08	9.79023e-08
13477-65	Leukotriene B4 receptor 1	LT4R1	Q15722	LTB4R	482	0.527214	0.057078	8.77596e-19	5.84294e-18	0.982691		373	-0.0435915	0.0321502	0.175974	0.299393	0.572457		855	0.0939	0.028	0.000794328	0.00146564
5698-60	Tenascin-X	Tenascin-X	P22105	TNXB	480	-0.318586	0.0345371	9.80057e-19	6.51503e-18	0.813434		373	-0.217016	0.0196073	9.1801e-25	1.41013e-22	0.838738		853	-0.2418	0.0171	1.23027e-45	1.51182e-43
4237-70	Leucine carboxyl methyltransferase 1	LCMT1	Q9UIC8	LCMT1	482	0.111499	0.0120963	1.02062e-18	6.77421e-18	0.990884		373	0.0696514	0.0096505	3.06805e-12	6.40567e-11	0.733962		855	0.0859	0.0075	4.67735e-30	1.55948e-28
19228-11	BAG family molecular chaperone regulator 2	BAG-2	O95816	BAG2	482	0.227286	0.0246783	1.08439e-18	7.1864e-18	0.984699		373	-0.0304873	0.0144756	0.0358735	0.0839457	0.579147		855	0.0355	0.0125	0.00446684	0.00738066
12646-2	Ribulose-phosphate 3-epimerase	RPE	Q96AT9	RPE	482	0.451419	0.0490535	1.14931e-18	7.60487e-18	0.982289		373	0.0500801	0.0337948	0.139228	0.249612	0.531278		855	0.1793	0.0278	1.1749e-10	5.31919e-10
3894-15	N-acetyl-D-glucosamine kinase	NAGK	Q9UJ70	NAGK	481	0.306156	0.0332713	1.164e-18	7.69028e-18	0.987976		373	0.130477	0.0267871	1.65474e-06	1.23346e-05	0.712564		854	0.1996	0.0209	1.12202e-21	1.56175e-20
17195-43	BAG family molecular chaperone regulator 1	BAG-1	Q99933	BAG1	482	0.318468	0.0346397	1.23227e-18	8.12883e-18	0.985281		373	-0.0183003	0.0373151	0.624124	0.738769	0.552742		855	0.1626	0.0254	1.51356e-10	6.80233e-10
12479-50	cAMP-dependent protein kinase type I-beta regulatory subunit	KAP1	P31321	PRKAR1B	482	0.356472	0.0388044	1.3057e-18	8.60005e-18	0.962671		373	0.0273965	0.0292953	0.35031	0.496599	0.500266		855	0.1469	0.0234	3.38844e-10	1.47358e-09
5013-2	Chloride intracellular channel protein 1	NCC27	O00299	CLIC1	480	0.358438	0.039029	1.34942e-18	8.87438e-18	0.97914		373	-0.0213831	0.0367829	0.561374	0.690207	0.524322		853	0.1573	0.0268	4.16869e-09	1.57415e-08
12687-2	2,4-dienoyl-CoA reductase, mitochondrial	DECR	Q16698	DECR1	482	0.584942	0.0637369	1.401e-18	9.19953e-18	0.969438		373	-0.0115966	0.0588564	0.843911	0.900437	0.498405		855	0.263	0.0432	1.20226e-09	4.86906e-09
18909-11	Exosome complex component RRP43	EXOS8	Q96B26	EXOSC8	481	0.249807	0.0272449	1.50776e-18	9.88551e-18	0.994057		373	0.0699936	0.0219058	0.00151832	0.00558143	0.636076		854	0.1406	0.0171	1.77828e-16	1.47368e-15
11130-158	Voltage-dependent L-type calcium channel subunit beta-4	CACB4	O00305	CACNB4	481	0.230799	0.025208	1.67215e-18	1.09465e-17	0.994018		373	0.0114527	0.020252	0.572074	0.698728	0.498892		854	0.0975	0.0158	6.60693e-10	2.76694e-09
3831-21	Phosphatidylinositol 3,4,5-trisphosphate 3-phosphatase and dual-specificity protein phosphatase PTEN	pTEN	P60484	PTEN	481	0.322974	0.0352761	1.67468e-18	1.09465e-17	0.986606		373	-0.0474296	0.0241489	0.0502795	0.111012	0.561448		854	0.0708	0.0199	0.000380189	0.00072643
17764-108	Rho-related GTP-binding protein RhoC	RHOC	P08134	RHOC	482	0.463746	0.0507106	1.80903e-18	1.18068e-17	0.978153		373	-0.0281864	0.0534504	0.598278	0.718543	0.520867		855	0.2307	0.0368	3.54813e-10	1.53681e-09
18322-15	Bifunctional arginine demethylase and lysyl-hydroxylase JMJD6	JMJD6	Q6NYC1	JMJD6	482	0.267066	0.0292086	1.83106e-18	1.19324e-17	0.990944		373	0.0266098	0.0196588	0.176702	0.300512	0.542043		855	0.1016	0.0163	4.67735e-10	1.99973e-09
17823-40	Small nuclear ribonucleoprotein Sm D2	SMD2	P62316	SNRPD2	482	0.215129	0.0235556	1.99001e-18	1.29486e-17	0.991305		373	0.0552471	0.0136644	6.4297e-05	0.000329609	0.666667		855	0.0955	0.0118	6.45654e-16	5.01256e-15
6612-90	BRICHOS domain-containing protein 5	CP079	Q6PL45	BRICD5	482	0.268133	0.0293616	2.00106e-18	1.30008e-17	0.992771		373	0.0128031	0.0144894	0.377481	0.524062	0.554736		855	0.0628	0.013	1.34896e-06	3.65588e-06
18213-30	NEDD8-conjugating enzyme UBE2F	UBE2F	Q969M7	UBE2F	482	0.235117	0.0257606	2.08312e-18	1.35136e-17	0.990683		373	0.00590958	0.0255874	0.817477	0.881859	0.497187		855	0.1197	0.0182	4.2658e-11	2.04539e-10
5701-81	Tetranectin	Tetranectin	P05452	CLEC3B	482	-0.213098	0.0233674	2.20938e-18	1.43111e-17	0.970502		373	-0.0875666	0.0152895	2.12713e-08	2.18871e-07	0.664119		855	-0.1252	0.0128	1.28825e-22	2.08299e-21
13644-30	Hepatocyte growth factor-regulated tyrosine kinase substrate	HGS	O14964	HGS	482	0.53042	0.0582316	2.40186e-18	1.55345e-17	0.980341		373	0.033583	0.0289915	0.247465	0.388686	0.547492		855	0.1323	0.026	3.46737e-07	1.01657e-06
8953-47	Hepatoma-derived growth factor	HDGF	P51858	HDGF	480	0.414485	0.045528	2.52739e-18	1.63218e-17	0.988202		373	0.0305625	0.0311157	0.326638	0.47316	0.523503		853	0.1528	0.0257	2.69153e-09	1.0373e-08
17383-4	StAR-related lipid transfer protein 5	STAR5	Q9NSY2	STARD5	481	0.2925	0.0321416	2.58253e-18	1.66528e-17	0.988137		373	0.0125694	0.0253259	0.619975	0.734983	0.505272		854	0.1198	0.0199	1.7378e-09	6.89509e-09
11212-7	Thioredoxin domain-containing protein 5	TXND5	Q8NBS9	TXNDC5	482	0.299691	0.0329446	2.63845e-18	1.6988e-17	0.979277		373	-0.03297	0.0233443	0.158698	0.275559	0.563663		855	0.0782	0.019	3.98107e-05	8.80792e-05
11278-4	Collagen alpha-2(XI) chain	COL11A2	P13942	COL11A2	480	-0.493567	0.0543465	3.00409e-18	1.93133e-17	0.850038		373	-0.215361	0.0310641	1.86666e-11	3.41638e-10	0.692141		853	-0.2839	0.027	6.60693e-26	1.51151e-24
12853-112	Tropomodulin-2	TMOD2	Q9NZR1	TMOD2	482	0.574724	0.0634321	3.50509e-18	2.25006e-17	0.987068		373	-0.0337817	0.0320739	0.292922	0.436995	0.543217		855	0.0901	0.0286	0.00165959	0.00292896
8314-71	N-acetylglucosamine-6-sulfatase	GNS	P15586	GNS	482	0.248499	0.0274379	3.60728e-18	2.31221e-17	0.992048		373	0.078234	0.0159877	1.48676e-06	1.11989e-05	0.673511		855	0.1214	0.0138	1.51356e-18	1.63975e-17
12637-7	Carnitine O-acetyltransferase	CACP	P43155	CRAT	482	0.542655	0.0600461	4.19917e-18	2.68759e-17	0.980422		373	-0.0582407	0.032548	0.0743788	0.152698	0.556575		855	0.0782	0.0286	0.00630957	0.0101982
13992-12	Vesicle-fusing ATPase	NSF	P46459	NSF	482	0.291289	0.03229	4.76684e-18	3.04639e-17	0.98008		373	0.0217777	0.0259538	0.401963	0.547292	0.507509		855	0.1276	0.0202	2.88403e-10	1.26316e-09
9893-27	Ornithine decarboxylase antizyme 1	Ornithine decarboxylase antizyme	P54368	OAZ1	482	0.306595	0.0340101	5.00156e-18	3.19165e-17	0.985		373	-0.0157674	0.0181791	0.386325	0.533071	0.520844		855	0.0559	0.016	0.000489779	0.000923515
4258-15	Proliferation-associated protein 2G4	PA2G4	Q9UQ80	PA2G4	472	0.388383	0.0431302	5.75348e-18	3.66604e-17	0.984766		373	-0.0246746	0.0348665	0.479588	0.618689	0.544568		845	0.1386	0.0271	3.23594e-07	9.53925e-07
17787-1	Enoyl-CoA hydratase, mitochondrial	Enoyl-CoA hydratase	P30084	ECHS1	477	0.520678	0.0578755	5.94827e-18	3.78454e-17	0.960366		373	0.0211578	0.0543325	0.697197	0.796453	0.472887		850	0.2552	0.0396	1.1749e-10	5.31919e-10
13566-2	RNA polymerase II subunit A C-terminal domain phosphatase SSU72	SSU72	Q9NP77	SSU72	479	0.271174	0.0301514	6.00189e-18	3.81302e-17	0.994934		373	-0.0240479	0.0219567	0.274129	0.417355	0.533559		852	0.0783	0.0177	1.04713e-05	2.5245e-05
3633-70	Nidogen-2	NID2	Q14112	NID2	482	0.249397	0.0277552	6.27561e-18	3.98103e-17	0.979508		373	0.0176713	0.0181717	0.331463	0.477608	0.555888		855	0.0872	0.0152	9.77237e-09	3.52313e-08
7826-1	Serine/threonine-protein kinase DCLK3	DCLK3	Q9C098	DCLK3	475	-0.129273	0.014386	6.5309e-18	4.13688e-17	0.886892		373	-0.0349	0.0116298	0.00287585	0.00983231	0.641702		848	-0.0722	0.009	1.41254e-15	1.0696e-14
11643-73	E3 ubiquitin-protein ligase DTX3L	DTX3L	Q8TDB6	DTX3L	482	0.549418	0.0612087	6.75458e-18	4.27227e-17	0.986707		373	0.102819	0.0280763	0.000286882	0.00125394	0.647572		855	0.1805	0.0255	1.54882e-12	8.74207e-12
18222-34	Endophilin-B2	SHLB2	Q9NR46	SH3GLB2	481	0.466627	0.0520566	7.47667e-18	4.72205e-17	0.973276		373	-0.0864551	0.0463931	0.0631855	0.133938	0.615763		854	0.1584	0.0346	4.7863e-06	1.20526e-05
19197-95	Acetyl-CoA acetyltransferase, mitochondrial	THIL	P24752	ACAT1	481	0.589396	0.0660009	9.70348e-18	6.11175e-17	0.974622		373	0.00737157	0.0546827	0.892839	0.932969	0.493443		854	0.2443	0.0421	6.60693e-09	2.42254e-08
3283-21	Transforming growth factor-beta-induced protein ig-h3	BGH3	Q15582	TGFBI	478	-0.22879	0.0256134	9.70548e-18	6.11175e-17	0.786159		373	-0.0703305	0.0140529	8.69906e-07	6.86508e-06	0.654483		851	-0.107	0.0123	3.80189e-18	3.94975e-17
9594-30	Zinc transporter 5	ZNT5	Q8TAD4	SLC30A5	482	0.357538	0.0400724	1.02467e-17	6.44012e-17	0.976285		373	-0.0469853	0.0212991	0.0280046	0.0679344	0.627459		855	0.0421	0.0188	0.0251189	0.0364864
17758-79	L-xylulose reductase	DCXR	Q7Z4W1	DCXR	474	0.433863	0.0485933	1.02569e-17	6.44012e-17	0.960782		373	0.114112	0.0404196	0.00501396	0.0158334	0.627016		847	0.2449	0.0311	3.23594e-15	2.35495e-14
4708-3	Estradiol 17-beta-dehydrogenase 1	17-beta-HSD 1	P14061	HSD17B1	469	-0.117533	0.0131656	1.06795e-17	6.69569e-17	0.89418		373	-0.0202557	0.0177433	0.254367	0.396334	0.52193		842	-0.083	0.0106	4.16869e-15	3.01337e-14
19129-15	Methenyltetrahydrofolate synthase domain-containing protein	MTHFSD	Q2M296	MTHFSD	482	0.266984	0.0299472	1.08289e-17	6.77951e-17	0.983976		373	0.00257216	0.0235601	0.913124	0.944595	0.526781		855	0.1037	0.0185	2.18776e-08	7.53971e-08
12343-14	Arf-GAP with coiled-coil, ANK repeat and PH domain-containing protein 2	CENB2	Q15057	ACAP2	482	0.233568	0.0262166	1.13377e-17	7.08774e-17	0.996265		373	0.0157085	0.0156386	0.315813	0.462326	0.530325		855	0.0729	0.0134	5.7544e-08	1.87498e-07
7696-3	Next to BRCA1 gene 1 protein	NBR1	Q14596	NBR1	482	0.189373	0.0212769	1.21343e-17	7.57471e-17	0.996948		373	-0.00140761	0.00839973	0.867007	0.914723	0.523126		855	0.0243	0.0078	0.00186209	0.00326492
3522-57	Vasoactive Intestinal Peptide	Vasoactive Intestinal Peptide	P01282	VIP	481	0.17659	0.0198571	1.29185e-17	8.05251e-17	0.993867		373	0.0195627	0.0225011	0.38519	0.532018	0.50855		854	0.1078	0.0149	4.36516e-13	2.58959e-12
9869-28	Nuclear factor NF-kappa-B p105 subunit	NF-kappa-B p105	P19838	NFKB1	482	0.396573	0.0446427	1.38446e-17	8.61732e-17	0.976165		373	0.0448288	0.03315	0.177111	0.300859	0.540227		855	0.1698	0.0266	1.7378e-10	7.7534e-10
3875-62	AT-rich interactive domain-containing protein 3A	ARI3A	Q99856	ARID3A	482	0.215644	0.0242815	1.40917e-17	8.75845e-17	0.988835		373	0.0283372	0.0245884	0.24988	0.390813	0.536107		855	0.1232	0.0173	1.02329e-12	5.84486e-12
12564-9	60S ribosome subunit biogenesis protein NIP7 homolog	NIP7	Q9Y221	NIP7	482	0.441242	0.0496851	1.41127e-17	8.75883e-17	0.97739		373	-0.0117452	0.0265138	0.658039	0.767207	0.507487		855	0.0887	0.0234	0.000151356	0.000305626
13973-62	Tubulin--tyrosine ligase	TTL	Q8NG68	TTL	482	0.368738	0.0415684	1.52579e-17	9.45594e-17	0.984367		373	-0.0360595	0.0245286	0.142391	0.254149	0.624003		855	0.0685	0.0211	0.0011749	0.00211344
2475-1	Mast/stem cell growth factor receptor Kit	SCF sR	P10721	KIT	481	-0.32344	0.0364698	1.55793e-17	9.64125e-17	0.826616		373	-0.100701	0.0208764	2.06968e-06	1.51132e-05	0.650319		854	-0.1557	0.0181	8.51138e-18	8.4349e-17
9078-207	Beta-1-syntrophin	SNTB1	Q13884	SNTB1	482	0.434989	0.0490789	1.61744e-17	9.99514e-17	0.978514		373	-0.0492212	0.0463214	0.288661	0.432589	0.536062		855	0.1789	0.0337	1.09648e-07	3.43979e-07
9832-33	Homogentisate 1,2-dioxygenase	HGD	Q93099	HGD	480	0.431179	0.0486858	1.72295e-17	1.06319e-16	0.985899		373	0.0909852	0.0405829	0.025561	0.06311	0.614212		853	0.2305	0.0312	1.44544e-13	8.91942e-13
7866-11	DnaJ homolog subfamily C member 30	DJC30	Q96LL9	DNAJC30	480	0.181218	0.020466	1.74625e-17	1.07602e-16	0.986343		373	0.0213522	0.0171325	0.21345	0.347754	0.490298		853	0.0872	0.0131	3.16228e-11	1.5351e-10
3005-5	Tyrosine-protein phosphatase non-receptor type 1	PTP-1B	P18031	PTPN1	482	0.282406	0.0319177	1.81662e-17	1.11778e-16	0.991727		373	0.0129907	0.0134738	0.335608	0.481311	0.545587		855	0.0537	0.0124	1.47911e-05	3.49157e-05
8397-147	Sulfhydryl oxidase 2	QSOX2	Q6ZRP7	QSOX2	473	-0.239943	0.0271229	1.9371e-17	1.19021e-16	0.810291		373	-0.182242	0.0175752	2.89101e-22	2.82596e-20	0.800926		846	-0.1993	0.0147	1.31826e-41	1.20635e-39
9221-6	Inositol 1,4,5-trisphosphate receptor-interacting protein-like 1	IPIL1	Q6GPH6	ITPRIPL1	481	0.239513	0.0271185	2.06332e-17	1.26595e-16	0.978832		373	-0.00809208	0.0146111	0.580031	0.704323	0.535686		854	0.0476	0.0129	0.000213796	0.000422776
12740-55	Protein FEV	FEV	Q99581	FEV	482	0.28371	0.0321514	2.17952e-17	1.33535e-16	0.993133		373	-0.0191085	0.0313986	0.543182	0.676403	0.531987		855	0.1287	0.0225	1e-08	3.60218e-08
15370-5	BolA-like protein 1	BOLA1	Q9Y3E2	BOLA1	482	0.305936	0.0346886	2.25968e-17	1.38249e-16	0.988574		373	-0.0504866	0.0215138	0.019471	0.050388	0.637493		855	0.0485	0.0183	0.00794328	0.012602
19189-2	Ubiquitin carboxyl-terminal hydrolase 14	UBP14	P54578	USP14	474	0.364715	0.0413763	2.45765e-17	1.50147e-16	0.982946		373	0.00769245	0.0297137	0.795869	0.865195	0.498051		847	0.1292	0.0241	8.70964e-08	2.76867e-07
12549-33	Hematopoietic prostaglandin D synthase	PTGD2	O60760	HPGDS	476	-0.374052	0.0424615	2.5308e-17	1.54397e-16	0.808916		373	-0.168644	0.0232168	2.27303e-12	4.83975e-11	0.732633		849	-0.2159	0.0204	3.01995e-26	7.21601e-25
15398-2	FAD-linked sulfhydryl oxidase ALR	HERV1	P55789	GFER	482	0.345279	0.039253	2.69929e-17	1.64442e-16	0.975823		373	0.131859	0.0277353	2.86656e-06	2.02781e-05	0.692141		855	0.2029	0.0227	3.31131e-19	3.76771e-18
19202-10	Tyrosine-protein kinase BTK	BTK	Q06187	BTK	473	0.403735	0.0459104	2.89319e-17	1.76006e-16	0.97652		373	-0.0306304	0.0716006	0.669051	0.775759	0.512538		846	0.2772	0.0386	7.4131e-13	4.3028e-12
18309-18	Citrate synthase, mitochondrial	CISY	O75390	CS	459	0.368521	0.0418731	2.98701e-17	1.81457e-16	0.977208		373	-0.0685558	0.0645143	0.288642	0.432589	0.535752		832	0.239	0.0351	1.02329e-11	5.30263e-11
12569-25	T-complex protein 1 subunit epsilon	TCP-1-epsilon	P48643	CCT5	474	0.40073	0.0456271	3.13426e-17	1.90133e-16	0.980337		373	-0.0277202	0.0440922	0.529944	0.66561	0.53686		847	0.1792	0.0317	1.58489e-08	5.54197e-08
19136-22	Methylmalonate-semialdehyde dehydrogenase [acylating], mitochondrial	MMSA	Q02252	ALDH6A1	482	0.456459	0.052069	3.39022e-17	2.05371e-16	0.975863		373	-0.0610077	0.047537	0.200171	0.330114	0.52162		855	0.1742	0.0351	6.91831e-07	1.95504e-06
5008-51	Superoxide dismutase [Mn], mitochondrial	Mn SOD	P04179	SOD2	474	-0.192954	0.0220296	3.75789e-17	2.27323e-16	0.652878		373	-0.0403405	0.0140875	0.00442975	0.0142607	0.56353		847	-0.0846	0.0119	1e-12	5.72703e-12
8345-27	Glutathione peroxidase 7	GPX7	Q96SL4	GPX7	481	0.303251	0.034674	3.9906e-17	2.41061e-16	0.991883		373	-0.0158986	0.0227611	0.485308	0.623078	0.513136		854	0.0802	0.019	2.51189e-05	5.75579e-05
4282-3	GTP-binding nuclear protein Ran	RAN	P62826	RAN	475	0.385216	0.0441245	4.64604e-17	2.80261e-16	0.971803		373	0.0341685	0.0582842	0.558075	0.688154	0.496544		848	0.2573	0.0352	2.5704e-13	1.55489e-12
7201-5	Iron-sulfur cluster assembly enzyme ISCU, mitochondrial	ISCU	Q9H1K1	ISCU	481	0.222629	0.0255385	4.95275e-17	2.98344e-16	0.992217		373	0.0491652	0.0109745	9.9871e-06	6.26159e-05	0.677189		854	0.0762	0.0101	4.0738e-14	2.67503e-13
12727-7	Prostaglandin F2 receptor negative regulator	FPRP	Q9P2B2	PTGFRN	470	-0.262889	0.0301435	5.11672e-17	3.0779e-16	0.59072		373	-0.17229	0.0176374	3.4614e-20	2.18934e-18	0.788322		843	-0.1954	0.0152	1.04713e-37	6.82379e-36
4138-25	Interleukin-20	IL-20	Q9NYY1	IL20	482	0.20105	0.0231602	6.49755e-17	3.90307e-16	0.993494		373	-0.00285912	0.0115909	0.805302	0.872665	0.524588		855	0.038	0.0104	0.000245471	0.000482087
2974-61	Contactin-1	contactin-1	Q12860	CNTN1	473	-0.25804	0.0297954	7.97042e-17	4.78114e-16	0.859618		373	-0.121998	0.0182072	7.83281e-11	1.27128e-09	0.741272		846	-0.159	0.0155	1.41254e-24	2.72436e-23
5909-51	Nucleoside diphosphate kinase A	Nucleoside diphosphate kinase A	P15531	NME1	482	0.318314	0.0369049	9.89528e-17	5.92752e-16	0.981867		373	-0.0439164	0.0248338	0.0778232	0.158484	0.560517		855	0.069	0.0206	0.000812831	0.00149593
14106-46	Rap1 GTPase-GDP dissociation stimulator 1	GDP/GTP exchange protein	P52306	RAP1GDS1	482	0.201105	0.0233956	1.23477e-16	7.38629e-16	0.992851		373	-0.00957598	0.0115498	0.407585	0.552656	0.541379		855	0.0317	0.0104	0.00218776	0.00379112
20584-4	Nectin-1, isoform gamma	nectin-1 gamma	Q15223	NECTIN1	474	-0.184165	0.0214327	1.31904e-16	7.87942e-16	0.749592		373	0.0241082	0.0141129	0.0884382	0.174163	0.63344		847	-0.0389	0.0118	0.000977237	0.00177496
7210-25	Amyloid-like protein 1	Amyloid-like protein 1	P51693	APLP1	482	-0.3678	0.042881	1.42038e-16	8.47303e-16	0.857932		373	-0.0869423	0.0292207	0.00312013	0.0105667	0.573476		855	-0.176	0.0241	3.16228e-13	1.89428e-12
10945-11	Syntaxin-6	Syntaxin-6	O43752	STX6	481	0.185923	0.0217051	1.55542e-16	9.26575e-16	0.989852		373	0.00444462	0.0135949	0.743906	0.829419	0.511762		854	0.0556	0.0115	1.41254e-06	3.82577e-06
2982-82	Galectin-4	Galectin-4	P56470	LGALS4	481	0.147879	0.0172862	1.68985e-16	1.00526e-15	0.992165		373	0.0340608	0.0179834	0.0590091	0.126474	0.531034		854	0.0932	0.0125	7.4131e-14	4.73756e-13
12583-77	Serine/threonine-protein kinase A-Raf	ARAF	P10398	ARAF	482	0.303625	0.0355331	1.8112e-16	1.07556e-15	0.978112		373	-0.0447436	0.0304711	0.142854	0.254838	0.576932		855	0.1029	0.0231	8.70964e-06	2.12359e-05
13519-112	Rho guanine nucleotide exchange factor 25	ARHGP	Q86VW2	ARHGEF25	481	-0.103283	0.0120864	1.81303e-16	1.07556e-15	0.911722		373	-0.0269293	0.0138738	0.0530219	0.115996	0.720672		854	-0.0703	0.0091	1.1749e-14	8.15038e-14
5664-57	Beta-defensin 106	D106A	Q8N104	DEFB106A	474	-0.114086	0.0133571	1.94057e-16	1.14964e-15	0.887145		373	-0.0214851	0.0159657	0.17923	0.303492	0.515905		847	-0.076	0.0102	1.23027e-13	7.71339e-13
2750-3	Apolipoprotein A-I	Apo A-I	P02647	APOA1	476	-0.252896	0.0296168	1.95262e-16	1.15519e-15	0.91409		373	-0.127341	0.0195565	2.45117e-10	3.68619e-09	0.704457		849	-0.1655	0.0163	3.71535e-24	6.82894e-23
9745-20	Eukaryotic translation initiation factor 4E type 2	IF4E2	O60573	EIF4E2	479	0.258319	0.0303337	2.28339e-16	1.34902e-15	0.9754		373	-0.00327336	0.0237488	0.890448	0.93115	0.483032		852	0.0961	0.0187	2.75423e-07	8.19221e-07
4141-79	C-X-C motif chemokine 10	IP-10	P02778	CXCL10	482	0.533195	0.0627444	2.5733e-16	1.51821e-15	0.991687		373	0.520448	0.0380079	9.17103e-35	7.88892e-32	0.89137		855	0.5239	0.0325	1.99526e-58	7.80148e-56
9755-19	Drebrin-like protein	DBNL	Q9UJU6	DBNL	476	0.334044	0.0393015	2.62087e-16	1.54416e-15	0.976447		373	0.00646849	0.0158927	0.684238	0.786663	0.555932		849	0.0525	0.0147	0.000363078	0.00069559
10035-6	Dual specificity protein phosphatase 4	DUS4	Q13115	DUSP4	479	-0.104485	0.0123269	3.07109e-16	1.80694e-15	0.91648		373	-0.0165816	0.0133417	0.21472	0.349285	0.556907		852	-0.064	0.0091	1.54882e-12	8.74207e-12
5253-1	Calcium/calmodulin-dependent 3',5'-cyclic nucleotide phosphodiesterase 1A	PDE1A	P54750	PDE1A	481	0.233577	0.0275975	3.33641e-16	1.96037e-15	0.981752		373	0.113579	0.0231157	1.35047e-06	1.02985e-05	0.686182		854	0.1631	0.0177	3.54813e-20	4.33538e-19
17725-37	Harmonin	USH1C	Q9Y6N9	USH1C	479	-0.0838869	0.0099166	3.48372e-16	2.04413e-15	0.932032		373	-0.0144065	0.00852584	0.0919258	0.17947	0.596912		852	-0.0439	0.0065	1.07152e-11	5.54585e-11
3074-6	Lipopolysaccharide-binding protein	LBP	P18428	LBP	479	0.304221	0.0359708	3.53108e-16	2.0691e-15	0.854098		373	0.0703128	0.0112945	1.31374e-09	1.71745e-08	0.696704		852	0.0913	0.0108	2.39883e-17	2.2478e-16
2911-27	Midkine	Midkine	P21741	MDK	482	0.780676	0.0923503	3.58423e-16	2.09738e-15	0.996667		373	0.05429	0.0295418	0.0669097	0.140311	0.707359		855	0.1217	0.0281	1.51356e-05	3.56898e-05
3175-51	A disintegrin and metalloproteinase with thrombospondin motifs 13	ATS13	Q76LX8	ADAMTS13	478	-0.286918	0.0339473	3.69856e-16	2.16134e-15	0.823627		373	-0.0129544	0.0180031	0.47225	0.611239	0.529949		851	-0.0731	0.0159	4.36516e-06	1.10569e-05
19615-213	Cytosolic 5'-nucleotidase 3A	5NT3	Q9H0P0	NT5C3A	481	0.243196	0.0287844	3.72573e-16	2.17427e-15	0.985599		373	-0.0404392	0.0257643	0.117374	0.21854	0.574783		854	0.0857	0.0192	7.94328e-06	1.94889e-05
19223-6	Ras-related protein Rab-1A	RAB1A	P62820	RAB1A	482	0.288095	0.0341758	4.27161e-16	2.48945e-15	0.978434		373	-0.0186593	0.0279416	0.504682	0.641442	0.531477		855	0.1042	0.0216	1.44544e-06	3.9075e-06
13984-23	ATP-dependent RNA helicase DDX25	DDX25	Q9UHL0	DDX25	474	-0.107136	0.0127057	4.36836e-16	2.5424e-15	0.892234		373	0.00732541	0.00712409	0.304505	0.45037	0.486		847	-0.0201	0.0062	0.00125893	0.00225422
15669-7	Serine/threonine-protein kinase B-raf	BRAF1	P15056	BRAF	482	0.179264	0.0212986	4.70828e-16	2.73653e-15	0.99		373	-0.0086253	0.0273277	0.752467	0.834114	0.534888		855	0.1083	0.0168	1.14815e-10	5.21458e-10
14090-23	Differentially expressed in FDCP 6 homolog	DEFI6	Q9H4E7	DEF6	482	0.343867	0.0408911	4.97194e-16	2.88587e-15	0.981988		373	-0.0814955	0.0218053	0.000215546	0.000972785	0.646686		855	0.0127	0.0192	0.512861	0.562708
6291-55	Calsyntenin-3	Alcadein-beta	Q9BQT9	CLSTN3	482	0.413555	0.0492292	5.30398e-16	3.07287e-15	0.986205		373	0.20141	0.0280716	4.03187e-12	8.29717e-11	0.728026		855	0.2535	0.0244	2.63027e-25	5.5728e-24
14123-34	V-type immunoglobulin domain-containing suppressor of T-cell activation	GI24	Q9H7M9	VSIR	482	0.232346	0.0276586	5.30839e-16	3.07287e-15	0.991968		373	0.00886384	0.0330808	0.788892	0.859429	0.488526		855	0.1404	0.0212	3.71535e-11	1.78944e-10
9202-309	ATP synthase subunit O, mitochondrial	ATPO	P48047	ATP5PO	482	0.522476	0.0622303	5.49383e-16	3.17593e-15	0.966988		373	-0.0502587	0.0597031	0.400442	0.54555	0.523525		855	0.2242	0.0431	1.94984e-07	5.91416e-07
9793-145	Immunoglobulin superfamily DCC subclass member 4	IGDC4	Q8TDY8	IGDCC4	480	-0.287415	0.0342372	5.5898e-16	3.22708e-15	0.818333		373	-0.124851	0.0208685	5.21482e-09	6.01312e-08	0.70603		853	-0.1689	0.0178	2.5704e-21	3.43331e-20
12649-80	Malate dehydrogenase, mitochondrial	Malate dehydrogenase 2	P40926	MDH2	474	0.331656	0.0394927	5.62701e-16	3.24421e-15	0.975543		373	0.0369629	0.0422191	0.381874	0.528966	0.527822		847	0.1941	0.0288	1.69824e-11	8.50308e-11
5885-55	Eukaryotic translation initiation factor 4H	eIF-4H	Q15056	EIF4H	482	0.579296	0.0692994	7.19663e-16	4.1436e-15	0.973133		373	-0.0205943	0.0472937	0.663487	0.771884	0.528531		855	0.17	0.0391	1.34896e-05	3.20369e-05
19131-184	Nucleolysin TIAR	TIAR	Q01085	TIAL1	482	0.337163	0.0403389	7.25327e-16	4.17063e-15	0.985402		373	0.0076607	0.0219534	0.727325	0.818907	0.529661		855	0.083	0.0193	1.69824e-05	3.97613e-05
3581-53	Alpha-2-HS-glycoprotein	a2-HS-Glycoprotein	P02765	AHSG	481	-0.182267	0.0218086	7.32295e-16	4.20507e-15	0.940725		373	-0.115338	0.0177344	2.56832e-10	3.82227e-09	0.703371		854	-0.142	0.0138	5.7544e-25	1.14582e-23
6491-59	Kallikrein-15	kallikrein 15	Q9H2R5	KLK15	482	0.141994	0.0169962	7.45931e-16	4.27766e-15	0.992229		373	0.00828554	0.0201955	0.68185	0.785425	0.516348		855	0.0866	0.013	2.81838e-11	1.37436e-10
6388-21	Coiled-coil domain-containing protein 126	CC126	Q96EE4	CCDC126	471	-0.194325	0.0232482	7.62308e-16	4.36576e-15	0.784483		373	-0.108645	0.013861	5.0034e-14	1.25846e-12	0.752769		844	-0.1311	0.0119	3.31131e-28	9.3697e-27
19338-3	Protein LZIC	LZIC	Q8WZA0	LZIC	482	0.146336	0.0175452	8.26692e-16	4.7282e-15	0.991586		373	-0.000274362	0.0189733	0.988471	0.992059	0.552078		855	0.0788	0.0129	9.77237e-10	4.01826e-09
11557-3	E3 ubiquitin-protein ligase SMURF1	SMUF1	Q9HCE7	SMURF1	482	0.159146	0.0190907	8.5263e-16	4.87007e-15	0.997831		373	0.0548434	0.0187641	0.00368407	0.0121605	0.593235		855	0.1061	0.0134	2.23872e-15	1.66013e-14
19748-3	Diphosphomevalonate decarboxylase	ERG19	P53602	MVD	482	0.293185	0.035219	9.29242e-16	5.30062e-15	0.980341		373	-0.00883053	0.0293254	0.763492	0.842684	0.5175		855	0.1148	0.0225	3.46737e-07	1.01657e-06
19263-147	Eukaryotic translation initiation factor 4E	IF4E	P06730	EIF4E	480	0.292257	0.0351215	9.61011e-16	5.47458e-15	0.981541		373	-0.0665805	0.027492	0.015927	0.0425743	0.592105		853	0.0698	0.0216	0.00125893	0.00225422
10045-47	Cullin-3	CUL3	Q13618	CUL3	481	0.272896	0.0328024	9.70182e-16	5.51952e-15	0.983142		373	-0.0183439	0.0376315	0.626222	0.740291	0.553296		854	0.1472	0.0247	2.69153e-09	1.0373e-08
19122-47	Myosin regulatory light chain 12B	ML12B	O14950	MYL12B	482	0.383623	0.0461508	1.01681e-15	5.77712e-15	0.974869		373	-0.0299508	0.0366171	0.413918	0.558776	0.529638		855	0.1298	0.0287	6.0256e-06	1.49545e-05
17821-20	Glycylpeptide N-tetradecanoyltransferase 2	NMT2	O60551	NMT2	482	0.373281	0.0449284	1.04731e-15	5.94259e-15	0.98743		373	-0.101892	0.0253909	7.27135e-05	0.000366636	0.667309		855	0.0131	0.0221	0.549541	0.598071
18886-28	Down syndrome cell adhesion molecule-like protein 1	DSCL1	Q8TD84	DSCAML1	468	-0.114302	0.0137681	1.1736e-15	6.65042e-15	0.877829		373	-0.0352191	0.017827	0.0489486	0.108352	0.695175		841	-0.0848	0.0109	7.4131e-15	5.23543e-14
14205-6	Protein HEXIM2	HEXI2	Q96MH2	HEXIM2	482	0.256491	0.0309662	1.2621e-15	7.14251e-15	0.988514		373	0.00241776	0.0157528	0.878103	0.921151	0.497763		855	0.0547	0.014	0.0001	0.00020818
6986-17	Heparan sulfate glucosamine 3-O-sulfotransferase 3B1	HS3SB	Q9Y662	HS3ST3B1	479	-0.0938911	0.0113359	1.28243e-15	7.24803e-15	0.922778		373	-0.00584793	0.0107937	0.588292	0.710144	0.560207		852	-0.0477	0.0078	1.04713e-09	4.27296e-09
2618-10	Receptor tyrosine-protein kinase erbB-4	ERBB4	Q15303	ERBB4	477	-0.0906447	0.010948	1.32398e-15	7.47301e-15	0.924885		373	-0.0380707	0.00880145	1.96396e-05	0.000114733	0.659556		850	-0.0587	0.0069	1.14815e-17	1.11978e-16
8954-30	Mitogen-activated protein kinase kinase kinase kinase 1	M4K1	Q92918	MAP4K1	481	0.426486	0.0515462	1.35503e-15	7.63824e-15	0.976052		373	0.0639997	0.0452264	0.157888	0.274264	0.530192		854	0.2217	0.034	7.07946e-11	3.31686e-10
5715-4	Protein ABHD14A	ABHEA	Q9BUJ0	ABHD14A	482	0.305305	0.0369542	1.47433e-15	8.29989e-15	0.979036		373	-0.0152512	0.0209574	0.467247	0.606956	0.519582		855	0.0628	0.0182	0.00057544	0.00107607
5248-68	Peptidyl-prolyl cis-trans isomerase F, mitochondrial	Cyclophilin F	P30405	PPIF	454	0.389344	0.0470475	1.52495e-15	8.5736e-15	0.973792		373	-0.035204	0.060437	0.560594	0.690207	0.520202		827	0.2291	0.0371	6.76083e-10	2.82314e-09
6899-37	Pterin-4-alpha-carbinolamine dehydratase 2	PHS2	Q9H0N5	PCBD2	481	0.375074	0.0455047	1.7037e-15	9.56605e-15	0.98145		373	0.136603	0.0489245	0.00551052	0.0171496	0.601077		854	0.2645	0.0333	2.0893e-15	1.55468e-14
11208-15	N-acetylglucosamine-1-phosphodiester alpha-N-acetylglucosaminidase	NAGPA	Q9UK23	NAGPA	478	-0.272918	0.0331044	1.70681e-15	9.57102e-15	0.612625		373	-0.0906236	0.0203404	1.11377e-05	6.89254e-05	0.624956		851	-0.1406	0.0173	5.01187e-16	3.94078e-15
11354-21	1-phosphatidylinositol 4,5-bisphosphate phosphodiesterase beta-1	Phospholipase C-beta-1	Q9NQ66	PLCB1	482	0.323876	0.0393083	1.73586e-15	9.72129e-15	0.982892		373	-0.0390468	0.0361525	0.280825	0.424992	0.561182		855	0.1273	0.0266	1.7378e-06	4.62804e-06
13747-9	Carbonic anhydrase 6	Carbonic anhydrase 6	P23280	CA6	481	-0.515782	0.0626453	1.82174e-15	1.0189e-14	0.832014		373	-0.186388	0.0434766	2.31676e-05	0.000131804	0.61182		854	-0.2935	0.0357	2.0893e-16	1.7149e-15
18204-1	Transcription elongation factor A protein 1	TCEA1	P23193	TCEA1	479	0.400124	0.0486104	1.867e-15	1.04285e-14	0.968319		373	0.0156312	0.0399428	0.695773	0.795547	0.508816		852	0.1706	0.0309	3.23594e-08	1.09245e-07
9884-8	Peptidyl-prolyl cis-trans isomerase-like 1	PPIL1	Q9Y3C6	PPIL1	482	0.26736	0.0325036	1.92024e-15	1.0712e-14	0.985622		373	-0.0351174	0.0249568	0.160237	0.277783	0.590422		855	0.0771	0.0198	0.0001	0.00020818
12563-2	Tumor necrosis factor alpha-induced protein 8	TFIP8	O95379	TNFAIP8	482	0.320287	0.038941	1.9287e-15	1.07452e-14	0.97739		373	0.0224854	0.0201681	0.265623	0.408581	0.55941		855	0.0855	0.0179	1.8197e-06	4.83119e-06
4673-13	Interleukin-6	IL-6	P05231	IL6	476	0.371049	0.0451062	1.96475e-15	1.09319e-14	0.994192		373	0.050319	0.0465152	0.280062	0.424137	0.593767		849	0.2156	0.0324	2.75423e-11	1.34613e-10
3651-50	Vascular endothelial growth factor receptor 2	VEGF sR2	P35968	KDR	479	-0.177914	0.021684	2.26243e-15	1.2572e-14	0.661611		373	-0.0342253	0.0142531	0.0168356	0.044611	0.511917		852	-0.0776	0.0119	7.4131e-11	3.46186e-10
14254-27	Tyrosine-protein phosphatase non-receptor type 4	PTN4	P29074	PTPN4	479	-0.178322	0.0217381	2.28992e-15	1.27083e-14	0.618632		373	-0.00530082	0.012491	0.671544	0.777681	0.50144		852	-0.0482	0.0108	8.31764e-06	2.03378e-05
2878-66	Tyrosine-protein kinase Yes	YES	P07947	YES1	482	0.166759	0.0203438	2.36288e-15	1.30963e-14	0.990924		373	0.00901007	0.0148354	0.544003	0.676713	0.557726		855	0.0638	0.012	1.02329e-07	3.21959e-07
11614-29	Enhancer of rudimentary homolog	ERH	P84090	ERH	482	0.322443	0.0393541	2.42724e-15	1.34357e-14	0.982008		373	0.112793	0.02282	1.17379e-06	9.01512e-06	0.667663		855	0.1655	0.0197	5.01187e-17	4.46295e-16
19124-9	Ubiquitin-like domain-containing CTD phosphatase 1	UBCP1	Q8WVY7	UBLCP1	482	0.387733	0.0473646	2.55833e-15	1.41432e-14	0.976827		373	-0.014236	0.0300882	0.636393	0.748053	0.514886		855	0.1013	0.0254	6.60693e-05	0.000141869
16618-7	Early activation antigen CD69	CD69	Q07108	CD69	482	0.448702	0.0548283	2.60249e-15	1.43688e-14	0.979277		373	0.0572122	0.0446102	0.20048	0.33034	0.55972		855	0.2131	0.0346	7.24436e-10	3.01626e-09
4271-75	Prefoldin subunit 5	PFD5	Q99471	PFDN5	482	0.160905	0.019665	2.63044e-15	1.45045e-14	0.989729		373	0.0417028	0.0144596	0.00415691	0.0134732	0.637316		855	0.0835	0.0116	7.4131e-13	4.3028e-12
19169-88	Acidic fibroblast growth factor intracellular-binding protein	FIBP	O43427	FIBP	482	0.402417	0.0492139	2.73605e-15	1.50676e-14	0.978614		373	-0.0134506	0.0261769	0.607676	0.726234	0.531366		855	0.0783	0.0231	0.000707946	0.00131245
7145-1	Inter-alpha-trypsin inhibitor heavy chain H3	ITIH3	Q06033	ITIH3	482	0.260345	0.0318421	2.75125e-15	1.51319e-14	0.822631		373	0.116707	0.0200883	1.35856e-08	1.47183e-07	0.646797		855	0.1576	0.017	1.77828e-20	2.24952e-19
5858-6	14-3-3 protein zeta/delta	14-3-3 protein zeta/delta	P63104	YWHAZ	449	0.219102	0.0267295	2.76049e-15	1.51633e-14	0.968541		373	0.0439043	0.0343056	0.201424	0.331374	0.536062		822	0.1529	0.0211	4.0738e-13	2.42009e-12
9547-29	EMI domain-containing protein 1	EMID1	Q96A84	EMID1	472	-0.112724	0.0137814	2.8086e-15	1.54079e-14	0.876296		373	-0.0293731	0.010834	0.0070192	0.0212006	0.600744		845	-0.0612	0.0085	6.60693e-13	3.86093e-12
13993-20	Band 4.1-like protein 1	E41L1	Q9H4G0	EPB41L1	479	0.404839	0.0495679	2.97052e-15	1.62754e-14	0.959675		373	0.0463787	0.0415594	0.265169	0.408239	0.539961		852	0.1943	0.0318	1.04713e-09	4.27296e-09
8222-49	Cadherin-related family member 3	CDHR3	Q6ZTQ4	CDHR3	466	-0.11676	0.0142899	3.07293e-15	1.68151e-14	0.888764		373	-0.0889428	0.0183061	1.75402e-06	1.29846e-05	0.73775		839	-0.1062	0.0113	4.0738e-21	5.39121e-20
15545-13	Calcineurin subunit B type 1	Calcineurin B a	P63098	PPP3R1	482	0.221682	0.0272295	3.54311e-15	1.93633e-14	0.986667		373	0.0821425	0.0192216	2.45589e-05	0.000138801	0.633307		855	0.1286	0.0157	2.69153e-16	2.18421e-15
12779-30	PR domain zinc finger protein 4	PRDM4	Q9UKN5	PRDM4	482	0.203326	0.0249784	3.57299e-15	1.95018e-14	0.990482		373	-0.0205782	0.0196091	0.294674	0.438403	0.51081		855	0.0648	0.0154	2.63027e-05	6.00466e-05
12381-26	Carbonyl reductase [NADPH] 1	CBR1	P16152	CBR1	478	0.307439	0.0377851	3.72985e-15	2.03322e-14	0.980549		373	0.0245079	0.0309964	0.429648	0.573957	0.506136		851	0.1383	0.024	7.76247e-09	2.81742e-08
18180-58	Reticulon-4-interacting protein 1, mitochondrial	RT4I1	Q8WWV3	RTN4IP1	482	0.349498	0.0429889	3.84443e-15	2.09302e-14	0.98253		373	-0.0838602	0.0223286	0.000200928	0.000911593	0.635411		855	0.0082	0.0198	0.676083	0.716568
11217-16	C-terminal-binding protein 1	CTBP1	Q13363	CTBP1	482	0.269989	0.0332259	3.95984e-15	2.15313e-14	0.983655		373	-0.0159506	0.0174924	0.362442	0.509515	0.55385		855	0.0461	0.0155	0.00288403	0.00490867
3041-55	C-type mannose receptor 2	MRC2	Q9UBG0	MRC2	482	-0.297549	0.0366734	4.3311e-15	2.35203e-14	0.818243		373	-0.267008	0.0220255	1.11968e-28	3.2105e-26	0.873006		855	-0.2751	0.0189	4.36516e-48	6.47398e-46
17755-5	UDP-glucose 6-dehydrogenase	UGDH	O60701	UGDH	481	0.460256	0.0567275	4.34978e-15	2.35919e-14	0.961249		373	-0.0160163	0.0440644	0.71646	0.811839	0.516702		854	0.1632	0.0348	2.75423e-06	7.14041e-06
9815-5	Rho GTPase-activating protein 1	RHG01	Q07960	ARHGAP1	482	0.247964	0.0305767	4.45469e-15	2.41305e-14	0.98494		373	-0.0412663	0.0193851	0.0339393	0.0799811	0.631623		855	0.0417	0.0164	0.0109648	0.0169883
4763-31	Afamin	Afamin	P43652	AFM	482	-0.244341	0.0301482	4.6151e-15	2.4968e-14	0.948936		373	-0.199798	0.0206923	8.34661e-20	4.91764e-18	0.793815		855	-0.2141	0.0171	4.0738e-36	2.30545e-34
18236-3	Galectin-related protein	LEGL	Q3ZCW2	LGALSL	482	0.460409	0.0568136	4.64204e-15	2.50822e-14	0.975402		373	-0.0796857	0.0609265	0.191726	0.319247	0.544436		855	0.2092	0.0416	4.7863e-07	1.37331e-06
15447-45	Sorbitol dehydrogenase	Sorbitol dehydrogenase	Q00796	SORD	478	0.427636	0.0528154	4.96816e-15	2.68106e-14	0.959255		373	0.185047	0.0377365	1.4155e-06	1.06996e-05	0.671318		851	0.267	0.0307	3.38844e-18	3.5373e-17
18435-40	UBX domain-containing protein 2B	UBX2B	Q14CS0	UBXN2B	482	0.289632	0.0358399	5.46231e-15	2.94403e-14	0.975763		373	-0.0177533	0.0198758	0.372328	0.519086	0.566543		855	0.0545	0.0174	0.00169824	0.00299105
12685-57	Homer protein homolog 2	HOME2	Q9NSB8	HOMER2	482	0.451027	0.0558407	5.63219e-15	3.0318e-14	0.973173		373	-0.0838656	0.0288447	0.00386485	0.0126529	0.62644		855	0.0288	0.0256	0.263027	0.310279
10396-6	Induced myeloid leukemia cell differentiation protein Mcl-1	Mcl-1	Q07820	MCL1	479	0.304188	0.0376713	5.7961e-15	3.11613e-14	0.983791		373	0.0897058	0.0197808	7.81162e-06	5.02961e-05	0.683546		852	0.1361	0.0175	7.94328e-15	5.57326e-14
12781-2	RISC-loading complex subunit TARBP2	TRBP2	Q15633	TARBP2	482	0.199332	0.0247057	5.99948e-15	3.22144e-14	0.985		373	0.019433	0.0107535	0.0715603	0.147687	0.596691		855	0.0481	0.0099	1.07152e-06	2.94104e-06
19195-85	40S ribosomal protein S5	RS5	P46782	RPS5	482	0.342161	0.0424761	6.58048e-15	3.52901e-14	0.980502		373	-0.0576199	0.0284059	0.0432364	0.0981088	0.583754		855	0.0659	0.0236	0.00524807	0.00856621
8326-63	Single Ig IL-1-related receptor	SIGIRR	Q6IA17	SIGIRR	480	-0.106954	0.0132787	6.67448e-15	3.57496e-14	0.912808		373	0.00932303	0.0134285	0.487951	0.625351	0.571394		853	-0.0495	0.0094	1.62181e-07	4.98956e-07
19207-119	Adenosine kinase	ADK	P55263	ADK	481	0.288538	0.0359038	7.57022e-15	4.04969e-14	0.974783		373	-0.0276819	0.0292155	0.344003	0.490082	0.56209		854	0.0983	0.0227	1.44544e-05	3.41397e-05
19219-71	Nuclear transport factor 2	NTF-2	P61970	NUTF2	480	0.233575	0.0290651	7.61211e-15	4.06704e-14	0.979838		373	0.0283727	0.0321446	0.377999	0.524612	0.507797		853	0.1413	0.0216	5.62341e-11	2.6491e-10
11347-9	Transaldolase	Transaldolase	P37837	TALDO1	482	0.228233	0.0284162	7.79428e-15	4.15921e-14	0.984357		373	0.0185721	0.0186173	0.319145	0.465619	0.545632		855	0.0815	0.0156	1.65959e-07	5.09485e-07
11549-6	Insulin gene enhancer protein ISL-1	ISL1	P61371	ISL1	468	-0.122791	0.0152845	8.15473e-15	4.34616e-14	0.862795		373	-0.0513948	0.0128035	7.23634e-05	0.000365423	0.67247		841	-0.0808	0.0098	1.77828e-16	1.47368e-15
12786-61	Glycerophosphocholine phosphodiesterase GPCPD1	GDE5	Q9NPB8	GPCPD1	482	0.266279	0.03321	8.60163e-15	4.57867e-14	0.978594		373	-0.0358671	0.019412	0.0654534	0.137862	0.590023		855	0.0411	0.0168	0.0141254	0.0214146
3376-49	Interleukin-17 receptor D	IL-17 RD	Q8NFM7	IL17RD	478	-0.122063	0.0152221	8.69754e-15	4.62399e-14	0.871586		373	-0.0171201	0.00976845	0.080507	0.16287	0.593346		851	-0.0477	0.0082	6.45654e-09	2.37144e-08
12747-89	RNA-binding protein 3	RBM3	P98179	RBM3	482	0.287566	0.0359017	9.1233e-15	4.84126e-14	0.975301		373	-0.169256	0.025894	2.11012e-10	3.20693e-09	0.73569		855	-0.0129	0.021	0.537032	0.586088
6294-11	B melanoma antigen 2	BAGE2	Q86Y30	BAGE2	481	0.298978	0.0373242	9.12873e-15	4.84126e-14	0.981833		373	-0.0281245	0.0222765	0.207563	0.340102	0.527512		854	0.0578	0.0191	0.00251189	0.00431455
14756-29	Intercellular adhesion molecule 2	sICAM-2	P13598	ICAM2	472	-0.265835	0.0331733	9.26056e-15	4.90513e-14	0.594273		373	-0.0380166	0.011819	0.0014126	0.00524043	0.596713		845	-0.0637	0.0111	1.07152e-08	3.8405e-08
15619-49	Myelin-oligodendrocyte glycoprotein	MOG	Q16653	MOG	480	-0.10146	0.0126715	9.38846e-15	4.96676e-14	0.917111		373	-0.0299241	0.0101418	0.00337558	0.0112896	0.623316		853	-0.0579	0.0079	2.75423e-13	1.65909e-12
7105-7	CDK5 and ABL1 enzyme substrate 2	CABL2	Q9BTV7	CABLES2	482	0.144823	0.0180916	9.44172e-15	4.9888e-14	0.99238		373	-0.00112317	0.0154892	0.942233	0.963166	0.524942		855	0.0606	0.0118	2.5704e-07	7.68795e-07
8380-244	Protein delta homolog 1	DLK1	P80370	DLK1	481	-0.0922998	0.0115305	9.49078e-15	5.00857e-14	0.925166		373	-0.25491	0.0332945	1.71342e-13	4.09413e-12	0.776072		854	-0.1097	0.0109	7.58578e-24	1.35943e-22
4203-50	Cofilin-1	Cofilin-1	P23528	CFL1	482	0.229721	0.028708	9.64937e-15	5.08602e-14	0.989558		373	0.0164682	0.0127234	0.196367	0.325588	0.563663		855	0.0515	0.0116	9.54993e-06	2.31404e-05
18916-25	Inosine triphosphate pyrophosphatase	Inosine triphosphatase	Q9BY32	ITPA	480	0.330935	0.0413826	1.00831e-14	5.30815e-14	0.979805		373	-0.0425736	0.030468	0.163161	0.28104	0.595251		853	0.0887	0.0245	0.000301995	0.000585345
9457-3	Caveolin-2	CAV2	P51636	CAV2	477	-0.105933	0.0132524	1.04588e-14	5.4992e-14	0.902961		373	-0.000398551	0.0168543	0.981147	0.98827	0.506978		850	-0.0656	0.0104	3.01995e-10	1.31866e-09
19372-7	MAM domain-containing glycosylphosphatidylinositol anchor protein 2	MDGA2	Q7Z553	MDGA2	481	-0.39121	0.0489732	1.06855e-14	5.6115e-14	0.752416		373	-0.193078	0.0292751	1.48254e-10	2.27729e-09	0.724371		854	-0.2452	0.0251	1.65959e-22	2.64366e-21
23031-6	NAD-dependent protein deacetylase sirtuin-2	SIRT2	Q8IXJ6	SIRT2	479	0.254355	0.031841	1.07698e-14	5.64892e-14	0.975218		373	-0.0624722	0.0224464	0.00566144	0.0175684	0.600368		852	0.0427	0.0183	0.0199526	0.02948
12872-35	Cyclic nucleotide-gated olfactory channel	CNGA2	Q16280	CNGA2	475	-0.103867	0.0130349	1.26168e-14	6.6096e-14	0.90743		373	-0.0222614	0.0111653	0.0469132	0.104709	0.570596		848	-0.0568	0.0085	2.0893e-11	1.03526e-10
19152-4	Protein phosphatase inhibitor 2	IPP2	P41236	PPP1R2	482	0.222446	0.0279389	1.28476e-14	6.72234e-14	0.980863		373	0.0649779	0.0169102	0.00014347	0.000672184	0.65599		855	0.1072	0.0145	1.25893e-13	7.87011e-13
12746-4	Cytohesin-4	CYH4	Q9UIA0	CYTH4	480	0.182933	0.0229837	1.31949e-14	6.89568e-14	0.989578		373	0.00635641	0.0150803	0.673634	0.779677	0.569156		853	0.0595	0.0126	2.39883e-06	6.26435e-06
14655-1	DnaJ homolog subfamily C member 17	DJC17	Q9NVM6	DNAJC17	482	0.286821	0.0360503	1.33806e-14	6.98424e-14	0.979468		373	0.0274318	0.0231691	0.237187	0.376714	0.498361		855	0.1033	0.0195	1.1749e-07	3.67241e-07
18860-2	Calcium/calmodulin-dependent protein kinase kinase 1	CaMKK alpha	Q8N5S9	CAMKK1	478	-0.102408	0.0128805	1.4139e-14	7.37111e-14	0.911324		373	0.0101714	0.0121952	0.404793	0.54991	0.544701		851	-0.043	0.0089	1.1749e-06	3.20433e-06
19297-4	Glucose-6-phosphate 1-dehydrogenase	G6PD	P11413	G6PD	474	0.641728	0.0807633	1.48724e-14	7.74408e-14	0.935559		373	-0.0445464	0.0450478	0.323378	0.469563	0.53974		847	0.1183	0.0393	0.00263027	0.0045035
18216-22	Interleukin-11 receptor subunit alpha	IL-11 RA	Q14626	IL11RA	479	-0.131587	0.0165718	1.5146e-14	7.87703e-14	0.872727		373	-0.110245	0.015095	1.75976e-12	3.82258e-11	0.724482		852	-0.1199	0.0112	6.16595e-27	1.56922e-25
13457-33	ETS-related transcription factor Elf-5	ELF5	Q9UKW6	ELF5	478	-0.103681	0.0130574	1.52063e-14	7.89884e-14	0.90689		373	-0.0121658	0.00842901	0.149781	0.264599	0.579944		851	-0.0391	0.0071	3.38844e-08	1.13768e-07
11709-29	Carnitine O-palmitoyltransferase 1, muscle isoform	CPT1B	Q92523	CPT1B	463	-0.120754	0.0151968	1.55438e-14	8.06441e-14	0.889496		373	-0.0311009	0.012666	0.0145331	0.0391647	0.603447		836	-0.0679	0.0097	3.0903e-12	1.67609e-11
3389-7	Plasma serine protease inhibitor	PCI	P05154	SERPINA5	458	-0.327864	0.0412478	1.55881e-14	8.07763e-14	0.96802		373	-0.248917	0.0317874	5.26575e-14	1.30614e-12	0.769715		831	-0.2783	0.0252	2.0893e-28	6.03091e-27
9265-10	Glioma pathogenesis-related protein 1	GLIP1	P48060	GLIPR1	479	-0.102841	0.0129801	1.71402e-14	8.87121e-14	0.913316		373	-0.0325414	0.0115781	0.00521013	0.0163448	0.658736		852	-0.0637	0.0086	1.69824e-13	1.03752e-12
11615-16	Dual adapter for phosphotyrosine and 3-phosphotyrosine and 3-phosphoinositide	DAPP1	Q9UN19	DAPP1	474	0.366435	0.0462579	1.76583e-14	9.12841e-14	0.975967		373	-0.0839224	0.0706941	0.235948	0.374885	0.463229		847	0.2314	0.0387	2.23872e-09	8.71379e-09
5019-16	Ubiquitin carboxyl-terminal hydrolase isozyme L1	PGP9.5	P09936	UCHL1	481	0.189749	0.0239968	1.90093e-14	9.81498e-14	0.980242		373	0.0332297	0.0137872	0.0164357	0.0437167	0.594719		854	0.0721	0.012	1.65959e-09	6.60304e-09
3412-7	Apoptosis regulator Bcl-2	Bcl-2	P10415	BCL2	482	0.270913	0.0343374	2.1435e-14	1.10542e-13	0.983163		373	0.112936	0.0259676	1.7735e-05	0.000104922	0.659512		855	0.1704	0.0207	1.90546e-16	1.57604e-15
15322-35	Death domain-containing protein CRADD	CRADD	P78560	CRADD	482	0.211423	0.0268085	2.19458e-14	1.13041e-13	0.985221		373	-0.0476193	0.0258669	0.0664377	0.139457	0.623051		855	0.0773	0.0186	3.31131e-05	7.43317e-05
13939-14	UTP--glucose-1-phosphate uridylyltransferase	UGPA1	Q16851	UGP2	480	0.341728	0.0433516	2.27026e-14	1.16799e-13	0.990929		373	0.300369	0.034594	1.28577e-16	5.07348e-15	0.822967		853	0.3165	0.027	1.23027e-31	4.68264e-30
9175-48	Down syndrome cell adhesion molecule	DSCAM	O60469	DSCAM	480	-0.103777	0.0131836	2.45376e-14	1.26089e-13	0.907242		373	-0.0499228	0.0100514	1.04537e-06	8.07205e-06	0.677078		853	-0.0697	0.008	2.75423e-18	2.90342e-17
12820-1	GRB2-related adapter protein	GRAP	Q13588	GRAP	482	0.189695	0.0241638	2.83034e-14	1.45266e-13	0.988293		373	0.00184974	0.0134141	0.890398	0.93115	0.524056		855	0.0461	0.0117	8.51138e-05	0.000179801
11134-30	Peptide chain release factor 1-like, mitochondrial	RF1ML	Q9UGC7	MTRF1L	482	0.237978	0.0304035	3.32936e-14	1.70674e-13	0.993815		373	0.0313758	0.013086	0.016999	0.0449648	0.587298		855	0.0637	0.012	1.1749e-07	3.67241e-07
5478-50	Glutamate carboxypeptidase 2	PSMA	Q04609	FOLH1	448	-0.237781	0.0303087	3.3644e-14	1.72265e-13	0.608894		373	-0.0282801	0.0253431	0.265199	0.408239	0.527955		821	-0.1145	0.0194	3.89045e-09	1.47296e-08
13510-7	Sarcoplasmic/endoplasmic reticulum calcium ATPase 3	AT2A3	Q93084	ATP2A3	477	-0.0932767	0.0119267	3.55097e-14	1.81602e-13	0.909195		373	-0.0243732	0.0101267	0.0165849	0.0440318	0.628766		850	-0.0532	0.0077	5.37032e-12	2.85157e-11
3202-28	Kremen protein 2	KREM2	Q8NCW0	KREMEN2	480	0.211716	0.0270806	3.58162e-14	1.82952e-13	0.989091		373	0.0730131	0.0246604	0.00326847	0.0109826	0.595827		853	0.1359	0.0182	9.12011e-14	5.76e-13
4543-65	Collagen alpha-1(XXIII) chain	CONA1	Q86Y22	COL23A1	482	0.21575	0.0276593	4.02652e-14	2.05434e-13	0.984237		373	0.0617674	0.0137421	9.34992e-06	5.90514e-05	0.679094		855	0.0923	0.0123	6.60693e-14	4.27315e-13
5654-70	Protein disulfide-isomerase TMX3	TMX3	Q96JJ7	TMX3	479	0.218986	0.0281006	4.28626e-14	2.18427e-13	0.979696		373	0.00439947	0.0188262	0.815357	0.880233	0.529816		852	0.0709	0.0156	5.88844e-06	1.46394e-05
5754-76	Insulin-like peptide INSL6	INSL6	Q9Y581	INSL6	480	-0.0879178	0.0112941	4.53262e-14	2.30708e-13	0.913919		373	-0.0683839	0.0218268	0.00186929	0.00671663	0.583799		853	-0.0838	0.01	6.60693e-17	5.81113e-16
17467-1	Dehydrogenase/reductase SDR family member 9	DHRS9	Q9BPW9	DHRS9	482	0.234185	0.0300939	4.58307e-14	2.33e-13	0.978092		373	-0.0273955	0.0124655	0.0285946	0.0690542	0.62644		855	0.0109	0.0115	0.346737	0.397472
9348-1	Complement C1r subcomponent-like protein	C1RL1	Q9NZP8	C1RL	474	0.123226	0.0158328	4.68267e-14	2.37576e-13	0.750679		373	0.0661602	0.0137737	2.27717e-06	1.64607e-05	0.764664		847	0.0907	0.0104	2.51189e-18	2.66756e-17
6383-90	Tolloid-like protein 1	TLL1	O43897	TLL1	476	-0.306532	0.0393907	4.68412e-14	2.37576e-13	0.663834		373	-0.0775173	0.0193054	7.20103e-05	0.000364372	0.628456		849	-0.1219	0.0173	2.04174e-12	1.12873e-11
18392-19	Methionine adenosyltransferase 2 subunit beta	MAT2B	Q9NZL9	MAT2B	480	0.171508	0.022053	4.77219e-14	2.41757e-13	0.985081		373	0.124	0.0224621	6.40679e-08	6.09637e-07	0.755405		853	0.1482	0.0157	4.67735e-21	6.13332e-20
9100-32	Uncharacterized protein C5orf46	CE046	Q6UWT4	C5orf46	482	0.338636	0.0435751	4.93236e-14	2.49578e-13	0.981506		373	0.0105332	0.0344372	0.75988	0.839949	0.478602		855	0.1367	0.027	4.2658e-07	1.2355e-06
12662-82	Delta(3,5)-Delta(2,4)-dienoyl-CoA isomerase, mitochondrial	ECH1	Q13011	ECH1	482	0.329982	0.0424696	4.9833e-14	2.51859e-13	0.976647		373	0.148984	0.0379227	0.000102078	0.000494969	0.673223		855	0.2293	0.0283	5.24807e-16	4.11147e-15
6990-44	Stromal cell-derived factor 2-like protein 1	SDF2L	Q9HCN8	SDF2L1	482	0.202942	0.0261284	5.07891e-14	2.5639e-13	0.977771		373	-0.00274132	0.0148558	0.853701	0.908179	0.498073		855	0.0475	0.0129	0.000234423	0.000461866
7110-2	DnaJ homolog subfamily B member 11	DJB11	Q9UBS4	DNAJB11	481	0.314357	0.0404824	5.16342e-14	2.60143e-13	0.972165		373	0.0548432	0.0306981	0.0748381	0.153276	0.562865		854	0.1496	0.0245	9.54993e-10	3.93431e-09
12562-1	Serine/threonine-protein kinase N1	PKN1	Q16512	PKN1	482	0.184676	0.023784	5.16537e-14	2.60143e-13	0.987068		373	-0.0167184	0.0095111	0.0796193	0.161377	0.57053		855	0.011	0.0088	0.20893	0.252205
16851-50	Protein SCO2 homolog, mitochondrial	SCO2	O43819	SCO2	482	0.351748	0.0453237	5.30863e-14	2.67046e-13	0.981466		373	-0.0581795	0.0202012	0.00421006	0.0136351	0.592127		855	0.0098	0.0185	0.60256	0.649363
4560-34	Tyrosine-protein kinase Lck	LCK	P06239	LCK	482	0.225067	0.0290429	5.74657e-14	2.88738e-13	0.984598		373	0.0386258	0.0136191	0.00481921	0.0153083	0.63612		855	0.0722	0.0123	4.67735e-09	1.75697e-08
5601-2	N-acetylmuramoyl-L-alanine amidase	PGRP-L	Q96PD5	PGLYRP2	482	-0.24119	0.0311318	5.82968e-14	2.92572e-13	0.953675		373	-0.0993095	0.0192795	4.2371e-07	3.54548e-06	0.692938		855	-0.1386	0.0164	2.69153e-17	2.51113e-16
15503-20	Left-right determination factor 2	Lefty-A	O00292	LEFTY2	480	-0.335153	0.0432711	5.95313e-14	2.9842e-13	0.744576		373	-0.122754	0.024305	6.95488e-07	5.58077e-06	0.662414		853	-0.1737	0.0212	2.45471e-16	1.99956e-15
5648-28	Chymotrypsinogen B2	CTRB2	Q6GPI1	CTRB2	477	-0.480705	0.0620662	6.03419e-14	3.02131e-13	0.781412		373	0.00561958	0.0382365	0.883237	0.92586	0.535198		850	-0.1282	0.0326	8.31764e-05	0.000176141
7743-5	Mitochondrial import inner membrane translocase subunit TIM50	TIM50	Q3ZCQ8	TIMM50	482	0.24794	0.0320715	6.54221e-14	3.27187e-13	0.981657		373	-0.0416936	0.0225333	0.0650724	0.137262	0.551878		855	0.054	0.0184	0.00338844	0.00570399
11538-216	Malonyl-CoA decarboxylase, mitochondrial	DCMC	O95822	MLYCD	480	0.218398	0.0282602	6.71631e-14	3.35504e-13	0.988505		373	-0.00471004	0.0169208	0.780895	0.854178	0.487219		853	0.0542	0.0145	0.000190546	0.000380296
15326-64	Guanylate-binding protein 1	GBP1	P32455	GBP1	482	0.338371	0.0437998	6.79614e-14	3.39097e-13	0.978273		373	0.308503	0.0277534	6.15424e-25	9.80348e-23	0.841219		855	0.3171	0.0234	1.12202e-41	1.04909e-39
8378-3	Protein LDOC1	LDOC1	O95751	LDOC1	473	-0.105655	0.01367	6.84976e-14	3.41377e-13	0.907356		373	0.00896013	0.0156515	0.56735	0.695404	0.50844		846	-0.0561	0.0103	5.24807e-08	1.72042e-07
12620-3	Septin-11	Septin-11	Q9NVA2	SEPTIN11	482	0.174457	0.0226282	7.58005e-14	3.77336e-13	0.98255		373	-0.0145763	0.0188578	0.440043	0.582704	0.550815		855	0.0629	0.0145	1.41254e-05	3.33993e-05
12510-3	Signal-transducing adaptor protein 1	STAP1	Q9ULZ2	STAP1	479	-0.0952713	0.0123651	7.92449e-14	3.94026e-13	0.925066		373	-0.0138407	0.00899184	0.124604	0.229026	0.556818		852	-0.042	0.0073	7.58578e-09	2.76027e-08
7006-4	Collagen alpha-1(XXV) chain	COPA1	Q9BXS0	COL25A1	468	-0.111347	0.0144512	8.23667e-14	4.09075e-13	0.878494		373	-0.0332179	0.0123961	0.00770068	0.0228734	0.571438		841	-0.0663	0.0094	1.77828e-12	9.95883e-12
8957-72	Endoplasmic reticulum lectin 1	XTP3B	Q96DZ1	ERLEC1	482	0.194635	0.0252953	8.42447e-14	4.1792e-13	0.977269		373	-0.0907553	0.0257196	0.000470731	0.00196756	0.654528		855	0.0543	0.018	0.0025704	0.00441152
5751-14	LETM1 domain-containing protein 1	HCCR-1	Q6P1Q0	LETMD1	478	-0.118057	0.0153402	8.46263e-14	4.19329e-13	0.888862		373	-0.0224207	0.00848549	0.00858861	0.0251975	0.59977		851	-0.0448	0.0074	1.58489e-09	6.34105e-09
14005-2	Chromodomain-helicase-DNA-binding protein 7	CHD7	Q9P2D1	CHD7	481	-0.0961245	0.0124995	8.70581e-14	4.30883e-13	0.903827		373	-0.0234409	0.00710711	0.00106806	0.00407968	0.664695		854	-0.0412	0.0062	2.5704e-11	1.26346e-10
16908-5	Oligodendrocyte-myelin glycoprotein	OMGP	P23515	OMG	472	-0.300145	0.0390326	9.03319e-14	4.46572e-13	0.653563		373	-0.0432352	0.0311617	0.166148	0.285271	0.537148		845	-0.1432	0.0244	4.0738e-09	1.54102e-08
12382-2	Probable ATP-dependent RNA helicase DDX58	DDX58	O95786	DDX58	482	0.455315	0.0592701	9.18707e-14	4.53658e-13	0.985904		373	0.263392	0.0272091	6.8899e-20	4.17373e-18	0.885367		855	0.2968	0.0247	3.46737e-33	1.44788e-31
9224-20	Prolactin receptor	Prolactin Receptor	P16471	PRLR	475	-0.0923106	0.012012	9.23279e-14	4.55393e-13	0.918903		373	0.0139756	0.0167046	0.403344	0.548635	0.554315		848	-0.0561	0.0098	8.91251e-09	3.22666e-08
6451-64	Asporin	ASPN	Q9BXN1	ASPN	476	-0.224912	0.029285	9.50814e-14	4.68436e-13	0.850136		373	-0.160734	0.0163112	1.76481e-20	1.17533e-18	0.812467		849	-0.1759	0.0142	5.12861e-35	2.53542e-33
13931-22	26S proteasome non-ATPase regulatory subunit 9	PSMD9	O00233	PSMD9	476	0.34904	0.0454566	9.61213e-14	4.73018e-13	0.960984		373	0.0298878	0.0380143	0.432242	0.576456	0.505937		849	0.1612	0.0292	3.23594e-08	1.09245e-07
9863-1	Tropomyosin alpha-4 chain	Tropomyosin 4	P67936	TPM4	482	0.277925	0.0362184	9.74051e-14	4.78788e-13	0.963855		373	0.00578443	0.0301369	0.847896	0.903568	0.486554		855	0.1171	0.0232	4.2658e-07	1.2355e-06
11431-235	ATP-dependent DNA helicase Q1	RECQ1	P46063	RECQL	482	0.34432	0.0449169	1.02876e-13	5.05104e-13	0.967058		373	-0.0026395	0.0232	0.909481	0.942119	0.505804		855	0.0704	0.0206	0.000630957	0.00117529
11838-130	Piezo-type mechanosensitive ion channel component 1	FA38A	Q92508	PIEZO1	452	-0.110598	0.0143984	1.03221e-13	5.06217e-13	0.878584		373	-0.00955684	0.0169542	0.573312	0.699388	0.556597		825	-0.0683	0.011	5.01187e-10	2.13638e-09
12876-39	Sperm flagellar protein 1	SPEF1	Q9Y4P9	SPEF1	479	-0.117365	0.0153133	1.04965e-13	5.14183e-13	0.879372		373	-0.0458183	0.0183031	0.0127377	0.0350961	0.629497		852	-0.0879	0.0117	7.24436e-14	4.65045e-13
17808-37	Omega-amidase NIT2	NIT2	Q9NQR4	NIT2	482	0.438414	0.0572349	1.07094e-13	5.24018e-13	0.972189		373	-0.0112524	0.0262231	0.668101	0.775156	0.51586		855	0.0668	0.0238	0.00512861	0.00837758
18178-13	Serine--tRNA ligase, cytoplasmic	SYSC	P49591	SARS1	482	0.179239	0.0234225	1.12754e-13	5.51084e-13	0.984759		373	-0.0319044	0.015736	0.0433358	0.0982537	0.552255		855	0.0338	0.0131	0.00977237	0.0152673
9536-16	Epididymal secretory protein E3-alpha	EP3A	Q14507	EDDM3A	482	0.191775	0.0250627	1.13261e-13	5.52934e-13	0.989418		373	-0.00117784	0.0196466	0.952227	0.969585	0.493421		855	0.0723	0.0155	2.95121e-06	7.6281e-06
12707-26	Dihydropyrimidinase-related protein 3	DPYL3	Q14195	DPYSL3	482	0.255391	0.0333953	1.16668e-13	5.68922e-13	0.976466		373	-0.0155717	0.0156282	0.319717	0.466107	0.463605		855	0.0331	0.0142	0.0194984	0.0289282
6391-52	Leukocyte immunoglobulin-like receptor subfamily A member 3	LIRA3	Q8N6C8	LILRA3	472	0.446048	0.0583807	1.26955e-13	6.18382e-13	0.864114		373	0.318635	0.0586529	1.01369e-07	9.31596e-07	0.768651		845	0.3826	0.0414	2.29087e-20	2.8726e-19
10451-11	Nucleobindin-1	NUCB1	Q02818	NUCB1	482	0.330708	0.0433169	1.27538e-13	6.20523e-13	0.980773		373	0.298595	0.0256982	8.65271e-27	1.9587e-24	0.855573		855	0.307	0.0221	7.4131e-44	8.17532e-42
5730-60	C-X-C motif chemokine 14	BRAK	O95715	CXCL14	482	0.193505	0.0253753	1.35623e-13	6.59114e-13	0.987329		373	0.0544285	0.0134777	6.55511e-05	0.000335238	0.639864		855	0.085	0.0119	9.12011e-13	5.23008e-12
9401-57	Metalloprotease TIKI1	CB089	Q86V40	TRABD2A	482	0.27488	0.036063	1.38952e-13	6.74529e-13	0.97241		373	-0.0881727	0.0240094	0.000275963	0.00121486	0.63375		855	0.0233	0.02	0.245471	0.291891
9326-33	Inter-alpha-trypsin inhibitor heavy chain H2	ITI heavy chain H2	P19823	ITIH2	473	-0.156973	0.0205995	1.45278e-13	7.04443e-13	0.917172		373	-0.12851	0.0161871	2.50772e-14	6.57666e-13	0.765196		846	-0.1394	0.0127	6.60693e-28	1.82157e-26
10001-7	RAF proto-oncogene serine/threonine-protein kinase	c-Raf	P04049	RAF1	482	0.267052	0.0350892	1.50452e-13	7.28712e-13	0.98492		373	-0.0216343	0.0129029	0.0944509	0.18365	0.623604		855	0.0128	0.0121	0.295121	0.343988
18343-10	Peroxisomal 2,4-dienoyl-CoA reductase	DECR2	Q9NUI1	DECR2	482	0.384319	0.0504998	1.50818e-13	7.29661e-13	0.986205		373	-0.0283512	0.0330386	0.391385	0.537934	0.511519		855	0.0953	0.0276	0.000562341	0.00105295
12425-104	ADP-ribosylation factor 6	ARF6	P62330	ARF6	482	0.119101	0.015663	1.57577e-13	7.61503e-13	0.986627		373	-0.0189074	0.0172624	0.274107	0.417355	0.541777		855	0.0568	0.0116	9.77237e-07	2.7047e-06
18329-4	Ribose-phosphate pyrophosphokinase 2	PRPS2	P11908	PRPS2	478	0.291497	0.0383604	1.65365e-13	7.98243e-13	0.98419		373	0.0388324	0.0363054	0.2855	0.4301	0.530835		851	0.1582	0.0264	1.94984e-09	7.67272e-09
19233-75	Copper transport protein ATOX1	ATOX1	O00244	ATOX1	480	0.345851	0.0455647	1.74218e-13	8.40035e-13	0.977131		373	-0.0152947	0.0286821	0.594184	0.715605	0.564859		853	0.0872	0.0243	0.000331131	0.000639226
18225-13	Heme-binding protein 1	HEBP1	Q9NRV9	HEBP1	480	0.303107	0.0399361	1.74842e-13	8.42099e-13	0.967844		373	-0.0161268	0.032337	0.618283	0.733784	0.54767		853	0.1103	0.0251	1.14815e-05	2.74497e-05
9327-3	Ly6/PLAUR domain-containing protein 1	LYPD1	Q8N2G4	LYPD1	480	-0.0834985	0.0110144	1.85925e-13	8.94477e-13	0.91099		373	-0.004266	0.0127907	0.738931	0.826543	0.559476		853	-0.0498	0.0083	2.51189e-09	9.70676e-09
18832-65	Serum amyloid A-2 protein	SAA2	P0DJI9	SAA2	482	0.761252	0.100562	1.99006e-13	9.56342e-13	0.959608		373	0.470964	0.0673331	1.26732e-11	2.41183e-10	0.710482		855	0.5608	0.0559	1.20226e-23	2.13675e-22
3378-49	Kallikrein-7	Kallikrein 7	P49862	KLK7	472	-0.21967	0.0290078	2.01924e-13	9.6928e-13	0.73235		373	-0.0836226	0.0197968	3.03008e-05	0.000168377	0.613991		845	-0.1269	0.0164	8.70964e-15	6.101e-14
9297-12	UDP-GlcNAc:betaGal beta-1,3-N-acetylglucosaminyltransferase 8	B3GN8	Q7Z7M8	B3GNT8	477	-0.264515	0.0349471	2.0372e-13	9.7681e-13	0.667049		373	-0.118249	0.02355	8.0287e-07	6.39471e-06	0.699451		850	-0.1639	0.0195	4.67735e-17	4.20864e-16
2975-19	Connective tissue growth factor	CTGF	P29279	CCN2	480	0.178704	0.0236226	2.0734e-13	9.93059e-13	0.985827		373	0.0224528	0.0223104	0.314896	0.46114	0.531123		853	0.0961	0.0162	3.0903e-09	1.18251e-08
11421-10	EH domain-containing protein 4	EHD4	Q9H223	EHD4	482	0.305183	0.0403598	2.10826e-13	1.00863e-12	0.970221		373	0.025463	0.0225785	0.260161	0.402356	0.561935		855	0.0921	0.0197	2.95121e-06	7.6281e-06
13691-10	Sodium-coupled monocarboxylate transporter 1	SC5A8	Q8N695	SLC5A8	482	-0.253227	0.0335732	2.402e-13	1.14789e-12	0.706255		373	-0.0506234	0.0172028	0.00345992	0.011533	0.593811		855	-0.0928	0.0153	1.38038e-09	5.54345e-09
11396-39	Dynein intermediate chain 1, axonemal	DNAI1	Q9UI46	DNAI1	480	-0.0924022	0.0122561	2.4723e-13	1.18017e-12	0.91338		373	-0.028423	0.00899648	0.00171245	0.00620491	0.541091		853	-0.0508	0.0073	2.39883e-12	1.31098e-11
11568-2	Peptidyl-prolyl cis-trans isomerase FKBP1B	FKB1B	P68106	FKBP1B	481	0.349667	0.0463871	2.48529e-13	1.18506e-12	0.983998		373	-0.0250347	0.0225444	0.267528	0.409771	0.547005		854	0.0466	0.0203	0.0218776	0.0321145
8810-26	Hepatocyte cell adhesion molecule	HEPACAM	Q14CZ8	HEPACAM	464	-0.123555	0.0163733	2.49104e-13	1.18649e-12	0.839782		373	-0.0548563	0.0120977	7.83096e-06	5.03452e-05	0.663322		837	-0.0791	0.0097	4.2658e-16	3.38509e-15
5903-91	Heat shock cognate 71 kDa protein	HSP70 protein 8	P11142	HSPA8	480	0.235649	0.0312765	2.55663e-13	1.21638e-12	0.984162		373	0.10619	0.0198809	1.62217e-07	1.45962e-06	0.685894		853	0.1434	0.0168	1.23027e-17	1.19444e-16
3204-2	Leukotriene A-4 hydrolase	LKHA4	P09960	LTA4H	461	-0.259591	0.034432	2.63823e-13	1.25381e-12	0.585239		373	0.137217	0.0185668	9.97567e-13	2.24635e-11	0.734937		834	0.0478	0.0163	0.00338844	0.00570399
9050-170	Arginine/serine-rich protein 1	CA063	Q9BUV0	RSRP1	478	-0.0729872	0.00970365	2.80726e-13	1.33267e-12	0.934089		373	-0.0083023	0.0106773	0.437328	0.58036	0.583776		851	-0.0437	0.0072	1.12202e-09	4.56556e-09
12988-49	RNA-binding protein EWS	EWS	Q01844	EWSR1	482	0.321719	0.0427851	2.81292e-13	1.33389e-12	0.970361		373	0.18481	0.0274651	6.58737e-11	1.09815e-09	0.730706		855	0.2248	0.0231	2.34423e-22	3.62681e-21
12548-75	Ras-related GTP-binding protein C	RRAGC	Q9HB90	RRAGC	473	-0.0973344	0.0129397	2.84416e-13	1.34722e-12	0.898213		373	-0.038227	0.0134165	0.00462947	0.014771	0.633418		846	-0.0688	0.0093	1.44544e-13	8.91942e-13
3481-87	Xaa-Pro aminopeptidase 1	XPNPEP1	Q9NQW7	XPNPEP1	470	0.358047	0.0475992	2.87297e-13	1.35937e-12	0.976494		373	-0.0532514	0.0348969	0.12788	0.234247	0.576289		843	0.0905	0.0281	0.00128825	0.00230098
9017-58	Lactase-phlorizin hydrolase	LPH	P09848	LCT	460	-0.338822	0.0450254	2.91376e-13	1.37715e-12	0.539788		373	-0.333088	0.0272494	4.63551e-29	1.53364e-26	0.836855		833	-0.3346	0.0233	1e-46	1.265e-44
10089-7	N-acetylserotonin O-methyltransferase-like protein	ASML	O95671	ASMTL	481	0.26454	0.0352562	3.14839e-13	1.48641e-12	0.987254		373	-0.0236845	0.0148559	0.111733	0.210128	0.607833		854	0.0198	0.0137	0.147911	0.184556
19438-68	Pre-mRNA-splicing factor SYF2	SYF2	O95926	SYF2	482	0.193304	0.0257932	3.33595e-13	1.57324e-12	0.984819		373	-0.0116265	0.0191614	0.544381	0.676895	0.520202		855	0.0613	0.0154	6.76083e-05	0.000144812
14708-59	Complement component C8 gamma chain	CO8G	P07360	C8G	475	-0.158148	0.0211323	3.66889e-13	1.72836e-12	0.646769		373	3.73636e-05	0.0120352	0.997525	0.997757	0.463229		848	-0.0387	0.0105	0.000213796	0.000422776
13573-5	Actin-related protein 2/3 complex subunit 3	p21-ARC	O15145	ARPC3	482	0.193235	0.0258751	3.99224e-13	1.87862e-12	0.984096		373	-0.0059711	0.0232968	0.797858	0.866563	0.5175		855	0.0832	0.0173	1.54882e-06	4.16081e-06
13934-3	Guanine nucleotide exchange factor DBS	MCF2L	O15068	MCF2L	482	0.251475	0.0337144	4.24453e-13	1.99516e-12	0.98739		373	0.00849015	0.015234	0.577652	0.702823	0.475567		855	0.0497	0.0139	0.000346737	0.000666659
14105-5	Kallistatin	Kallistatin	P29622	SERPINA4	479	-0.206579	0.0276932	4.26853e-13	2.00425e-12	0.960385		373	-0.198436	0.0209422	3.3669e-19	1.88455e-17	0.806486		852	-0.2014	0.0167	1.77828e-33	7.57265e-32
19257-11	Clathrin light chain A	CLCA	P09496	CLTA	482	0.297992	0.0399643	4.31734e-13	2.02496e-12	0.959217		373	0.148016	0.0211891	1.34141e-11	2.5194e-10	0.710172		855	0.1809	0.0187	4.2658e-22	6.37055e-21
9118-7	PH and SEC7 domain-containing protein 2	PSD2	Q9BQI7	PSD2	473	-0.298078	0.0399541	4.32298e-13	2.0254e-12	0.616148		373	-0.0622057	0.0267464	0.0205757	0.0527391	0.594055		846	-0.1352	0.0222	1.1749e-09	4.7672e-09
7952-2	Vesicle transport through interaction with t-SNAREs homolog 1A	VTI1A	Q96AJ9	VTI1A	481	0.289872	0.0389747	4.9266e-13	2.30569e-12	0.964995		373	-0.0275101	0.0237962	0.248406	0.389566	0.56641		854	0.0587	0.0203	0.00389045	0.00648308
9180-6	Interferon gamma receptor 2	INGR2	P38484	IFNGR2	477	-0.0945873	0.0127237	5.10877e-13	2.38835e-12	0.92087		373	-0.0299019	0.00883454	0.000789635	0.00313016	0.617845		850	-0.0509	0.0073	2.23872e-12	1.22816e-11
3448-13	Insulin receptor	IR	P06213	INSR	477	-0.283296	0.0381519	5.40897e-13	2.52595e-12	0.68234		373	-0.250572	0.0226969	1.16145e-24	1.72255e-22	0.855263		850	-0.2591	0.0195	2.88403e-40	2.13866e-38
12855-16	Cas scaffolding protein family member 4	CT032	Q9NQ75	CASS4	482	0.211612	0.0285531	5.86622e-13	2.73651e-12	0.986275		373	-0.0337277	0.0207008	0.104109	0.199186	0.556464		855	0.0508	0.0168	0.00245471	0.00422139
17427-26	Neuroligin-3	NLGN3	Q9NZ94	NLGN3	455	-0.110249	0.0148519	5.9028e-13	2.75059e-12	0.834406		373	-0.0319665	0.0149932	0.0336645	0.0794246	0.64642		828	-0.0715	0.0106	1.25893e-11	6.46138e-11
4153-11	Alpha-1-antichymotrypsin complex	alpha-1-antichymotrypsin complex	P01011	SERPINA3	480	0.318646	0.0430129	6.02279e-13	2.80346e-12	0.83204		373	-0.00132764	0.0102112	0.896623	0.935131	0.50257		853	0.0157	0.0099	0.112202	0.143625
3322-52	Leucine-rich repeats and immunoglobulin-like domains protein 3	LRIG3	Q6UXM1	LRIG3	475	-0.236461	0.0319104	6.03647e-13	2.8068e-12	0.68828		373	-0.152044	0.0192771	3.57723e-14	9.21298e-13	0.739943		848	-0.1746	0.0165	3.54813e-26	8.33908e-25
17400-71	Acyl-coenzyme A thioesterase 8	ACOT8	O14734	ACOT8	482	0.337114	0.0455257	6.11903e-13	2.84211e-12	0.961044		373	0.0104581	0.0261564	0.689514	0.790616	0.494174		855	0.0915	0.0227	5.49541e-05	0.000119372
9116-28	HEPACAM family member 2	HECA2	A8MVW5	HEPACAM2	480	-0.0842096	0.0113731	6.18221e-13	2.86836e-12	0.906932		373	0.0117667	0.0126767	0.353906	0.500543	0.54273		853	-0.0414	0.0085	1e-06	2.76414e-06
13525-17	Potassium voltage-gated channel subfamily G member 4	KCNG4	Q8TDN1	KCNG4	473	-0.119895	0.0161945	6.35496e-13	2.94533e-12	0.841345		373	-0.061862	0.0106421	1.3345e-08	1.45308e-07	0.688641		846	-0.0794	0.0089	4.46684e-19	5.04248e-18
11401-181	E3 ubiquitin-protein ligase RNF146	RN146	Q9NTX7	RNF146	481	-0.0778809	0.0105274	6.43243e-13	2.97803e-12	0.929426		373	-0.0385971	0.0106414	0.000327199	0.00141578	0.709131		854	-0.0585	0.0075	5.7544e-15	4.07738e-14
17784-23	Glia maturation factor beta	GMFB	P60983	GMFB	481	0.238243	0.0322281	6.67842e-13	3.08859e-12	0.983363		373	0.00778101	0.0287736	0.786987	0.858286	0.530325		854	0.11	0.0215	2.95121e-07	8.72981e-07
8528-74	Immunoglobulin superfamily containing leucine-rich repeat protein 2	ISLR2	Q6UXK2	ISLR2	477	-0.246588	0.0333599	6.79087e-13	3.13722e-12	0.61963		373	-0.134763	0.0178902	3.90365e-13	9.12478e-12	0.746367		850	-0.1597	0.0158	3.98107e-24	7.28621e-23
15331-47	Histone-binding protein RBBP4	RBBP4	Q09028	RBBP4	482	0.317267	0.0429478	6.89157e-13	3.18033e-12	0.982831		373	0.377599	0.0333709	1.14901e-25	2.06935e-23	0.845649		855	0.3549	0.0264	2.45471e-41	2.11154e-39
16867-76	Cyclin-dependent kinase 16	PCTK1	Q00536	CDK16	482	0.240207	0.0325239	6.97201e-13	3.214e-12	0.981566		373	0.0230089	0.0136549	0.0928328	0.180982	0.614943		855	0.0556	0.0126	1.02329e-05	2.47396e-05
17405-2	Ubiquitin carboxyl-terminal hydrolase isozyme L5	UCHL5	Q9Y5K5	UCHL5	479	0.306558	0.0415548	7.44298e-13	3.42743e-12	0.969828		373	0.0122421	0.0265344	0.644809	0.755057	0.530768		852	0.0975	0.0224	1.31826e-05	3.13596e-05
11320-29	E3 ubiquitin-protein ligase CHFR	CHFR	Q96EP1	CHFR	475	-0.06989	0.00947442	7.5591e-13	3.47719e-12	0.906359		373	-0.00702828	0.00809732	0.385975	0.53293	0.511009		848	-0.0336	0.0062	5.01187e-08	1.64928e-07
8343-224	Poly(A) polymerase gamma	PAPOG	Q9BWT3	PAPOLG	480	0.372295	0.0504917	7.61209e-13	3.49782e-12	0.978953		373	0.00714827	0.0250169	0.77524	0.850371	0.462298		853	0.0791	0.0224	0.000416869	0.000792642
7863-50	Membrane-associated progesterone receptor component 1	PGRC1	O00264	PGRMC1	482	0.262726	0.0356614	7.88546e-13	3.61957e-12	0.974859		373	-0.0894682	0.0257748	0.000579959	0.00238471	0.612174		855	0.0314	0.0209	0.131826	0.166027
17161-1	Dolichyl-diphosphooligosaccharide--protein glycosyltransferase 48 kDa subunit	OST48	P39656	DDOST	482	0.291388	0.0395551	7.91902e-13	3.6311e-12	0.97006		373	-0.0818772	0.024071	0.000744	0.00297116	0.631623		855	0.019	0.0206	0.354813	0.405649
5724-58	Suprabasin	SBSN	Q6UWP8	SBSN	466	-0.104316	0.0141495	8.00202e-13	3.66525e-12	0.869457		373	-0.06967	0.0190096	0.000283827	0.00124185	0.617978		839	-0.092	0.0114	5.37032e-16	4.19959e-15
9970-7	UBX domain-containing protein 4	UBXN4	Q92575	UBXN4	482	0.323152	0.0439183	8.38988e-13	3.83882e-12	0.95758		373	0.10706	0.0320228	0.000913295	0.00355483	0.654284		855	0.1821	0.0259	1.94984e-12	1.0835e-11
10713-151	CMRF35-like molecule 7	CLM7	A8K4G0	CD300LB	461	-0.115021	0.0156143	8.46992e-13	3.87035e-12	0.849353		373	-0.0525584	0.0124001	2.84959e-05	0.000159166	0.692362		834	-0.0767	0.0097	2.75423e-15	2.02495e-14
3486-58	Fibroblast growth factor 1	b-ECGF	P05230	FGF1	470	-0.100809	0.0136932	8.4768e-13	3.87035e-12	0.903716		373	-0.0458569	0.0106701	2.21369e-05	0.00012661	0.661195		843	-0.0666	0.0084	2.45471e-15	1.81093e-14
10041-3	Hepatocyte nuclear factor 4-alpha	HNF4A	P41235	HNF4A	474	-0.270168	0.0367229	8.65783e-13	3.94882e-12	0.72142		373	-0.0698133	0.0222073	0.00180409	0.00651503	0.597289		847	-0.1235	0.019	8.12831e-11	3.76722e-10
17403-14	Short/branched chain specific acyl-CoA dehydrogenase, mitochondrial	acyl-Coenzyme A dehydrogenase	P45954	ACADSB	482	0.334125	0.045495	9.20384e-13	4.1934e-12	0.974679		373	-0.048053	0.0275902	0.082404	0.166082	0.56703		855	0.0547	0.0236	0.0204174	0.0301046
6508-68	Secretoglobin family 1D member 2	SG1D2	O95969	SCGB1D2	482	0.181301	0.0246982	9.42742e-13	4.29072e-12	0.988735		373	-0.00298779	0.0121765	0.806304	0.87331	0.524876		855	0.033	0.0109	0.00245471	0.00422139
9379-248	Small integral membrane protein 10	CX069	Q96HG1	SMIM10	456	-0.12292	0.0167351	9.92398e-13	4.51195e-12	0.803835		373	-0.00563016	0.0177206	0.750879	0.832732	0.544724		829	-0.0676	0.0122	2.75423e-08	9.37179e-08
6966-144	Syntaxin-1B	STX1B	P61266	STX1B	481	-0.0773816	0.0105528	9.96404e-13	4.52538e-12	0.926848		373	0.00443989	0.00754255	0.556461	0.687106	0.550837		854	-0.0232	0.0061	0.000154882	0.000312451
13517-3	Patched domain-containing protein 3	PTHD3	Q3KNS1	PTCHD3	460	-0.118478	0.0161393	1.00684e-12	4.56796e-12	0.866518		373	-0.0309817	0.0189223	0.102423	0.196837	0.588583		833	-0.0816	0.0123	2.95121e-11	1.4375e-10
3893-64	Mesothelin	Mesothelin	Q13421	MSLN	480	0.172962	0.0235994	1.02468e-12	4.644e-12	0.97872		373	-0.0135204	0.0262367	0.606637	0.725569	0.511142		853	0.0896	0.0175	3.31131e-07	9.73476e-07
9942-2	NTF2-related export protein 1	NXT1	Q9UKK6	NXT1	481	0.249457	0.0340643	1.06314e-12	4.81325e-12	0.966012		373	0.165515	0.0193001	2.79394e-16	1.01837e-14	0.792974		854	0.1859	0.0168	1.7378e-28	5.05019e-27
19617-5	Prostaglandin reductase 1	LTB4DH	Q14914	PTGR1	478	0.321027	0.0438496	1.08735e-12	4.91766e-12	0.959936		373	0.00657128	0.0398547	0.869128	0.916046	0.514708		851	0.1488	0.0295	4.46684e-07	1.29112e-06
6468-37	Tachykinin-4	TKN4	Q86UU9	TAC4	482	-0.081698	0.0111763	1.15793e-12	5.23134e-12	0.934629		373	0.0269629	0.00874085	0.00219203	0.00770886	0.631092		855	-0.0143	0.0069	0.0380189	0.0537186
14024-196	Ectodysplasin-A, secreted form	EDA	Q92838	EDA	480	-0.0955397	0.0130904	1.25757e-12	5.67556e-12	0.916178		373	-0.00325794	0.0110961	0.76922	0.846142	0.51699		853	-0.0418	0.0085	7.76247e-07	2.17359e-06
3420-21	Carbonic anhydrase 13	Carbonic anhydrase XIII	Q8N1Q1	CA13	482	0.418553	0.0573858	1.29063e-12	5.81864e-12	0.973635		373	0.00678875	0.0263427	0.796776	0.865606	0.494219		855	0.0785	0.0239	0.00104713	0.0018955
18402-1	AMMECR1-like protein	AMERL	Q6DCA0	AMMECR1L	482	0.223066	0.0305842	1.29206e-12	5.819e-12	0.984769		373	0.0183327	0.0166036	0.270254	0.412625	0.532585		855	0.0649	0.0146	8.51138e-06	2.07879e-05
10980-11	Acetylcholinesterase	ACES	P22303	ACHE	474	-0.280388	0.0384914	1.40497e-12	6.3209e-12	0.684443		373	-0.0109286	0.0148469	0.462149	0.602882	0.503566		847	-0.0458	0.0139	0.000933254	0.00170154
11241-8	Argininosuccinate lyase	ARLY	P04424	ASL	476	0.369187	0.0507825	1.53783e-12	6.91139e-12	0.944928		373	0.266127	0.0401238	1.18321e-10	1.83056e-09	0.753589		849	0.3057	0.0315	2.69153e-22	4.13439e-21
5229-90	Inosine-5'-monophosphate dehydrogenase 1	IMDH1	P20839	IMPDH1	482	0.315732	0.0435282	1.6862e-12	7.5703e-12	0.95255		373	-0.0724442	0.0263497	0.00626702	0.0191847	0.624535		855	0.0317	0.0225	0.158489	0.196162
18877-15	Calponin-2	CNN2	Q99439	CNN2	482	0.216586	0.0298629	1.6954e-12	7.60368e-12	0.98259		373	-0.0927577	0.015386	4.0294e-09	4.8409e-08	0.771996		855	-0.0279	0.0137	0.0416869	0.0583644
12696-166	Protein arginine N-methyltransferase 3	ANM3	O60678	PRMT3	478	0.211074	0.0291148	1.74884e-12	7.83517e-12	0.983722		373	-0.0580153	0.0331624	0.0810529	0.163666	0.59658		851	0.0939	0.0219	1.7378e-05	4.0555e-05
10710-23	Zona pellucida-binding protein 2	ZPBP2	Q6X784	ZPBP2	471	-0.107279	0.0147931	1.75794e-12	7.86773e-12	0.88183		373	0.00125848	0.0141358	0.929109	0.953495	0.570751		844	-0.0505	0.0102	7.58578e-07	2.12966e-06
9838-4	Mothers against decapentaplegic homolog 1	SMAD1	Q15797	SMAD1	482	0.229764	0.0317062	1.76464e-12	7.8895e-12	0.986586		373	0.022352	0.024955	0.371005	0.517745	0.471602		855	0.1017	0.0196	2.13796e-07	6.45289e-07
11265-8	Retinal dehydrogenase 1	Retinal dehydrogenase 1	P00352	ALDH1A1	467	0.415352	0.0573652	1.91996e-12	8.57504e-12	0.918281		373	0.0957116	0.0473071	0.0437773	0.099046	0.578416		840	0.2251	0.0365	6.91831e-10	2.8833e-09
19108-50	Methyl-CpG-binding protein 2	MECP2	P51608	MECP2	474	-0.10021	0.0138527	1.9638e-12	8.76174e-12	0.895041		373	-0.0514014	0.0140972	0.000304582	0.00132592	0.673977		847	-0.0762	0.0099	1.20226e-14	8.32679e-14
7144-234	Kazal-type serine protease inhibitor domain-containing protein 1	KAZD1	Q96I82	KAZALD1	474	-0.225082	0.0311341	2.02328e-12	9.01775e-12	0.688899		373	-0.0497399	0.0175678	0.00489105	0.0155022	0.585283		847	-0.0921	0.0153	1.77828e-09	7.0492e-09
8391-12	Beta-defensin 115	DB115	Q30KQ5	DEFB115	472	-0.10866	0.0150292	2.02828e-12	9.03066e-12	0.912856		373	-0.016352	0.0192168	0.395369	0.541038	0.570242		845	-0.0736	0.0118	5.01187e-10	2.13638e-09
18405-117	AP-1 complex subunit sigma-2	AP1S2	P56377	AP1S2	481	0.143626	0.0198834	2.06479e-12	9.18373e-12	0.97839		373	-0.0415203	0.0178934	0.0208653	0.0533858	0.557217		854	0.0413	0.0133	0.00190546	0.00333553
6558-5	Collectin-10	COL10	Q9Y6Z7	COLEC10	481	-0.0882274	0.0122169	2.08755e-12	9.27537e-12	0.923021		373	-0.0566442	0.0115337	1.36544e-06	1.03759e-05	0.712498		854	-0.0715	0.0084	1.47911e-17	1.42001e-16
17795-176	U6 snRNA-associated Sm-like protein LSm1	LSM1	O15116	LSM1	482	0.20531	0.0284468	2.1433e-12	9.51324e-12	0.976004		373	0.0471745	0.0177958	0.008376	0.024641	0.601409		855	0.0917	0.0151	1.23027e-09	4.97311e-09
7218-87	Sodium/potassium-transporting ATPase subunit beta-2	AT1B2	P14415	ATP1B2	479	-0.276341	0.0382828	2.14615e-12	9.51609e-12	0.690618		373	-0.180411	0.0203997	3.94188e-17	1.71253e-15	0.790382		852	-0.2016	0.018	4.0738e-29	1.24265e-27
11328-9	U6 snRNA phosphodiesterase	USB1	Q9BQ65	USB1	479	-0.0769867	0.0106757	2.2478e-12	9.95654e-12	0.920266		373	-0.0237525	0.00910924	0.00949234	0.0273883	0.650075		852	-0.0462	0.0069	2.63027e-11	1.29141e-10
12597-68	Autophagy protein 5	Autophagy protein 5	Q9H1Y0	ATG5	479	0.340199	0.0472635	2.45704e-12	1.08722e-11	0.958173		373	-0.0499381	0.0329915	0.130972	0.238286	0.592947		852	0.0779	0.0271	0.00398107	0.0066187
10975-59	Mucin-like protein 1	MUCL1	Q96DR8	MUCL1	462	-0.116667	0.016209	2.5843e-12	1.14235e-11	0.86414		373	-0.0380623	0.0214214	0.0764235	0.156151	0.540338		835	-0.088	0.0129	9.54993e-12	4.96665e-11
8859-51	Carbonic anhydrase-related protein 11	CAH11	O75493	CA11	473	-0.235683	0.0328024	2.72167e-12	1.20184e-11	0.573097		373	-0.151107	0.0227354	1.08904e-10	1.70326e-09	0.762914		846	-0.1786	0.0187	1.23027e-21	1.69054e-20
12355-223	Ribosome-recycling factor, mitochondrial	RRFM	Q96E11	MRRF	482	0.108171	0.0150749	2.82406e-12	1.24577e-11	0.991968		373	0.0138165	0.010574	0.19215	0.319458	0.583001		855	0.0449	0.0087	2.0893e-07	6.31044e-07
15527-90	Dihydrolipoyl dehydrogenase, mitochondrial	DLDH	P09622	DLD	477	0.219253	0.0305526	2.85017e-12	1.256e-11	0.9814		373	0.0325234	0.0210434	0.123077	0.226705	0.603092		850	0.0926	0.0173	9.12011e-08	2.89488e-07
11543-84	LIM domain and actin-binding protein 1	LIMA1	Q9UHB6	LIMA1	482	0.16372	0.0228426	2.98156e-12	1.31256e-11	0.990402		373	0.0146071	0.0169901	0.390491	0.536926	0.498272		855	0.0677	0.0136	6.76083e-07	1.91431e-06
14587-16	Growth/differentiation factor 11	GDF-11	O95390	GDF11	447	-0.131961	0.0183908	3.13074e-12	1.37682e-11	0.824739		373	-0.0307798	0.031007	0.321522	0.467817	0.531721		820	-0.1056	0.0158	2.39883e-11	1.18183e-10
7049-2	Disintegrin and metalloproteinase domain-containing protein 23	ADAM 23	O75077	ADAM23	472	-0.273243	0.0381536	3.1807e-12	1.39737e-11	0.637928		373	-0.109685	0.0227888	2.1752e-06	1.583e-05	0.676746		845	-0.1527	0.0196	6.0256e-15	4.26251e-14
4455-89	Lactadherin	MFGM	Q08431	MFGE8	480	-0.281128	0.039316	3.34856e-12	1.46961e-11	0.751091		373	0.00475092	0.0200172	0.812524	0.878277	0.488304		853	-0.0541	0.0178	0.00239883	0.00413191
3825-18	Mitogen-activated protein kinase 8	MK08	P45983	MAPK8	482	0.203897	0.0285291	3.40769e-12	1.49403e-11	0.984197		373	-0.0612767	0.0198406	0.00216525	0.00763339	0.611665		855	0.0252	0.0163	0.123027	0.15618
3474-19	Thrombospondin-1	Thrombospondin-1	P07996	THBS1	480	0.459386	0.0642923	3.46488e-12	1.51756e-11	0.908774		373	0.0385609	0.0422751	0.362292	0.509515	0.52543		853	0.1656	0.0353	2.75423e-06	7.14041e-06
12845-18	Sorting nexin-17	SNX17	Q15036	SNX17	482	0.133575	0.0187145	3.62604e-12	1.58567e-11	0.988494		373	0.0543041	0.0217095	0.0128052	0.0352067	0.589292		855	0.0998	0.0142	1.94984e-12	1.0835e-11
7018-10	Ribosome biogenesis protein TSR3 homolog	TSR3	Q9UJK0	TSR3	462	-0.11302	0.015816	3.62776e-12	1.58567e-11	0.854137		373	-0.00756859	0.0109128	0.488401	0.625741	0.536129		835	-0.0416	0.009	3.63078e-06	9.30077e-06
3837-6	Tyrosine-protein kinase ZAP-70	ZAP70	P43403	ZAP70	465	-0.132959	0.0186286	3.804e-12	1.66102e-11	0.725736		373	-0.0478285	0.0167518	0.00454642	0.0145709	0.613969		838	-0.0859	0.0125	5.37032e-12	2.85157e-11
10510-62	SLP adapter and CSK-interacting membrane protein	SCIMP	Q6UWF3	SCIMP	467	-0.10105	0.0141623	3.83783e-12	1.67409e-11	0.879815		373	-0.0214832	0.0167189	0.199615	0.329576	0.635633		840	-0.0678	0.0108	3.46737e-10	1.50486e-09
7871-16	Transmembrane protein 132A	T132A	Q24JP5	TMEM132A	471	-0.21038	0.0295197	4.00869e-12	1.74685e-11	0.760547		373	-0.132513	0.021225	1.18501e-09	1.58283e-08	0.752924		844	-0.159	0.0172	2.69153e-20	3.34575e-19
12768-3	Protein phosphatase 1 regulatory subunit 3B	PPR3B	Q86XI6	PPP1R3B	450	-0.222503	0.0312198	4.25323e-12	1.85153e-11	0.552366		373	-0.0232775	0.0328205	0.478628	0.617821	0.588561		823	-0.1279	0.0226	1.58489e-08	5.54197e-08
9378-6	Fibrinogen C domain-containing protein 1	FBCD1	Q8N539	FIBCD1	477	-0.0918802	0.0129378	4.6454e-12	2.02021e-11	0.92245		373	-0.0165925	0.0211661	0.433592	0.57772	0.589226		850	-0.0714	0.011	1e-10	4.58529e-10
12670-15	Cell cycle checkpoint protein RAD1	RAD1	O60671	RAD1	482	0.158853	0.0223813	4.7102e-12	2.04632e-11	0.986908		373	0.0485358	0.0163459	0.00318109	0.0107477	0.638889		855	0.0869	0.0132	4.57088e-11	2.17471e-10
2500-2	Angiopoietin-4	Angiopoietin-4	Q9Y264	ANGPT4	482	0.174091	0.0245315	4.7395e-12	2.05697e-11	0.985703		373	0.0338434	0.0128509	0.00880743	0.0257868	0.620437		855	0.064	0.0114	1.86209e-08	6.46395e-08
5676-54	Agouti-signaling protein	ASIP	P42127	ASIP	480	-0.0880133	0.0124169	5.03371e-12	2.18246e-11	0.910554		373	-0.0699343	0.0171498	5.57701e-05	0.000288996	0.695375		853	-0.0818	0.0101	4.16869e-16	3.32029e-15
2966-65	Stem cell growth factor-beta	SCGF-beta	Q9Y240	CLEC11A	482	0.315006	0.0444689	5.15565e-12	2.23308e-11	0.931667		373	0.183961	0.0265672	1.96781e-11	3.58625e-10	0.772639		855	0.2184	0.0228	1e-21	1.40098e-20
2278-61	Metalloproteinase inhibitor 2	TIMP-2	P16035	TIMP2	478	-0.181013	0.0255553	5.22892e-12	2.26253e-11	0.696392		373	-0.151636	0.0160543	4.24676e-19	2.28317e-17	0.806929		851	-0.1599	0.0136	5.88844e-32	2.30238e-30
18868-7	Chromobox protein homolog 3	CBX3	Q13185	CBX3	481	0.246976	0.0348793	5.26609e-12	2.27633e-11	0.963646		373	0.0443668	0.0243462	0.0692183	0.143959	0.542265		854	0.1107	0.02	2.88403e-08	9.79023e-08
13568-30	26S proteasome non-ATPase regulatory subunit 4	PSMD4	P55036	PSMD4	478	0.18134	0.0256192	5.39805e-12	2.32982e-11	0.981029		373	-0.0322968	0.0182748	0.0780116	0.158775	0.638202		851	0.0397	0.0149	0.00758578	0.0120928
6276-16	FURIN	FURIN	P09958	FURIN	479	0.266092	0.0375953	5.40067e-12	2.32982e-11	0.99001		373	0.151616	0.0204745	9.06239e-13	2.05144e-11	0.76081		852	0.1778	0.018	4.67735e-23	7.88913e-22
9302-90	Growth arrest and DNA damage-inducible proteins-interacting protein 1	G45IP	Q8TAE8	GADD45GIP1	480	-0.081182	0.0114724	5.44054e-12	2.34467e-11	0.921636		373	-0.00541478	0.012552	0.666439	0.774189	0.54191		853	-0.0467	0.0085	3.46737e-08	1.16146e-07
9319-59	Transmembrane emp24 domain-containing protein 4	TMED4	Q7Z7H5	TMED4	480	-0.0958559	0.0135507	5.5268e-12	2.37946e-11	0.90453		373	-0.0242975	0.0164987	0.141692	0.253396	0.577042		853	-0.067	0.0105	1.54882e-10	6.94626e-10
18883-4	Destrin	DEST	P60981	DSTN	481	0.214826	0.030382	5.62225e-12	2.41813e-11	0.979154		373	-0.0447985	0.0137292	0.00120584	0.0045574	0.628168		854	-0.0008	0.0125	0.954993	0.960576
4880-21	Growth/differentiation factor 2	GDF2	Q9UK05	GDF2	474	-0.160196	0.0226818	6.03575e-12	2.59338e-11	0.78266		373	-0.0448756	0.010901	4.75172e-05	0.000250455	0.631468		847	-0.0665	0.0098	1.28825e-11	6.5883e-11
10663-42	Insulin-induced gene 1 protein	INSI1	O15503	INSIG1	464	-0.100276	0.0141988	6.21856e-12	2.66926e-11	0.890034		373	-0.000546873	0.0213894	0.979616	0.987422	0.573742		837	-0.0698	0.0118	3.71535e-09	1.40915e-08
5611-56	Beta-defensin 108B	D108B	Q8NET1	DEFB108B	479	-0.0997244	0.014134	6.23888e-12	2.67532e-11	0.904993		373	-0.018661	0.00929761	0.0454743	0.102186	0.59782		852	-0.0431	0.0078	2.75423e-08	9.37179e-08
3363-31	Tyrosine-protein kinase CSK	CSK	P41240	CSK	474	0.280294	0.0397268	6.325e-12	2.70954e-11	0.971633		373	-0.0385444	0.0602828	0.522966	0.659418	0.527202		847	0.1838	0.0332	3.01995e-08	1.02274e-07
7193-98	Protocadherin alpha-C1	PCDC1	Q9H158	PCDHAC1	481	0.182788	0.0259622	6.84675e-12	2.93014e-11	0.985881		373	-0.0177408	0.0102151	0.083274	0.167209	0.566365		854	0.0091	0.0095	0.338844	0.389463
16288-17	Ephrin type-A receptor 4	EPHA4	P54764	EPHA4	480	-0.213828	0.0303782	6.93774e-12	2.96612e-11	0.801475		373	-0.216113	0.0166956	7.9097e-32	4.25245e-29	0.878057		853	-0.2156	0.0146	3.89045e-49	6.69313e-47
12731-12	Pleckstrin homology domain-containing family A member 7	PKHA7	Q6IQ23	PLEKHA7	482	0.240642	0.0342237	7.2435e-12	3.09377e-11	0.986466		373	0.00573455	0.0128145	0.654774	0.764169	0.5313		855	0.0346	0.012	0.00389045	0.00648308
13416-8	Transmembrane protein 132D	T132D	Q14C87	TMEM132D	480	-0.271187	0.038582	7.40454e-12	3.15942e-11	0.60208		373	-0.120057	0.0227277	2.19011e-07	1.93026e-06	0.684432		853	-0.159	0.0196	4.67735e-16	3.69125e-15
7788-1	ATP synthase-coupling factor 6, mitochondrial	CF6	P18859	ATP5PF	481	0.405652	0.0577233	7.44902e-12	3.17525e-11	0.954703		373	0.0963166	0.0419992	0.0223957	0.056462	0.558435		854	0.2034	0.034	2.0893e-09	8.18403e-09
10955-4	C-type lectin domain family 10 member A	CLC10	Q8IUN9	CLEC10A	477	-0.0936634	0.0133432	7.92448e-12	3.37457e-11	0.910357		373	-0.0538526	0.0157066	0.000675444	0.00272976	0.638379		850	-0.077	0.0102	3.71535e-14	2.44338e-13
8295-16	Noelin-2	NOE2	O95897	OLFM2	471	-0.261863	0.0373045	8.04494e-12	3.42248e-11	0.837029		373	-0.0957611	0.0239979	7.96613e-05	0.000396096	0.616029		844	-0.1444	0.0202	8.51138e-13	4.9006e-12
13978-122	T-box transcription factor TBX3	Tbx3	O15119	TBX3	461	-0.111818	0.0159214	8.07813e-12	3.43321e-11	0.869266		373	-0.00710709	0.0202073	0.725258	0.817731	0.591684		834	-0.0717	0.0125	9.77237e-09	3.52313e-08
12514-16	tRNA (guanine-N(7)-)-methyltransferase	METTL1	Q9UBP6	METTL1	482	-0.103758	0.0148148	8.67044e-12	3.6813e-11	0.915643		373	0.0253224	0.00858755	0.00339517	0.0113374	0.624491		855	-0.0071	0.0074	0.338844	0.389463
12357-41	Synaptosomal-associated protein 29	SNP29	O95721	SNAP29	482	0.174316	0.0248973	8.79875e-12	3.73209e-11	0.971165		373	0.00422745	0.0144654	0.770264	0.846424	0.546917		855	0.0472	0.0125	0.000162181	0.000326258
18348-89	Heterogeneous nuclear ribonucleoprotein D0	HNRPD	Q14103	HNRNPD	478	0.294907	0.0421268	8.94132e-12	3.78883e-11	0.961916		373	0.00204228	0.0269837	0.93971	0.960936	0.487152		851	0.0872	0.0227	0.000123027	0.000252452
15499-11	Attractin	Attractin	O75882	ATRN	475	-0.107492	0.0153618	9.19405e-12	3.89209e-11	0.927385		373	-0.0922326	0.0144825	5.71105e-10	7.89814e-09	0.740408		848	-0.0994	0.0105	3.98107e-21	5.28475e-20
7955-195	Inter-alpha-trypsin inhibitor heavy chain H1	ITI heavy chain H1	P19827	ITIH1	476	-0.134106	0.0191846	9.59709e-12	4.05871e-11	0.898732		373	-0.0855774	0.0137944	1.48795e-09	1.92761e-08	0.736089		849	-0.1021	0.0112	7.58578e-20	9.01282e-19
14007-22	Bifunctional 3'-phosphoadenosine 5'-phosphosulfate synthase 1	PAPS1	O43252	PAPSS1	482	0.221219	0.0316798	9.91247e-12	4.18797e-11	0.985904		373	0.0271967	0.0167509	0.10532	0.200878	0.627038		855	0.0696	0.0148	2.63027e-06	6.84379e-06
18896-23	Heparan-sulfate 6-O-sulfotransferase 3	H6ST3	Q8IZP7	HS6ST3	468	-0.13712	0.0196269	1.00482e-11	4.24116e-11	0.611727		373	-0.0591865	0.0120787	1.44018e-06	1.08671e-05	0.639864		841	-0.0806	0.0103	4.67735e-15	3.35288e-14
6304-8	Complement C1q tumor necrosis factor-related protein 1	C1QT1	Q9BXJ1	C1QTNF1	482	0.172095	0.0246613	1.02108e-11	4.30555e-11	0.981024		373	0.139509	0.0164886	6.39616e-16	2.18332e-14	0.811492		855	0.1496	0.0137	1e-27	2.68812e-26
18307-71	Inorganic pyrophosphatase 2, mitochondrial	PPase 2	Q9H2U2	PPA2	482	0.182489	0.0261562	1.03093e-11	4.34283e-11	0.980763		373	0.021467	0.0124602	0.085757	0.170743	0.611488		855	0.0512	0.0112	5.24807e-06	1.31309e-05
13411-21	E3 ubiquitin-protein ligase NRDP1	RNF41	Q9H4P4	RNF41	482	0.116041	0.0166368	1.04351e-11	4.39152e-11	0.982369		373	0.0307426	0.0121925	0.0121104	0.0338008	0.612263		855	0.0605	0.0098	7.4131e-10	3.07461e-09
11162-37	Equatorin	EQTN	Q9NQ60	EQTN	451	-0.152963	0.0218925	1.04761e-11	4.40449e-11	0.801842		373	-0.0426398	0.0312587	0.173374	0.295738	0.521841		824	-0.1167	0.0179	7.76247e-11	3.60934e-10
6969-14	WAP four-disulfide core domain protein 5	WFDC5	Q8TCV5	WFDC5	470	-0.098402	0.014109	1.07927e-11	4.53313e-11	0.88984		373	-0.0202483	0.00929104	0.0299417	0.0718912	0.567827		843	-0.0439	0.0078	1.54882e-08	5.43793e-08
5661-15	Interleukin-18	IL-18	Q14116	IL18	479	0.311266	0.0446668	1.09533e-11	4.59611e-11	0.96843		373	0.179114	0.0244678	1.57534e-12	3.47464e-11	0.738193		852	0.2096	0.0215	1.54882e-22	2.47638e-21
7773-20	Killer cell immunoglobulin-like receptor 2DL2	KI2L2	P43627	KIR2DL2	472	-0.117279	0.0168242	1.09882e-11	4.60627e-11	0.842228		373	0.0344324	0.0170398	0.0440365	0.0994232	0.628013		845	-0.0424	0.012	0.000398107	0.00075898
13268-45	Protein Wnt-5a	WNT5A	P41221	WNT5A	481	-0.326853	0.0469206	1.10775e-11	4.63916e-11	0.749074		373	-0.0368593	0.0238388	0.12292	0.226609	0.560894		854	-0.0964	0.0213	5.7544e-06	1.43476e-05
7879-12	Cytochrome P450 3A4	Cytochrome P450 3A4	P08684	CYP3A4	481	-0.0884286	0.012696	1.11521e-11	4.66589e-11	0.919235		373	-0.00178594	0.0197674	0.92806	0.953101	0.530392		854	-0.0631	0.0107	3.46737e-09	1.32209e-08
3489-9	Ciliary neurotrophic factor	CNTF	P26441	CNTF	479	-0.0794457	0.0114432	1.29434e-11	5.41007e-11	0.914155		373	-0.0269407	0.0072357	0.000227506	0.0010214	0.661151		852	-0.0419	0.0061	7.07946e-12	3.72234e-11
13976-9	Rho guanine nucleotide exchange factor 1	ARHG1	Q92888	ARHGEF1	482	0.287713	0.0414581	1.30811e-11	5.46182e-11	0.968032		373	-0.0443408	0.0240553	0.0660933	0.138938	0.587542		855	0.0393	0.0208	0.0588844	0.0801461
8250-2	Receptor-type tyrosine-protein phosphatase eta	PTPRJ	Q12913	PTPRJ	467	-0.133926	0.0192823	1.30926e-11	5.46182e-11	0.492308		373	-0.028058	0.0111662	0.0124068	0.0343604	0.535243		840	-0.0546	0.0097	1.54882e-08	5.43793e-08
16763-11	Leukocyte cell-derived chemotaxin-2	LECT2	O14960	LECT2	463	-0.311403	0.0448627	1.35959e-11	5.66629e-11	0.771097		373	-0.0472524	0.0295849	0.111087	0.209097	0.542154		836	-0.1273	0.0247	2.51189e-07	7.52866e-07
6407-63	Ladinin-1	LAD1	O00515	LAD1	477	-0.0870401	0.0125576	1.39892e-11	5.82453e-11	0.91423		373	-0.00341916	0.0132619	0.796692	0.865606	0.581318		850	-0.0475	0.0091	1.90546e-07	5.79179e-07
7875-86	Pleckstrin	PLEK	P08567	PLEK	450	0.203038	0.0292681	1.44452e-11	6.00859e-11	0.954028		373	-0.0496207	0.063894	0.437889	0.580926	0.529284		823	0.1592	0.0266	2.18776e-09	8.52315e-09
5727-35	Beta-1,3-glucosyltransferase	B3GLT	Q6Y288	B3GLCT	482	0.206726	0.0298584	1.45243e-11	6.03567e-11	0.983233		373	-0.0455851	0.0298843	0.128023	0.23441	0.474592		855	0.0807	0.0211	0.000134896	0.000274191
19606-28	Indian hedgehog protein	ihh	Q14623	IHH	454	-0.237506	0.0342665	1.4852e-11	6.16589e-11	0.57365		373	-0.0333887	0.0185978	0.0734288	0.150964	0.563419		827	-0.0798	0.0163	1.04713e-06	2.88145e-06
19289-29	Uroporphyrinogen decarboxylase	DCUP	P06132	UROD	481	0.309111	0.0447733	1.65091e-11	6.84723e-11	0.969164		373	0.0648973	0.0332328	0.0516017	0.11335	0.549641		854	0.1516	0.0267	1.31826e-08	4.68193e-08
6497-10	Retinoschisin	XLRS1	O15537	RS1	478	-0.0947712	0.013726	1.6564e-11	6.86337e-11	0.901955		373	0.010918	0.00952104	0.252243	0.393935	0.563752		851	-0.0234	0.0078	0.00275423	0.00470077
3348-49	Bone morphogenetic protein 1	BMP-1	P13497	BMP1	474	-0.281153	0.0407449	1.71765e-11	7.11031e-11	0.718948		373	0.0215323	0.0205615	0.29569	0.439519	0.570353		847	-0.0399	0.0184	0.0295121	0.042452
7153-66	Neugrin	NGRN	Q9NPE2	NGRN	479	-0.0769814	0.0111596	1.71987e-11	7.11266e-11	0.915035		373	-0.0349584	0.0124016	0.00508076	0.0160325	0.599659		852	-0.0582	0.0083	2.34423e-12	1.28276e-11
15481-45	Antibacterial protein LL-37	LL-37	P49913	CAMP	475	-0.268554	0.0389475	1.76945e-11	7.31065e-11	0.702318		373	-0.115972	0.0266949	1.81039e-05	0.00010681	0.668262		848	-0.1647	0.022	7.4131e-14	4.73756e-13
6533-20	Deoxyribonuclease-2-beta	DNS2B	Q8WZ79	DNASE2B	476	-0.116857	0.0169621	1.83389e-11	7.56966e-11	0.888338		373	-0.0184204	0.0102989	0.0745086	0.152854	0.621124		849	-0.0449	0.0088	3.31131e-07	9.73476e-07
15570-99	Complement receptor type 2	Complement receptor type 2	P20023	CR2	476	-0.360854	0.0524175	1.8941e-11	7.81067e-11	0.779765		373	-0.236346	0.0314757	4.57617e-13	1.0639e-11	0.725899		849	-0.2693	0.027	1.8197e-23	3.16864e-22
2819-23	Cadherin-5	Cadherin-5	P33151	CDH5	481	-0.190496	0.0276803	1.89849e-11	7.82126e-11	0.765277		373	-0.156464	0.0144902	8.67882e-24	9.82306e-22	0.819732		854	-0.1638	0.0128	2.81838e-37	1.75679e-35
10832-24	Beta-1,4-galactosyltransferase 6	B4GT6	Q9UBX8	B4GALT6	462	-0.184616	0.0268128	1.94652e-11	8.01146e-11	0.676789		373	-0.141626	0.0268517	2.28118e-07	1.99824e-06	0.762205		835	-0.1632	0.019	8.12831e-18	8.09256e-17
12478-15	60S ribosomal protein L30	RL30	P62888	RPL30	480	0.331288	0.0482008	2.01446e-11	8.28317e-11	0.95815		373	-0.0818045	0.0338823	0.016251	0.0433058	0.587055		853	0.0548	0.0277	0.047863	0.0662778
2977-7	Tumor necrosis factor receptor superfamily member EDAR	EDAR	Q9UNE0	EDAR	482	0.199335	0.0290095	2.02695e-11	8.32655e-11	0.986004		373	0.0131821	0.0182052	0.469476	0.609104	0.530547		855	0.0658	0.0154	1.99526e-05	4.61378e-05
14070-56	Intersectin-1	ITSN1	Q15811	ITSN1	482	0.135705	0.0197627	2.08814e-11	8.56974e-11	0.972108		373	0.0572232	0.0129127	1.23708e-05	7.59014e-05	0.657031		855	0.0807	0.0108	8.31764e-14	5.27642e-13
9014-18	Transmembrane protein 25	TMM25	Q86YD3	TMEM25	463	-0.113311	0.0164926	2.13442e-11	8.75133e-11	0.859127		373	0.00921438	0.0232805	0.692483	0.793175	0.541822		836	-0.0724	0.0135	7.58578e-08	2.43299e-07
6512-68	Kremen protein 1	KREM1	Q96MU8	KREMEN1	479	-0.0938013	0.0136761	2.21145e-11	9.05851e-11	0.914338		373	-0.0662157	0.0132671	9.2983e-07	7.27127e-06	0.695906		852	-0.0796	0.0095	6.30957e-17	5.58384e-16
5687-5	Glucosidase 2 subunit beta	GLU2B	P14314	PRKCSH	482	0.200601	0.0292563	2.22567e-11	9.1081e-11	0.972831		373	-0.0938905	0.0167454	4.05527e-08	4.01883e-07	0.693293		855	-0.0212	0.0145	0.144544	0.180775
13955-33	Death-associated protein kinase 1	DAPK1	P53355	DAPK1	482	0.235982	0.0344237	2.24675e-11	9.1856e-11	0.974357		373	-0.0593322	0.0177283	0.000902195	0.00351799	0.663322		855	0.0026	0.0158	0.870964	0.888313
15698-6	Alpha-taxilin	TXLNA	P40222	TXLNA	479	0.180253	0.0263042	2.29999e-11	9.39436e-11	0.986667		373	-0.0498116	0.0262116	0.0581685	0.125091	0.582204		852	0.0648	0.0186	0.00047863	0.000903286
4149-8	Platelet-derived growth factor subunit B	PDGF-BB	P01127	PDGFB	447	0.333859	0.048646	2.33134e-11	9.51336e-11	0.953406		373	0.111321	0.0597692	0.0633302	0.134113	0.575802		820	0.2452	0.0377	8.12831e-11	3.76722e-10
17782-23	3-ketoacyl-CoA thiolase, peroxisomal	THIK	P09110	ACAA1	474	0.32228	0.047051	2.37233e-11	9.67145e-11	0.950749		373	0.071615	0.0444388	0.107921	0.204795	0.600877		847	0.1898	0.0323	4.2658e-09	1.6094e-08
3022-4	Cytotoxic T-lymphocyte protein 4	CTLA-4	P16410	CTLA4	446	-0.14574	0.0212473	2.39478e-11	9.75374e-11	0.648378		373	-0.0434853	0.0323699	0.179978	0.304398	0.665315		819	-0.1149	0.0178	9.77237e-11	4.49049e-10
8036-75	Follitropin subunit beta	FSHB	P01225	FSHB	477	-0.089274	0.0130461	2.4565e-11	9.99565e-11	0.900362		373	-0.0194326	0.0137091	0.157185	0.273153	0.628544		850	-0.0561	0.0095	2.95121e-09	1.13029e-08
13599-15	Rab9 effector protein with kelch motifs	RABEK	Q7Z6M1	RABEPK	478	-0.085964	0.01258	2.60438e-11	1.05874e-10	0.901351		373	0.000587635	0.00825181	0.943267	0.963656	0.51256		851	-0.0254	0.0069	0.000223872	0.000441685
6621-10	Prorelaxin H2	REL2	P04090	RLN2	478	-0.101995	0.014945	2.75206e-11	1.11772e-10	0.880675		373	-0.0154641	0.0155229	0.319805	0.466107	0.499468		851	-0.0604	0.0108	2.04174e-08	7.07046e-08
6236-51	Collagen triple helix repeat-containing protein 1	CTHR1	Q96CG8	CTHRC1	479	-0.105905	0.0155231	2.78573e-11	1.13032e-10	0.893891		373	-0.217859	0.0212233	6.70259e-22	6.13358e-20	0.835991		852	-0.1449	0.0125	6.0256e-31	2.15967e-29
12599-10	Fermitin family homolog 3	URP2	Q86UX7	FERMT3	481	0.349219	0.0512017	2.80764e-11	1.13814e-10	0.967029		373	-0.0374561	0.0508701	0.462014	0.602882	0.527556		854	0.1546	0.0361	1.8197e-05	4.23056e-05
6405-74	Pregnancy-specific beta-1-glycoprotein 2	PSG2	P11465	PSG2	464	-0.109422	0.0160376	2.87788e-11	1.16551e-10	0.864901		373	0.0388746	0.0410799	0.344611	0.490622	0.505316		837	-0.0898	0.0149	1.8197e-09	7.18031e-09
5915-58	Peroxisomal targeting signal 1 receptor	PEX5	P50542	PEX5	473	-0.0998223	0.014642	2.91293e-11	1.1786e-10	0.882942		373	-0.0181618	0.0156686	0.247161	0.388396	0.584131		846	-0.0618	0.0107	7.76247e-09	2.81742e-08
7886-26	Serine palmitoyltransferase 1	SPTC1	O15269	SPTLC1	480	0.241902	0.03551	2.96432e-11	1.19826e-10	0.963172		373	0.00750078	0.0224037	0.737966	0.826543	0.54479		853	0.0742	0.0189	8.91251e-05	0.000187263
7769-29	SH3 domain-binding protein 2	3BP2	P78314	SH3BP2	482	0.190116	0.0279263	3.03538e-11	1.22584e-10	0.976245		373	-0.0181405	0.0211452	0.391505	0.537934	0.581628		855	0.0577	0.0169	0.000616595	0.00115053
6570-1	Collagen alpha-1(XIII) chain	CODA1	Q5TAT6	COL13A1	464	-0.160725	0.0235964	3.09311e-11	1.24798e-10	0.537898		373	-0.10145	0.0181693	4.59109e-08	4.50828e-07	0.650452		837	-0.1235	0.0144	9.54993e-18	9.4207e-17
16299-13	T-cell immunoreceptor with Ig and ITIM domains	TIGIT	Q495A1	TIGIT	468	-0.142127	0.0208724	3.10408e-11	1.25123e-10	0.771399		373	0.00367039	0.0213725	0.863741	0.912653	0.529616		841	-0.071	0.0149	1.99526e-06	5.27127e-06
6296-36	Oncoprotein-induced transcript 3 protein	OIT3	Q8WWZ8	OIT3	482	0.317396	0.0466901	3.23024e-11	1.30087e-10	0.981215		373	0.178909	0.0248021	3.14632e-12	6.53734e-11	0.755649		855	0.2094	0.0219	1.1749e-21	1.63008e-20
13129-40	Low-density lipoprotein receptor	LDLR	P01130	LDLR	477	-0.094155	0.0138479	3.2401e-11	1.30362e-10	0.907089		373	-0.0106	0.0103358	0.305774	0.451574	0.587276		850	-0.0405	0.0083	1.02329e-06	2.82127e-06
11566-48	Keratin, type II cytoskeletal 72	Keratin 72	Q14CN4	KRT72	475	-0.0963789	0.0141758	3.26261e-11	1.31145e-10	0.902003		373	-0.00687054	0.00836995	0.41226	0.557237	0.552587		848	-0.03	0.0072	3.16228e-05	7.12465e-05
12987-12	Serine/arginine-rich splicing factor 7	SRSF7	Q16629	SRSF7	482	0.236281	0.0348058	3.42716e-11	1.3763e-10	0.978635		373	0.179296	0.02476	2.62927e-12	5.51634e-11	0.746411		855	0.1984	0.0202	7.94328e-23	1.31908e-21
13743-56	Cullin-4B	CUL4B	Q13620	CUL4B	482	0.184876	0.0272344	3.43204e-11	1.37698e-10	0.977209		373	0.0214766	0.0189631	0.258145	0.400246	0.537923		855	0.0748	0.0156	1.51356e-06	4.08396e-06
19448-104	Uridine phosphorylase 1	UPP1	Q16831	UPP1	482	0.239347	0.035308	3.64393e-11	1.46063e-10	0.97759		373	0.0859314	0.0187561	6.33477e-06	4.12816e-05	0.678363		855	0.1197	0.0166	5.01187e-13	2.95694e-12
19272-9	Peflin	PEF1	Q9UBV8	PEF1	464	-0.181552	0.0267827	3.79974e-11	1.5209e-10	0.563301		373	-0.0822539	0.0196368	3.51655e-05	0.000190728	0.679758		837	-0.117	0.0158	1.51356e-13	9.31306e-13
14216-35	Probable ATP-dependent RNA helicase DDX46	DDX46	Q7L014	DDX46	466	-0.136469	0.0201344	3.80136e-11	1.5209e-10	0.653462		373	-0.00465087	0.0125106	0.710291	0.806697	0.517322		839	-0.0414	0.0106	0.0001	0.00020818
8899-75	UDP-glucuronosyltransferase 1-8	UD18	Q9HAW9	UGT1A8	473	-0.101258	0.0149676	4.05277e-11	1.61998e-10	0.906361		373	-0.0393833	0.0188562	0.0374314	0.0872114	0.667132		846	-0.0773	0.0117	4.16869e-11	2.0033e-10
4866-59	BDNF/NT-3 growth factors receptor	TrkB	Q16620	NTRK2	475	-0.308813	0.0457147	4.29346e-11	1.7146e-10	0.726232		373	-0.137381	0.0314744	1.65618e-05	9.87966e-05	0.715976		848	-0.1925	0.0259	1.12202e-13	7.05527e-13
10445-20	Apolipoprotein M	ApoM	O95445	APOM	478	-0.143062	0.0212067	4.51774e-11	1.80249e-10	0.867624		373	-0.0832007	0.0197816	3.27069e-05	0.000179888	0.666002		851	-0.1111	0.0145	1.62181e-14	1.1037e-13
5628-21	Semaphorin-3G	SEM3G	Q9NS98	SEMA3G	474	-0.166756	0.0247366	4.69679e-11	1.87219e-10	0.610062		373	-0.0192526	0.0168882	0.255028	0.396703	0.551878		847	-0.0661	0.0139	2.0893e-06	5.50617e-06
6557-50	Leucine-rich repeat-containing protein 15	LRC15	Q8TF66	LRRC15	479	-0.37218	0.0552303	4.72085e-11	1.88004e-10	0.821049		373	-0.304193	0.0299323	1.52454e-21	1.31141e-19	0.814372		852	-0.3196	0.0263	6.0256e-34	2.78668e-32
16620-26	Lymphocyte antigen 75	LY75	O60449	LY75	472	-0.270467	0.040154	4.88384e-11	1.94314e-10	0.54562		373	-0.2129	0.02986	5.37337e-12	1.09014e-10	0.732235		845	-0.2334	0.024	2.04174e-22	3.21667e-21
7208-60	Alpha-1,3-mannosyl-glycoprotein 4-beta-N-acetylglucosaminyltransferase C	MGT4C	Q9UBM8	MGAT4C	473	-0.102518	0.0152257	4.95041e-11	1.96781e-10	0.895395		373	-0.0478965	0.0193995	0.0140054	0.0380526	0.704944		846	-0.0817	0.012	9.12011e-12	4.74886e-11
14009-65	Tumor necrosis factor alpha-induced protein 3	TNFAIP3	P21580	TNFAIP3	481	0.260832	0.038755	4.95508e-11	1.96785e-10	0.976213		373	0.0271495	0.0279054	0.331239	0.477592	0.52512		854	0.1069	0.0226	2.34423e-06	6.1292e-06
13583-19	Apoptotic protease-activating factor 1	Apaf-1	O14727	APAF1	481	0.144606	0.0214935	5.03021e-11	1.99491e-10	0.986314		373	-0.00304335	0.0186339	0.870354	0.916824	0.512604		854	0.0603	0.0141	1.8197e-05	4.23056e-05
9004-24	Low-density lipoprotein receptor class A domain-containing protein 4	CR001	O15165	LDLRAD4	482	0.328133	0.0487752	5.0325e-11	1.99491e-10	0.970914		373	-0.0252567	0.0227148	0.266907	0.409257	0.552853		855	0.0377	0.0206	0.0676083	0.0908982
19296-51	Myosin regulatory light chain 2, atrial isoform	MLRA	Q01449	MYL7	475	-0.157217	0.0233758	5.16799e-11	2.04673e-10	0.67083		373	-0.0830417	0.0129415	4.30097e-10	6.12533e-09	0.684498		848	-0.1004	0.0113	7.24436e-19	8.07202e-18
13493-5	Glutamate receptor ionotropic, delta-1	GRID1	Q9ULK0	GRID1	469	-0.0952926	0.0141702	5.26339e-11	2.0826e-10	0.879034		373	-0.0151089	0.0268786	0.57438	0.700229	0.578283		842	-0.0779	0.0125	5.24807e-10	2.23264e-09
5315-22	Troponin T, cardiac muscle	Troponin T	P45379	TNNT2	481	0.415084	0.0617665	5.2777e-11	2.08634e-10	0.975368		373	0.103038	0.0438187	0.0192283	0.0498498	0.493443		854	0.2075	0.0357	6.45654e-09	2.37144e-08
23173-3	Metalloproteinase inhibitor 1	TIMP-1	P01033	TIMP1	481	0.258979	0.0385441	5.31664e-11	2.0998e-10	0.977622		373	-0.030493	0.0206571	0.14076	0.252044	0.591751		854	0.0341	0.0182	0.0616595	0.0835005
18235-16	Glycerol-3-phosphate phosphatase	PGP	A6NDG6	PGP	482	0.194566	0.0289604	5.32853e-11	2.10245e-10	0.983353		373	0.0271941	0.019797	0.170391	0.291392	0.540005		855	0.0805	0.0163	8.51138e-07	2.37402e-06
3035-80	Interleukin-19	IL-19	Q9UHD0	IL19	474	-0.197847	0.0294373	5.33311e-11	2.10245e-10	0.648384		373	-0.0692354	0.0177809	0.000117227	0.000558354	0.60451		847	-0.1036	0.0152	1e-11	5.18818e-11
12711-19	Gap junction alpha-8 protein	CXA8	P48165	GJA8	476	-0.110323	0.0164319	5.5486e-11	2.1854e-10	0.877551		373	0.00633109	0.0225094	0.778666	0.852825	0.496079		849	-0.0698	0.0133	1.47911e-07	4.57343e-07
9470-15	Methyltransferase-like protein 24	MET24	Q5JXM2	METTL24	467	-0.1214	0.0180798	5.63499e-11	2.21739e-10	0.855396		373	-0.0562469	0.0236396	0.0178538	0.0468512	0.656477		840	-0.0974	0.0144	1.20226e-11	6.18533e-11
19332-1	MOB-like protein phocein	MOBL3	Q9Y3A3	MOB4	481	0.141501	0.0211016	5.77877e-11	2.27106e-10	0.986667		373	0.010603	0.0134243	0.430134	0.574358	0.550239		854	0.0483	0.0113	1.99526e-05	4.61378e-05
5088-175	Interleukin-23 receptor	IL-23 R	Q5VWK5	IL23R	481	0.111215	0.0165854	5.78194e-11	2.27106e-10	0.986203		373	0.0194277	0.0154624	0.209751	0.342628	0.476564		854	0.0621	0.0113	3.98107e-08	1.3263e-07
11375-49	Forkhead box protein L2	FOXL2	P58012	FOXL2	475	-0.0900579	0.0134327	5.90172e-11	2.31599e-10	0.884769		373	-0.0170015	0.0175804	0.334146	0.479533	0.557771		848	-0.0631	0.0107	3.31131e-09	1.2637e-08
8687-26	Transmembrane protein 106B	TMEM106B	Q9NUM4	TMEM106B	478	-0.092512	0.0138095	6.05804e-11	2.37517e-10	0.905551		373	-0.0513339	0.0116601	1.40511e-05	8.4998e-05	0.689327		851	-0.0685	0.0089	1.51356e-14	1.03495e-13
17786-5	Geranylgeranyl pyrophosphate synthase	GGPPS	O95749	GGPS1	482	0.130904	0.0195451	6.06853e-11	2.37712e-10	0.988203		373	0.0325781	0.0120218	0.00704602	0.0212368	0.629209		855	0.0596	0.0102	6.0256e-09	2.22456e-08
2997-8	Junctional adhesion molecule B	JAM-B	P57087	JAM2	482	0.126596	0.0189403	6.60493e-11	2.58488e-10	0.986727		373	-0.041587	0.0206953	0.0452168	0.101714	0.582026		855	0.0499	0.014	0.000354813	0.000680362
4499-21	Platelet-derived growth factor subunit A	PDGF-AA	P04085	PDGFA	481	0.313732	0.0469492	6.68483e-11	2.61377e-10	0.966948		373	0.0514173	0.0395969	0.194925	0.323571	0.554847		854	0.1605	0.0303	1.14815e-07	3.59404e-07
14153-8	Ephrin-A3	Ephrin-A3	P52797	EFNA3	480	-0.0993772	0.0148789	6.83852e-11	2.67143e-10	0.909505		373	-0.0268977	0.0205464	0.191314	0.319054	0.621788		853	-0.0744	0.0121	6.45654e-10	2.70923e-09
9934-29	Phosphatidylinositol transfer protein alpha isoform	PIPNA	Q00169	PITPNA	482	0.10966	0.0164262	6.94383e-11	2.71011e-10	0.994277		373	0.093532	0.0263959	0.000445936	0.00187468	0.632908		855	0.1052	0.0139	4.67735e-14	3.04807e-13
7995-16	von Willebrand factor C domain-containing protein 2-like	VWC2L	B2RUY7	None	480	-0.0853762	0.0127934	7.08146e-11	2.76132e-10	0.931525		373	-0.00176455	0.0135789	0.896679	0.935131	0.504807		853	-0.0461	0.0093	7.58578e-07	2.12966e-06
9931-20	Keratin, type II cytoskeletal 1	Keratin-1	P04264	KRT1	479	0.34301	0.0513994	7.09692e-11	2.76484e-10	0.968916		373	0.0707989	0.0270102	0.00912654	0.0265943	0.574761		852	0.1297	0.0239	5.7544e-08	1.87498e-07
12430-78	Polyadenylate-binding protein-interacting protein 1	PAIP1	Q9H074	PAIP1	476	-0.0719689	0.0108091	7.85168e-11	3.05612e-10	0.927556		373	0.0116283	0.0128369	0.36561	0.512727	0.56827		849	-0.0373	0.0083	6.45654e-06	1.59687e-05
17344-23	Stomatin-like protein 1	STML1	Q9UBI4	STOML1	467	-0.125253	0.0188095	7.96466e-11	3.09729e-10	0.541523		373	-0.0297918	0.0127003	0.0195206	0.0504555	0.603026		840	-0.0597	0.0105	1.41254e-08	4.99205e-08
9889-42	Actin filament-associated protein 1-like 1	AF1L1	Q8TED9	AFAP1L1	479	-0.103606	0.0155787	8.18478e-11	3.18001e-10	0.891672		373	-0.0255986	0.0123593	0.0390381	0.0905136	0.575625		852	-0.0557	0.0097	8.70964e-09	3.15853e-08
4246-40	Neural cell adhesion molecule L1	NCAM-L1	P32004	L1CAM	477	-0.322923	0.0486157	8.64434e-11	3.35553e-10	0.734393		373	-0.164005	0.0242248	5.11602e-11	8.76653e-10	0.722953		850	-0.1956	0.0217	1.86209e-19	2.1414e-18
18866-8	Calcineurin subunit B type 2	CANB2	Q96LZ3	PPP3R2	474	-0.143924	0.0216648	8.65276e-11	3.35577e-10	0.674135		373	-0.0221491	0.0120583	0.0670427	0.140522	0.54654		847	-0.051	0.0105	1.31826e-06	3.57492e-06
8768-4	B-cell lymphoma/leukemia 10	Bcl-10	O95999	BCL10	480	0.125184	0.0188557	8.76761e-11	3.39725e-10	0.977453		373	-0.014673	0.0173171	0.397372	0.542935	0.586922		853	0.0493	0.0128	0.000109648	0.000227056
12668-7	Vacuolar protein sorting-associated protein 4B	VPS4B	O75351	VPS4B	482	0.145384	0.0219106	8.93564e-11	3.45924e-10	0.988233		373	0.036719	0.0193388	0.0583856	0.125433	0.572723		855	0.0843	0.0145	6.0256e-09	2.22456e-08
11715-1	POU domain, class 2, transcription factor 1	PO2F1	P14859	POU2F1	480	-0.0910653	0.0137341	9.23923e-11	3.57355e-10	0.90749		373	-0.0552108	0.0143015	0.000133702	0.00062985	0.676236		853	-0.0739	0.0099	8.91251e-14	5.63716e-13
7910-41	Leucine-rich repeat and fibronectin type III domain-containing protein 1	LRFN1	Q9P244	LRFN1	473	-0.110719	0.0167219	9.93481e-11	3.83914e-10	0.859219		373	-0.0235534	0.0100929	0.0201531	0.0517793	0.594874		846	-0.0468	0.0086	6.0256e-08	1.96037e-07
6256-9	Lymphocyte antigen 6 complex locus protein G6c	LY66C	O95867	LY6G6C	476	0.259608	0.0392246	1.00404e-10	3.87647e-10	0.959442		373	-0.0302234	0.0216002	0.162591	0.280717	0.545144		849	0.0372	0.0189	0.0489779	0.0676691
13624-17	NAD kinase	NADK	O95544	NADK	482	0.455471	0.0688461	1.0086e-10	3.89058e-10	0.970271		373	0.622044	0.0429045	5.61357e-38	8.04799e-35	0.911505		855	0.5754	0.0364	2.95121e-56	7.46656e-54
19392-6	N(G),N(G)-dimethylarginine dimethylaminohydrolase 1	DDAH1	O94760	DDAH1	482	0.258254	0.03905	1.0235e-10	3.94452e-10	0.985783		373	0.00110217	0.0212966	0.958753	0.973279	0.513557		855	0.0601	0.0187	0.00131826	0.00235067
13230-174	Ig gamma-2, Kappa	IgG2, Kappa	P01859	IGHG2	467	-0.117748	0.0178036	1.05365e-10	4.05707e-10	0.847473		373	-0.0250187	0.0128917	0.0530618	0.116024	0.605839		840	-0.0569	0.0104	5.01187e-08	1.64928e-07
16302-11	BPI fold-containing family A member 2	SPLC2	Q96DR5	BPIFA2	472	-0.137196	0.0207718	1.10087e-10	4.23512e-10	0.576442		373	-0.0247816	0.0164686	0.133241	0.241496	0.54417		845	-0.0682	0.0129	1.28825e-07	4.00923e-07
13107-9	Ly6/PLAUR domain-containing protein 3	LYPD3	O95274	LYPD3	463	-0.113955	0.0172792	1.19348e-10	4.58726e-10	0.889348		373	-0.0546645	0.0164734	0.000996156	0.00383913	0.616073		836	-0.0829	0.0119	3.63078e-12	1.952e-11
7258-5	Bone marrow proteoglycan	EMBP	P13727	PRG2	468	-0.105377	0.0160039	1.25928e-10	4.83586e-10	0.877431		373	-0.126182	0.0212466	6.65911e-09	7.51728e-08	0.758174		841	-0.1129	0.0128	1.02329e-18	1.13141e-17
9363-11	Cancer/testis antigen 55	CX048	Q8WUE5	CT55	479	-0.0821527	0.0125043	1.34578e-10	5.15992e-10	0.933964		373	0.00640045	0.0104933	0.542268	0.675874	0.558812		852	-0.0302	0.008	0.00017378	0.000348451
11229-16	Serine/threonine-protein kinase/endoribonuclease IRE1	ERN1	O75460	ERN1	480	0.22135	0.0336929	1.34607e-10	5.15992e-10	0.982283		373	0.0236409	0.019065	0.215762	0.350318	0.603713		853	0.0716	0.0166	1.58489e-05	3.72697e-05
17760-128	WD repeat-containing protein 5	WDR5	P61964	WDR5	480	0.163368	0.024874	1.36126e-10	5.21352e-10	0.990182		373	0.171383	0.0217756	4.01518e-14	1.02793e-12	0.775164		853	0.1679	0.0164	1.20226e-24	2.33979e-23
18282-1	Guanine nucleotide-binding protein G(I)/G(S)/G(O) subunit gamma-11	GBG11	P61952	GNG11	478	-0.107035	0.0163091	1.40831e-10	5.38891e-10	0.868755		373	0.0226891	0.0100984	0.0252459	0.0625476	0.585371		851	-0.0133	0.0086	0.123027	0.15618
3488-64	Catalase	Catalase	P04040	CAT	481	0.3553	0.0542139	1.4817e-10	5.66469e-10	0.888554		373	0.20003	0.0398132	7.91103e-07	6.32441e-06	0.662635		854	0.2544	0.0321	2.23872e-15	1.66013e-14
13492-44	Stress-70 protein, mitochondrial	HSPA9B	P38646	HSPA9	482	0.364913	0.0556925	1.49137e-10	5.69662e-10	0.956305		373	0.0112611	0.0417279	0.787411	0.858286	0.522639		855	0.1384	0.0334	3.38844e-05	7.59046e-05
11297-54	Neurogenic locus notch homolog protein 2	NOTC2	Q04721	NOTCH2	441	-0.0974095	0.0148509	1.56005e-10	5.95364e-10	0.894593		373	-0.00128756	0.0238785	0.957027	0.972283	0.599681		814	-0.0706	0.0126	2.18776e-08	7.53971e-08
19556-12	Complement receptor type 1	Complement receptor type 1	P17927	CR1	478	-0.235623	0.0360111	1.59055e-10	6.06466e-10	0.716931		373	-0.269257	0.0207417	5.67904e-32	3.48936e-29	0.897572		851	-0.2609	0.018	9.77237e-48	1.27367e-45
3171-57	Amyloid beta A4 protein	amyloid precursor protein	P05067	APP	476	0.259157	0.0396065	1.59457e-10	6.07461e-10	0.952539		373	0.0986086	0.0344419	0.00443685	0.0142729	0.616826		849	0.1677	0.026	1.09648e-10	4.98515e-10
19353-25	Osteopetrosis-associated transmembrane protein 1	OSTM1	Q86WC4	OSTM1	482	-0.0651586	0.00996298	1.60747e-10	6.11835e-10	0.943695		373	-0.0129921	0.0151914	0.392984	0.538974	0.546097		855	-0.0495	0.0083	2.88403e-09	1.10555e-08
9941-70	Protocadherin beta-1	PCDB1	Q9Y5F3	PCDHB1	479	-0.091856	0.014056	1.66766e-10	6.34183e-10	0.914215		373	0.0278596	0.00970111	0.00431837	0.0139494	0.641458		852	-0.0108	0.008	0.177828	0.21784
11112-18	Protein kish-A	KISHA	Q8TBQ9	TMEM167A	476	-0.095168	0.0145646	1.68579e-10	6.40511e-10	0.907967		373	-0.0159794	0.00986326	0.106071	0.201952	0.598928		849	-0.0409	0.0082	5.62341e-07	1.59857e-06
18231-147	Prion-like protein doppel	PRND	Q9UKY0	PRND	474	-0.14559	0.0222947	1.73358e-10	6.58086e-10	0.658345		373	-0.0827196	0.0144645	2.22636e-08	2.27989e-07	0.68771		847	-0.1013	0.0121	6.76083e-17	5.93435e-16
4564-2	Plexin-C1	PLXC1	O60486	PLXNC1	478	-0.254761	0.0390261	1.74455e-10	6.61669e-10	0.628618		373	-0.179618	0.0203689	4.75808e-17	2.00632e-15	0.763778		851	-0.1957	0.0181	2.29087e-27	6.00794e-26
17691-1	Tripeptidyl-peptidase 1	TPP1	O14773	TPP1	478	0.189427	0.0290893	1.92411e-10	7.29128e-10	0.972777		373	0.199944	0.0183366	3.60123e-24	4.84027e-22	0.87356		851	0.197	0.0155	6.16595e-37	3.6833e-35
13399-33	RELT-like protein 1	RELL1	Q8IUW5	RELL1	474	-0.102937	0.0158176	1.98934e-10	7.53182e-10	0.887655		373	0.0106941	0.0101906	0.294681	0.438403	0.517743		847	-0.0226	0.0086	0.00831764	0.0131571
15526-33	Glutathione synthetase	GSHB	P48637	GSS	482	0.17581	0.0270415	2.03506e-10	7.69813e-10	0.978916		373	0.0787536	0.0198358	8.63941e-05	0.000424179	0.649211		855	0.1127	0.016	1.8197e-12	1.01643e-11
12873-11	Leukosialin	LEUK	P16150	SPN	469	-0.0980498	0.0150729	2.04242e-10	7.7192e-10	0.8925		373	-0.0397862	0.00998399	8.14123e-05	0.000403403	0.674331		842	-0.0576	0.0083	4.67735e-12	2.49594e-11
16875-13	Protein mago nashi homolog 2	MGN2	Q96A72	MAGOHB	479	0.179809	0.0277046	2.19191e-10	8.27693e-10	0.974063		373	0.053343	0.0217802	0.0147861	0.0397221	0.630693		852	0.1016	0.0171	2.88403e-09	1.10555e-08
20161-41	Neural cell adhesion molecule 1	NCAM1	P13591	NCAM1	480	-0.17351	0.0267629	2.28275e-10	8.61236e-10	0.711475		373	-0.0361248	0.0151798	0.0178329	0.046825	0.594099		853	-0.0696	0.0132	1.38038e-07	4.28357e-07
10908-2	Polypeptide N-acetylgalactosaminyltransferase 13	GLT13	Q8IUC8	GALNT13	478	-0.0993593	0.0153261	2.29492e-10	8.65069e-10	0.902396		373	0.00919187	0.0272539	0.736108	0.825124	0.48857		851	-0.0733	0.0134	4.16869e-08	1.38345e-07
15306-20	Immunoglobulin J chain	IgJ	P01591	JCHAIN	477	-0.0898585	0.0138671	2.34222e-10	8.82126e-10	0.910379		373	-0.0155552	0.0146498	0.289025	0.432832	0.577906		850	-0.0547	0.0101	5.49541e-08	1.7974e-07
9509-4	Trimeric intracellular cation channel type B	TM38B	Q9NVV0	TMEM38B	481	0.196421	0.0303289	2.37586e-10	8.94014e-10	0.983565		373	0.0294745	0.0258974	0.255811	0.39763	0.553274		854	0.0999	0.0197	3.98107e-07	1.16007e-06
5353-89	Interleukin-1 receptor antagonist protein	IL-1Ra	P18510	IL1RN	482	0.313352	0.0483957	2.39438e-10	9.00193e-10	0.993614		373	0.144612	0.0374435	0.000132832	0.000626436	0.672116		855	0.2078	0.0296	2.29087e-12	1.25516e-11
17454-15	Epidermal growth factor-like protein 6	EGFL6	Q8IUX8	EGFL6	477	0.273846	0.0423087	2.45004e-10	9.20316e-10	0.958226		373	-0.0098465	0.0275502	0.720996	0.814768	0.490807		850	0.0746	0.0231	0.00123027	0.00220566
3415-61	Bone sialoprotein 2	BSP	P21815	IBSP	482	0.453149	0.0700292	2.45228e-10	9.20353e-10	0.957189		373	0.178383	0.0369436	2.02261e-06	1.47947e-05	0.672205		855	0.2382	0.0327	3.0903e-13	1.85375e-12
14616-16	Zinc finger protein 382	ZN382	Q96SR6	ZNF382	443	-0.116092	0.0179212	2.54266e-10	9.53444e-10	0.836414		373	-0.00326281	0.0194327	0.866752	0.914723	0.625642		816	-0.0642	0.0132	1.07152e-06	2.94104e-06
3535-84	Dickkopf-related protein 1	DKK1	O94907	DKK1	481	0.255033	0.0395505	2.81756e-10	1.05472e-09	0.960944		373	0.0569163	0.028142	0.0438531	0.099113	0.572169		854	0.1235	0.0229	7.24436e-08	2.33218e-07
8363-18	UPF0577 protein KIAA1324-like	K132L	A8MWY0	ELAPOR2	479	-0.0917306	0.0142243	2.81765e-10	1.05472e-09	0.910779		373	0.00288235	0.00917722	0.753641	0.834984	0.506601		852	-0.0249	0.0077	0.00123027	0.00220566
5080-131	Transmembrane glycoprotein NMB	GPNMB	Q14956	GPNMB	473	-0.225319	0.0350327	3.16169e-10	1.18247e-09	0.799611		373	-0.154774	0.0199859	9.47417e-14	2.31525e-12	0.810894		846	-0.1721	0.0174	3.63078e-23	6.14803e-22
19239-5	ADP-ribosylation factor 1	ARF1	P84077	ARF1	469	0.198774	0.0309069	3.19188e-10	1.19273e-09	0.969731		373	0.00340669	0.0304716	0.911044	0.94283	0.494086		842	0.0997	0.0217	4.36516e-06	1.10569e-05
8080-24	Prostate-associated microseminoprotein	PSMP	Q1L6U9	MSMP	477	-0.263566	0.041026	3.27984e-10	1.22453e-09	0.711019		373	-0.195536	0.0289957	6.02004e-11	1.01538e-09	0.681707		850	-0.2182	0.0237	3.0903e-20	3.81936e-19
3685-53	Membrane frizzled-related protein	MFRP	Q9BY79	MFRP	482	0.206372	0.0321393	3.31355e-10	1.23604e-09	0.972691		373	0.134908	0.0229712	9.60061e-09	1.06423e-07	0.712609		855	0.1591	0.0187	1.69824e-17	1.61954e-16
4157-2	Thrombin	Thrombin	P00734	F2	467	-0.199206	0.0310119	3.35916e-10	1.25197e-09	0.71467		373	-0.0475759	0.0190225	0.0128181	0.0352067	0.5383		840	-0.089	0.0162	3.98107e-08	1.3263e-07
11480-1	Aldehyde dehydrogenase, dimeric NADP-preferring	Aldehyde dehydrogenase, class 3	P30838	ALDH3A1	473	-0.105362	0.0164114	3.39138e-10	1.26288e-09	0.89509		373	-0.0790017	0.0153782	4.53706e-07	3.77445e-06	0.687976		846	-0.0913	0.0112	3.98107e-16	3.17673e-15
3534-14	CD40 ligand	CD40 ligand, soluble	P29965	CD40LG	482	0.157162	0.0244939	3.41136e-10	1.26923e-09	0.97503		373	0.0278663	0.0213198	0.192011	0.319393	0.538809		855	0.0836	0.0161	1.99526e-07	6.03914e-07
7183-102	Angiopoietin-like protein 8	TD26	Q6UXH0	ANGPTL8	479	-0.0738435	0.0115158	3.51394e-10	1.30626e-09	0.926911		373	-0.0011566	0.00879394	0.895434	0.934545	0.534955		852	-0.0279	0.007	6.45654e-05	0.000138779
6620-82	Leucine-rich repeat and immunoglobulin-like domain-containing nogo receptor-interacting protein 1	LIGO1	Q96FE5	LINGO1	464	-0.151624	0.0236415	3.59003e-10	1.3334e-09	0.651472		373	-0.0399691	0.0173414	0.0217329	0.055179	0.621567		837	-0.079	0.014	1.58489e-08	5.54197e-08
2794-60	Superoxide dismutase [Cu-Zn]	SOD	P00441	SOD1	482	0.287805	0.0449226	3.61603e-10	1.34189e-09	0.959398		373	0.143896	0.0254155	3.02692e-08	3.05605e-07	0.688419		855	0.1788	0.0221	6.30957e-16	4.90732e-15
8062-15	Protein eva-1 homolog B	F176B	Q9NVM1	EVA1B	473	-0.0989904	0.0154484	3.65135e-10	1.35383e-09	0.884948		373	-0.0164371	0.0166608	0.324501	0.470718	0.598861		846	-0.0608	0.0113	7.94328e-08	2.54008e-07
3676-15	Cation-independent mannose-6-phosphate receptor	IGF-II receptor	P11717	IGF2R	477	-0.145596	0.022732	3.68897e-10	1.3666e-09	0.63739		373	-0.0866869	0.0134246	3.38184e-10	4.88097e-09	0.72127		850	-0.1019	0.0116	1.1749e-18	1.28581e-17
19112-2	Transcription elongation factor A protein-like 3	TCAL3	Q969E4	TCEAL3	479	0.205308	0.0320733	3.75769e-10	1.39086e-09	0.965914		373	0.0364431	0.0266633	0.172529	0.294463	0.558856		852	0.1055	0.0205	2.69153e-07	8.01127e-07
12821-6	NACHT, LRR and PYD domains-containing protein 10	NAL10	Q86W26	NLRP10	476	0.170926	0.0267016	3.77569e-10	1.39632e-09	0.963167		373	-0.00248044	0.0243958	0.91907	0.947261	0.490896		849	0.0764	0.018	2.18776e-05	5.04264e-05
9794-17	AarF domain-containing protein kinase 4	ADCK4	Q96D53	COQ8B	468	-0.106058	0.0165645	3.80051e-10	1.40429e-09	0.864907		373	-0.0428267	0.0164144	0.00944967	0.0272955	0.599836		841	-0.0742	0.0117	1.99526e-10	8.83792e-10
17202-37	Programmed cell death protein 4	PDCD4	Q53EL6	PDCD4	482	-0.0802876	0.0125501	3.82565e-10	1.41237e-09	0.926968		373	-0.0277534	0.0137892	0.0448776	0.101057	0.64456		855	-0.0565	0.0093	1.14815e-09	4.66309e-09
9561-21	Versican core protein	CSPG2	P13611	VCAN	475	-0.0910837	0.0142397	3.8949e-10	1.4367e-09	0.897171		373	-0.0335138	0.0116744	0.00433298	0.0139806	0.609893		848	-0.0567	0.009	3.46737e-10	1.50486e-09
3466-8	cAMP-dependent protein kinase catalytic subunit alpha	PRKACA	P17612	PRKACA	481	0.389599	0.0609314	3.90893e-10	1.44064e-09	0.965938		373	-0.0265499	0.0477245	0.578333	0.703041	0.536505		854	0.1317	0.0376	0.000457088	0.000864908
11459-81	RNA polymerase II elongation factor ELL	ELL	P55199	ELL	482	-0.0710428	0.0111143	3.9497e-10	1.45442e-09	0.941205		373	0.00976471	0.0067088	0.146384	0.259627	0.46932		855	-0.0118	0.0057	0.0398107	0.0560294
11573-3	Serine/arginine-rich splicing factor 6	SRSF6	Q13247	SRSF6	481	0.254965	0.0399056	4.02509e-10	1.48092e-09	0.972276		373	0.142692	0.0205455	1.72786e-11	3.1895e-10	0.72096		854	0.1662	0.0183	9.12011e-20	1.06591e-18
3858-5	Low molecular weight phosphotyrosine protein phosphatase	PPAC	P24666	ACP1	479	0.446898	0.0699469	4.04188e-10	1.48582e-09	0.935372		373	-0.0321535	0.0428873	0.453904	0.595558	0.556862		852	0.0987	0.0366	0.00691831	0.0111236
12689-56	Actin-related protein 2/3 complex subunit 1B	ARC1B	O15143	ARPC1B	481	0.305166	0.0477713	4.05249e-10	1.48845e-09	0.970223		373	-0.00897375	0.0400186	0.822696	0.885775	0.497563		854	0.1206	0.0307	8.51138e-05	0.000179801
8079-39	EP300-interacting inhibitor of differentiation 3	EID3	Q8N140	EID3	464	-0.109073	0.0170621	4.06566e-10	1.49201e-09	0.874555		373	-0.0413399	0.0157925	0.00921895	0.0268091	0.649433		837	-0.0726	0.0116	3.80189e-10	1.64176e-09
12957-62	Cytochrome b-c1 complex subunit 7	UCR6	P14927	UQCRB	480	-0.080823	0.0126644	4.21242e-10	1.54455e-09	0.915232		373	-0.026644	0.0114984	0.0210425	0.0537435	0.519914		853	-0.0511	0.0085	1.90546e-09	7.50493e-09
13650-11	Kv channel-interacting protein 1	KCIP1	Q9NZI2	KCNIP1	463	-0.112682	0.0176446	4.23607e-10	1.5519e-09	0.834248		373	-0.00409465	0.0177798	0.817989	0.881968	0.505826		836	-0.0588	0.0125	2.69153e-06	6.99474e-06
8428-102	Neurotrimin	NTRI	Q9P121	NTM	479	-0.199003	0.0311887	4.2532e-10	1.55685e-09	0.769554		373	-0.153039	0.0278032	6.97144e-08	6.58993e-07	0.728114		852	-0.1734	0.0208	6.60693e-17	5.81113e-16
15588-17	Alpha-galactosidase A	galactosidase, alpha	P06280	GLA	479	0.177531	0.0278536	4.43279e-10	1.62121e-09	0.977933		373	-0.0326572	0.017787	0.0671643	0.140649	0.569755		852	0.0282	0.015	0.060256	0.0818058
17702-53	UDP-glucuronosyltransferase 1-1	UGT 1A1	P22309	UGT1A1	481	0.123671	0.0194072	4.45163e-10	1.62672e-09	0.978872		373	0.0256135	0.0183735	0.164147	0.282286	0.611554		854	0.072	0.0133	6.91831e-08	2.23559e-07
7246-4	FRAS1-related extracellular matrix protein 2	FREM2	Q5SZK8	FREM2	482	-0.0593762	0.00931848	4.45873e-10	1.62793e-09	0.929629		373	-0.00445883	0.00868629	0.608037	0.726234	0.603646		855	-0.03	0.0064	2.34423e-06	6.1292e-06
6927-7	Bifunctional heparan sulfate N-deacetylase/N-sulfotransferase 1	NDST1	P52848	NDST1	466	-0.143119	0.0224453	4.46914e-10	1.63035e-09	0.704641		373	-0.135421	0.017712	1.83796e-13	4.36745e-12	0.733231		839	-0.1384	0.0139	2.45471e-23	4.22308e-22
13591-31	DNA primase small subunit	PRI1	P49642	PRIM1	465	-0.0969547	0.015209	4.51851e-10	1.64696e-09	0.880116		373	-0.0217498	0.0233122	0.351445	0.497716	0.612772		838	-0.0745	0.0127	4.89779e-09	1.83496e-08
11270-17	Coiled-coil-helix-coiled-coil-helix domain-containing protein 10, mitochondrial	CHC10	Q8WYQ3	CHCHD10	480	0.211941	0.0332763	4.54833e-10	1.65642e-09	0.978568		373	0.0484977	0.0301966	0.10912	0.206387	0.472599		853	0.1223	0.0224	4.46684e-08	1.47557e-07
6377-54	Lysozyme-like protein 2	LYZL2	Q7Z4W2	LYZL2	482	0.154057	0.0241914	4.55714e-10	1.65823e-09	0.984418		373	-0.0798969	0.0192488	4.12328e-05	0.000220028	0.656455		855	0.0108	0.0151	0.47863	0.529745
9790-28	Serine/threonine-protein kinase BRSK2	BR serine/threonine kinase 2	Q8IWQ3	BRSK2	482	0.103055	0.0161868	4.60107e-10	1.6728e-09	0.987912		373	0.0324932	0.0129637	0.0126258	0.0348322	0.612396		855	0.0601	0.0101	2.88403e-09	1.10555e-08
20117-5	Eukaryotic translation initiation factor 4E-binding protein 2	4EBP2	Q13542	EIF4EBP2	473	0.237076	0.0372307	4.64448e-10	1.68715e-09	0.966563		373	0.0248025	0.0144008	0.0858579	0.170743	0.64117		846	0.0524	0.0134	9.54993e-05	0.00019968
7980-72	N-acetyllactosaminide beta-1,3-N-acetylglucosaminyltransferase 2	B3GN2	Q9NY97	B3GNT2	470	-0.127463	0.0200345	4.82813e-10	1.75239e-09	0.61078		373	-0.0575785	0.0138662	4.09444e-05	0.00021876	0.631712		843	-0.0802	0.0114	1.99526e-12	1.10731e-11
5669-26	Signal-regulatory protein beta-2	SIRB2	Q5JXA9	SIRPB2	482	0.181801	0.0286134	4.97214e-10	1.80313e-09	0.989076		373	-0.00821342	0.0173063	0.635361	0.747248	0.511829		855	0.0427	0.0148	0.00398107	0.0066187
19231-22	Protein tyrosine phosphatase type IVA 3	PRL-3	O75365	PTP4A3	482	0.145108	0.0228572	5.13065e-10	1.85905e-09	0.98243		373	-0.0449536	0.0123569	0.000314183	0.00136495	0.611288		855	-0.002	0.0109	0.851138	0.870569
15603-20	Integrin alpha-2	Integrin alpha-2	P17301	ITGA2	456	-0.144583	0.022761	5.26066e-10	1.90455e-09	0.770627		373	-0.0500576	0.029937	0.0953571	0.185077	0.606038		829	-0.11	0.0181	1.28825e-09	5.18313e-09
12717-65	TOX high mobility group box family member 3	TOX3	O15405	TOX3	481	0.12463	0.0196456	5.28213e-10	1.91072e-09	0.983384		373	0.00992261	0.015826	0.531061	0.666695	0.501706		854	0.0551	0.0123	7.94328e-06	1.94889e-05
2788-55	Stromelysin-1	MMP-3	P08254	MMP3	460	-0.115471	0.0181868	5.31621e-10	1.92143e-09	0.683747		373	-0.0242557	0.00952225	0.0112645	0.0317278	0.5626		833	-0.0439	0.0084	1.99526e-07	6.03914e-07
18172-71	Histone chaperone ASF1A	ASF1A	Q9Y294	ASF1A	480	0.100088	0.0157931	5.49852e-10	1.98565e-09	0.993515		373	0.0768943	0.0141852	1.07774e-07	9.88351e-07	0.704634		853	0.0873	0.0106	1.38038e-16	1.16185e-15
11154-3	Nuclear factor erythroid 2-related factor 1	NF2L1	Q14494	NFE2L1	479	0.275986	0.0435533	5.53201e-10	1.99607e-09	0.966463		373	-0.0219551	0.0274639	0.424566	0.569397	0.535198		852	0.0628	0.0232	0.00691831	0.0111236
11654-77	Neurensin-1	NRSN1	Q8IZ57	NRSN1	479	-0.0899746	0.0142194	5.84173e-10	2.10606e-09	0.892573		373	0.00600127	0.0193048	0.756077	0.836391	0.511253		852	-0.0562	0.0114	9.12011e-07	2.53723e-06
5762-35	Sperm-associated antigen 11B	Sperm-associated antigen 11	Q08648	SPAG11B	470	-0.111387	0.0175987	5.87586e-10	2.11659e-09	0.846673		373	0.00809425	0.0271662	0.765908	0.844876	0.59977		843	-0.0761	0.0148	2.63027e-07	7.85065e-07
19503-2	Sorting nexin-3	SNX3	O60493	SNX3	482	0.212689	0.0336326	5.94223e-10	2.13871e-09	0.976386		373	-0.0499946	0.021556	0.0209276	0.0535135	0.573985		855	0.0265	0.0181	0.144544	0.180775
8385-248	Hepatocyte growth factor activator	HGFA	Q04756	HGFAC	473	-0.300507	0.0475021	5.9533e-10	2.1409e-09	0.80657		373	-0.0443532	0.0302306	0.143188	0.255223	0.611067		846	-0.1182	0.0255	3.54813e-06	9.09447e-06
10010-10	Beclin-1	BECN1	Q14457	BECN1	478	-0.0832746	0.0131856	6.28788e-10	2.25933e-09	0.905467		373	0.00688999	0.0114165	0.54654	0.678795	0.529129		851	-0.0317	0.0086	0.000234423	0.000461866
5581-28	Fibrinogen-like protein 1	FGL1	Q08830	FGL1	480	0.288554	0.0457153	6.40057e-10	2.2979e-09	0.898873		373	0.248195	0.0332959	6.56253e-13	1.5175e-11	0.749203		853	0.2622	0.0269	1.99526e-22	3.15501e-21
11149-3	Toll-like receptor 1	TLR1	Q15399	TLR1	476	-0.0950369	0.015056	6.43505e-10	2.30835e-09	0.888452		373	-0.0177043	0.0138352	0.201475	0.331374	0.510832		849	-0.0531	0.0102	1.86209e-07	5.66797e-07
16900-29	MAM domain-containing glycosylphosphatidylinositol anchor protein 1	MDGA1	Q8NFP4	MDGA1	479	-0.237257	0.0376265	6.66079e-10	2.38734e-09	0.68913		373	-0.160872	0.0251661	4.96303e-10	6.95309e-09	0.737041		852	-0.1845	0.0209	1.14815e-18	1.25975e-17
9578-263	MANSC domain-containing protein 4	MANS4	A6NHS7	MANSC4	445	-0.122762	0.0194483	6.81661e-10	2.44115e-09	0.820275		373	-0.121234	0.0178435	4.40993e-11	7.64803e-10	0.754452		818	-0.1219	0.0131	1.77828e-20	2.24952e-19
5250-53	Inosine-5'-monophosphate dehydrogenase 2	IMDH2	P12268	IMPDH2	482	0.16925	0.0268647	6.84718e-10	2.44906e-09	0.979076		373	-0.00622729	0.0140519	0.657909	0.767207	0.533692		855	0.0315	0.0125	0.0114815	0.0177251
7185-29	Platelet glycoprotein V	GPV	P40197	GP5	482	0.245958	0.0390409	6.85009e-10	2.44906e-09	0.955181		373	-0.0254002	0.027475	0.355843	0.502952	0.532651		855	0.0645	0.0225	0.0040738	0.00675981
17447-52	Secreted frizzled-related protein 4	SFRP4	Q6FHJ7	SFRP4	478	-0.278595	0.0442151	6.86011e-10	2.45061e-09	0.759512		373	-0.234671	0.0232492	2.64574e-21	2.14704e-19	0.817451		851	-0.2442	0.0206	1.77828e-32	7.08183e-31
6054-6	Neurexophilin-3	NXPH3	O95157	NXPH3	479	-0.097546	0.015489	6.97759e-10	2.49051e-09	0.895444		373	0.00247679	0.0117353	0.832962	0.892518	0.48301		852	-0.034	0.0094	0.000275423	0.000536258
14583-49	Growth/differentiation factor 8	Myostatin	O14793	MSTN	455	-0.101525	0.0161029	6.98634e-10	2.49156e-09	0.766096		373	-0.0168583	0.0127125	0.185625	0.312108	0.506025		828	-0.0494	0.01	7.58578e-07	2.12966e-06
13548-53	Phosphatidate phosphatase PPAPDC1A	PPC1A	Q5VZY2	PLPP4	471	-0.115713	0.0183786	7.14668e-10	2.54663e-09	0.765253		373	-0.0300855	0.0135134	0.0265973	0.0653312	0.565723		844	-0.0601	0.0109	3.31131e-08	1.11352e-07
9598-23	CUB and sushi domain-containing protein 1	CSMD1	Q96PZ7	CSMD1	481	0.145265	0.0230837	7.1546e-10	2.54734e-09	0.983383		373	-0.0263614	0.019767	0.183159	0.308787	0.574451		854	0.0462	0.015	0.0020893	0.00363514
2828-82	Kunitz-type protease inhibitor 1	HAI-1	O43278	SPINT1	472	-0.260149	0.0413351	7.23703e-10	2.57456e-09	0.637112		373	-0.0906528	0.0232266	0.000113046	0.000540234	0.654616		845	-0.1313	0.0202	8.91251e-11	4.10854e-10
7948-129	Glycolipid transfer protein domain-containing protein 2	GLTD2	A6NH11	GLTPD2	471	-0.176103	0.0280194	7.63053e-10	2.71231e-09	0.675649		373	-0.127433	0.0189711	7.0753e-11	1.16593e-09	0.732567		844	-0.1427	0.0157	1.02329e-19	1.19273e-18
5107-7	Neurogenic locus notch homolog protein 1	Notch 1	P46531	NOTCH1	475	-0.118871	0.0189336	7.88575e-10	2.80071e-09	0.591221		373	-0.0377645	0.0102933	0.00027973	0.00122893	0.596934		848	-0.0563	0.009	4.89779e-10	2.0919e-09
8087-250	E3 ubiquitin-protein ligase RNF13	RNF13	O43567	RNF13	475	-0.0837662	0.0133485	8.02498e-10	2.84781e-09	0.906779		373	-0.0274611	0.0115914	0.0183489	0.0479166	0.544413		848	-0.0517	0.0088	3.54813e-09	1.35049e-08
8982-65	Thrombospondin-3	TSP3	P49746	THBS3	477	-0.302365	0.0481945	8.06948e-10	2.86124e-09	0.751391		373	-0.2902	0.0266961	4.75721e-24	6.20024e-22	0.843744		850	-0.2931	0.0234	3.98107e-36	2.28301e-34
13392-13	Sodium/potassium-transporting ATPase subunit beta-1	AT1B1	P05026	ATP1B1	481	-0.249676	0.0398059	8.08693e-10	2.86506e-09	0.775408		373	-0.115811	0.0224297	3.98591e-07	3.34832e-06	0.662126		854	-0.1481	0.0195	3.54813e-14	2.33699e-13
12815-9	Isoleucine--tRNA ligase, cytoplasmic	SYIC	P41252	IARS1	481	-0.0821831	0.0131042	8.12634e-10	2.87666e-09	0.913907		373	-0.00680461	0.0155596	0.662133	0.770726	0.560695		854	-0.0509	0.01	3.80189e-07	1.11238e-06
8233-2	Inter-alpha-trypsin inhibitor heavy chain H5	ITIH5	Q86UX2	ITIH5	472	-0.206759	0.0329775	8.34085e-10	2.95016e-09	0.511512		373	-0.0308847	0.0229658	0.179515	0.303735	0.575536		845	-0.0883	0.0188	2.75423e-06	7.14041e-06
12540-25	Rho-related GTP-binding protein RhoG	RHOG	P84095	RHOG	482	0.0819125	0.0130729	8.3906e-10	2.96532e-09	0.984508		373	0.0273982	0.00907652	0.0027171	0.00931918	0.618177		855	0.0451	0.0075	1.41254e-09	5.66728e-09
11293-14	Leucine-rich repeat neuronal protein 1	LRRN1	Q6UXK5	LRRN1	479	-0.0998042	0.0159375	8.61448e-10	3.04194e-09	0.888855		373	-0.0102749	0.0227881	0.652336	0.76221	0.52543		852	-0.0704	0.0131	7.07946e-08	2.28251e-07
10756-34	Urocortin-3	UCN3	Q969E3	UCN3	478	0.21731	0.0347018	8.6302e-10	3.045e-09	0.937705		373	-0.0645755	0.0181766	0.000431086	0.00181953	0.66186		851	-0.0039	0.0161	0.812831	0.837562
9841-197	Multifunctional protein ADE2	Multifunctional protein ADE2	P22234	PAICS	481	0.219391	0.0350698	8.91691e-10	3.14358e-09	0.969708		373	0.00441681	0.0299911	0.882999	0.925836	0.531256		854	0.0952	0.0228	2.95121e-05	6.68061e-05
13683-18	Chloride channel protein ClC-Kb	CLCKB	P51801	CLCNKB	477	0.220105	0.0351837	8.97465e-10	3.16134e-09	0.963496		373	0.0165449	0.0344847	0.631674	0.744389	0.520025		850	0.1163	0.0246	2.34423e-06	6.1292e-06
8042-88	Serine protease inhibitor Kazal-type 9	ISK9	Q5DT21	SPINK9	445	-0.175749	0.0280517	8.99575e-10	3.16618e-09	0.586703		373	-0.0461916	0.0149179	0.00210964	0.00748026	0.612219		818	-0.0748	0.0132	1.38038e-08	4.89047e-08
11967-23	Cellular retinoic acid-binding protein 1	RABP1	P29762	CRABP1	480	-0.0855375	0.0136896	9.33509e-10	3.28293e-09	0.908111		373	-0.00158292	0.00953204	0.868199	0.915675	0.505272		853	-0.029	0.0078	0.00020893	0.000414104
12378-71	Tapasin	TPSN	O15533	TAPBP	482	0.286617	0.0459242	9.71365e-10	3.41327e-09	0.945412		373	0.0553768	0.0301989	0.0675034	0.141143	0.567717		855	0.1252	0.0252	7.07946e-07	1.99795e-06
16847-39	Ras-related protein Rab-3B	RAB3B	P20337	RAB3B	480	0.152559	0.0244473	9.79068e-10	3.43753e-09	0.983414		373	0.000873522	0.022015	0.968371	0.979991	0.530591		853	0.0688	0.0164	2.63027e-05	6.00466e-05
5620-13	Peptidyl-glycine alpha-amidating monooxygenase	AMD	P19021	PAM	472	-0.152615	0.0244486	9.80573e-10	3.44e-09	0.591748		373	-0.0306245	0.0132706	0.0215714	0.054866	0.560872		845	-0.0584	0.0117	5.49541e-07	1.57153e-06
13460-4	Chondroadherin	CHAD	O15335	CHAD	479	-0.399307	0.0640656	1.02505e-09	3.59311e-09	0.803303		373	-0.121971	0.0336714	0.000332963	0.00143927	0.613171		852	-0.182	0.0298	1.02329e-09	4.1916e-09
13509-5	Secretory carrier-associated membrane protein 5	SCAM5	Q8TAC9	SCAMP5	480	-0.0775441	0.0124438	1.0308e-09	3.61031e-09	0.922646		373	0.0230439	0.0103784	0.0270032	0.0660552	0.57527		853	-0.0182	0.008	0.0223872	0.0327954
3340-53	Thrombospondin-4	TSP4	P35443	THBS4	467	-0.277759	0.0445608	1.04301e-09	3.6501e-09	0.798927		373	-0.227317	0.0239909	3.37388e-19	1.88455e-17	0.804448		840	-0.2387	0.0211	1.34896e-29	4.2661e-28
16858-384	Reticulocalbin-3	RCN3	Q96D15	RCN3	475	-0.102758	0.0164951	1.05135e-09	3.6763e-09	0.883796		373	-0.0208091	0.0152563	0.173413	0.295738	0.6075		848	-0.0586	0.0112	1.69824e-07	5.2098e-07
6210-100	Interferon alpha-5	IFNA5	P01569	IFNA5	465	-0.0902999	0.0144909	1.05759e-09	3.69512e-09	0.89458		373	-0.00256723	0.0086768	0.767495	0.845758	0.504807		838	-0.0257	0.0074	0.000549541	0.00102943
7983-1	Protocadherin gamma-C5	PCDGM	Q9Y5F6	PCDHGC5	481	-0.0746098	0.0119884	1.07918e-09	3.7675e-09	0.923666		373	-0.0114605	0.00772034	0.138547	0.248911	0.577419		854	-0.03	0.0065	3.89045e-06	9.92457e-06
4152-58	Plasma kallikrein	Prekallikrein	P03952	KLKB1	478	-0.12881	0.0206952	1.08048e-09	3.76896e-09	0.925346		373	-0.0701923	0.015592	9.06035e-06	5.75607e-05	0.657452		851	-0.0914	0.0125	2.13796e-13	1.29878e-12
10535-25	Cytochrome c oxidase subunit 6A2, mitochondrial	CX6A2	Q02221	COX6A2	426	-0.199541	0.0319921	1.10095e-09	3.83728e-09	0.560354		373	0.0101768	0.0485519	0.834091	0.893113	0.519892		799	-0.1361	0.0267	3.54813e-07	1.03955e-06
7870-8	Beta-Ala-His dipeptidase	CNDP1	Q96KN2	CNDP1	460	-0.265019	0.0425875	1.12187e-09	3.90703e-09	0.770598		373	0.082333	0.0317198	0.00982077	0.0281032	0.582979		833	-0.0416	0.0254	0.102329	0.132128
5623-11	CMRF35-like molecule 1	CLM1	Q8TDQ1	CD300LF	480	-0.0735429	0.0118409	1.16389e-09	4.05009e-09	0.931697		373	0.00312819	0.0106265	0.768636	0.845933	0.506911		853	-0.0311	0.0079	8.51138e-05	0.000179801
5087-5	Interleukin-22 receptor subunit alpha-2	IL-22BP	Q969J5	IL22RA2	463	-0.142861	0.0230171	1.22729e-09	4.26725e-09	0.754086		373	-0.162196	0.0196266	2.59847e-15	8.34031e-14	0.761452		836	-0.1541	0.0149	6.0256e-25	1.18881e-23
13524-25	Heparan-sulfate 6-O-sulfotransferase 2	H6ST2	Q96MM7	HS6ST2	479	0.232081	0.0374376	1.24956e-09	4.34116e-09	0.95542		373	-0.0469	0.0199886	0.0194904	0.0504079	0.558435		852	0.015	0.0176	0.398107	0.449884
2609-59	Cystatin-C	Cystatin C	P01034	CST3	468	0.246443	0.0397474	1.264e-09	4.38778e-09	0.689308		373	-0.0621783	0.0261488	0.0179246	0.0469798	0.649743		841	0.031	0.0218	0.154882	0.192028
8043-153	Cartilage oligomeric matrix protein	COMP	P49747	COMP	481	-0.23049	0.0372129	1.28491e-09	4.45679e-09	0.877224		373	-0.192298	0.0225946	4.46974e-16	1.55035e-14	0.811359		854	-0.2026	0.0193	9.77237e-26	2.14444e-24
11281-6	Growth factor receptor-bound protein 7	GRB7	Q14451	GRB7	478	-0.10807	0.0174614	1.32764e-09	4.60126e-09	0.866802		373	0.0319777	0.0122731	0.0095467	0.0275204	0.623405		851	-0.0143	0.01	0.154882	0.192028
13554-78	Replication initiator 1	REPI1	Q9BWE0	REPIN1	474	-0.0789262	0.0127528	1.33739e-09	4.63132e-09	0.91619		373	-0.047328	0.0146106	0.00130764	0.0048991	0.664961		847	-0.0653	0.0096	1.09648e-11	5.65462e-11
19109-32	Transcription elongation factor A protein-like 8	TCAL8	Q8IYN2	TCEAL8	473	-0.0841145	0.0135977	1.36322e-09	4.71698e-09	0.901798		373	0.0035525	0.010984	0.746558	0.829916	0.516968		846	-0.0311	0.0085	0.000275423	0.000536258
12885-42	Nuclear receptor subfamily 1 group D member 2	NR1D2	Q14995	NR1D2	480	-0.0797017	0.0129061	1.43287e-09	4.954e-09	0.918798		373	0.00417459	0.010175	0.681842	0.785425	0.531411		853	-0.028	0.008	0.000467735	0.000883888
5837-49	Leukemia inhibitory factor receptor	LIF sR	P42702	LIFR	475	-0.212891	0.0344732	1.44381e-09	4.98783e-09	0.650113		373	-0.156603	0.0181026	1.62104e-16	6.22507e-15	0.782474		848	-0.1688	0.016	6.30957e-26	1.4512e-24
6923-1	Procollagen-lysine,2-oxoglutarate 5-dioxygenase 2	PLOD2	O00469	PLOD2	482	0.305392	0.0494804	1.45817e-09	5.03336e-09	0.980562		373	-0.0419976	0.0232711	0.07194	0.148258	0.562888		855	0.0209	0.0211	0.323594	0.37323
9445-44	Uncharacterized protein C19orf18	CS018	Q8NEA5	C19orf18	480	-0.0783031	0.0126887	1.47043e-09	5.07164e-09	0.916455		373	-0.0378126	0.0160369	0.0189054	0.0491578	0.638424		853	-0.0627	0.01	2.95121e-10	1.28995e-09
12891-1	MICAL-like protein 2	MILK2	Q8IY33	MICALL2	479	-0.0798864	0.0130051	1.73803e-09	5.98981e-09	0.921375		373	-0.00609454	0.0107583	0.571404	0.698728	0.52687		852	-0.0361	0.0083	1.34896e-05	3.20369e-05
7923-41	Semaphorin-4C	SEM4C	Q9C0C4	SEMA4C	441	-0.124685	0.0202782	1.78892e-09	6.16024e-09	0.705943		373	-0.0753951	0.0242345	0.00201007	0.00717455	0.660287		814	-0.1044	0.0156	1.90546e-11	9.4854e-11
7097-8	Testis-specific chromodomain protein Y 1	CDY1	Q9Y6F8	CDY1	482	-0.0780015	0.0127296	1.88963e-09	6.50184e-09	0.928414		373	-0.00375943	0.00637798	0.55593	0.68669	0.553318		855	-0.0187	0.0057	0.00107152	0.0019372
11407-57	Phospholipid scramblase 3	PLS3	Q9NRY6	PLSCR3	478	-0.0841652	0.013745	1.94832e-09	6.69843e-09	0.908692		373	-0.0125236	0.0115008	0.2769	0.420587	0.614279		851	-0.042	0.0088	1.90546e-06	5.04642e-06
6584-1	Sarcoplasmic reticulum histidine-rich calcium-binding protein	SRCH	P23327	HRC	476	-0.092814	0.0151607	1.96939e-09	6.76546e-09	0.890001		373	-0.0304758	0.0197896	0.124425	0.228795	0.604045		849	-0.0698	0.012	6.76083e-09	2.47265e-08
18817-50	Chromobox protein homolog 1	CBX1	P83916	CBX1	478	0.243815	0.0398453	1.99773e-09	6.85732e-09	0.956223		373	0.0278301	0.0217758	0.202047	0.331808	0.546717		851	0.0775	0.0191	5.01187e-05	0.000109366
9099-19	Synaptotagmin-5	SYT5	O00445	SYT5	479	-0.0976343	0.0159571	2.0002e-09	6.86032e-09	0.898179		373	0.00305653	0.0162371	0.85079	0.90553	0.507044		852	-0.0482	0.0114	2.29087e-05	5.27181e-05
7048-4	Carcinoembryonic antigen-related cell adhesion molecule 19	CEA19	Q7Z692	CEACAM19	475	-0.0840938	0.0137532	2.06046e-09	7.06138e-09	0.906129		373	0.00622057	0.0126931	0.624373	0.738769	0.518297		848	-0.0353	0.0093	0.000151356	0.000305626
10580-14	Surfactant-associated protein 2	SFTA2	Q6UW10	SFTA2	456	-0.105149	0.0171832	2.06632e-09	7.07582e-09	0.879819		373	-0.00689774	0.0184506	0.708732	0.805662	0.584906		829	-0.0595	0.0126	2.23872e-06	5.88194e-06
8664-36	Extracellular tyrosine-protein kinase PKDCC	PKDCC	Q504Y2	PKDCC	482	-0.0885151	0.0145097	2.2121e-09	7.56902e-09	0.918574		373	0.00797374	0.010101	0.430386	0.574516	0.492601		855	-0.0235	0.0083	0.00457088	0.0075381
9834-62	Alcohol dehydrogenase 1B	ADH1B	P00325	ADH1B	460	-0.105671	0.0173358	2.35467e-09	8.05044e-09	0.85823		373	-0.0292652	0.0202701	0.149659	0.264599	0.493067		833	-0.0734	0.0132	2.51189e-08	8.59477e-08
9383-24	Chitinase-3-like protein 2	CH3L2	Q15782	CHI3L2	471	-0.0947581	0.0155567	2.3736e-09	8.10869e-09	0.891824		373	0.0103791	0.00888132	0.243307	0.384023	0.538211		844	-0.0155	0.0077	0.0446684	0.0621341
14065-11	T-cell surface glycoprotein CD5	CD5	P06127	CD5	457	-0.0928319	0.0152363	2.40421e-09	8.20675e-09	0.892114		373	-0.0211778	0.0120604	0.0799255	0.161922	0.583488		830	-0.0488	0.0095	2.51189e-07	7.52866e-07
22578-17	Roundabout homolog 2	ROBO2	Q9HCK4	ROBO2	476	-0.231842	0.0380954	2.42894e-09	8.28461e-09	0.634305		373	-0.136268	0.0147202	1.78434e-18	8.92375e-17	0.796119		849	-0.1487	0.0137	2.51189e-27	6.54765e-26
4160-49	72 kDa type IV collagenase	MMP-2	P08253	MMP2	481	-0.197636	0.0324967	2.46858e-09	8.41311e-09	0.677704		373	-0.164445	0.0185402	3.25551e-17	1.42877e-15	0.792663		854	-0.1726	0.0161	8.31764e-27	2.06787e-25
4996-66	Histidine-rich glycoprotein	HRG	P04196	HRG	478	-0.245734	0.0404066	2.48243e-09	8.45361e-09	0.910935		373	-0.199078	0.0223804	2.69506e-17	1.195e-15	0.802211		851	-0.21	0.0196	7.58578e-27	1.89688e-25
9600-55	Thrombospondin type-1 domain-containing protein 7A	THS7A	Q9UPZ6	THSD7A	481	-0.087264	0.0143592	2.53374e-09	8.62152e-09	0.919406		373	0.0863031	0.0267754	0.00138107	0.00513839	0.6911		854	-0.0485	0.0127	0.000125893	0.000257595
9522-3	Apoptosis-inducing factor 1, mitochondrial	AIF	O95831	AIFM1	482	0.174041	0.0286403	2.53644e-09	8.6239e-09	0.972249		373	0.000296849	0.0199129	0.988114	0.992059	0.479798		855	0.0569	0.0163	0.000501187	0.00094296
22990-20	Protein lin-7 homolog B	LIN7B	Q9HAP6	LIN7B	478	0.121913	0.0200595	2.54028e-09	8.63011e-09	0.962663		373	-0.00735043	0.0207136	0.722898	0.816274	0.530104		851	0.0594	0.0144	3.80189e-05	8.45499e-05
5005-4	Mitogen-activated protein kinase 12	MK12	P53778	MAPK12	482	0.0928238	0.0152875	2.60929e-09	8.85759e-09	0.984779		373	0.0225396	0.00739456	0.00246953	0.0085519	0.602915		855	0.0359	0.0067	7.07946e-08	2.28251e-07
3222-11	Semaphorin-3A	Semaphorin 3A	Q14563	SEMA3A	482	0.12003	0.0198094	2.8069e-09	9.52089e-09	0.980422		373	0.0397067	0.0192485	0.0398302	0.092003	0.59452		855	0.0787	0.0138	1.1749e-08	4.18661e-08
6464-40	Transmembrane protein PVRIG	PVRIG	Q6DKI7	PVRIG	482	0.0859767	0.0141915	2.82184e-09	9.56403e-09	0.989116		373	0.0308292	0.0157453	0.0509885	0.112232	0.57764		855	0.0613	0.0105	6.16595e-09	2.27442e-08
8081-55	Inactive phospholipase D5	PLD5	Q8N7P1	PLD5	461	-0.0951556	0.0156942	2.8338e-09	9.59699e-09	0.887932		373	-0.0543277	0.0189535	0.00439144	0.014148	0.60544		834	-0.0785	0.0121	8.12831e-11	3.76722e-10
11629-36	TNF receptor-associated factor 4	TRAF4	Q9BUZ4	TRAF4	461	-0.0915066	0.0150979	2.87075e-09	9.71447e-09	0.89472		373	-0.010581	0.00915909	0.24874	0.389737	0.490785		834	-0.0324	0.0078	3.63078e-05	8.09958e-05
13668-44	Tyrosine-protein kinase receptor TYRO3	Dtk	Q06418	TYRO3	463	-0.103797	0.0171498	3.00459e-09	1.01594e-08	0.838984		373	-0.0911795	0.0129066	8.14271e-12	1.61391e-10	0.744196		836	-0.0957	0.0103	1.62181e-20	2.06373e-19
10716-35	26S proteasome non-ATPase regulatory subunit 5	PSMD5	Q16401	PSMD5	470	-0.0860684	0.014228	3.02687e-09	1.02267e-08	0.899118		373	-0.0178453	0.0151979	0.241077	0.381343	0.604864		843	-0.0542	0.0104	1.8197e-07	5.55073e-07
18900-37	GTPase HRas	H-ras (WT)	P01112	HRAS	481	0.0926354	0.0153269	3.06878e-09	1.03602e-08	0.979138		373	0.0191313	0.0134386	0.155408	0.271578	0.556641		854	0.0511	0.0101	4.2658e-07	1.2355e-06
9234-8	Twisted gastrulation protein homolog 1	TWSG1	Q9GZX9	TWSG1	482	0.153895	0.0254643	3.07183e-09	1.03623e-08	0.976165		373	-0.133832	0.0172898	9.70956e-14	2.35937e-12	0.796695		855	-0.043	0.0143	0.00263027	0.0045035
13673-21	T-complex protein 1 subunit eta	TCPH	Q99832	CCT7	482	0.435497	0.0720714	3.08925e-09	1.04129e-08	0.923876		373	-0.0679324	0.0464239	0.144239	0.256737	0.578881		855	0.0797	0.039	0.040738	0.0571662
18933-4	Protein-glutamine gamma-glutamyltransferase 4	TGM4	P49221	TGM4	465	-0.096812	0.0160128	3.10837e-09	1.04691e-08	0.859976		373	-0.0332725	0.018767	0.0770711	0.157325	0.579257		838	-0.07	0.0122	8.91251e-09	3.22666e-08
19616-100	EF-hand domain-containing protein D1	EFHD1	Q9BUP0	EFHD1	465	-0.0708239	0.0117254	3.21231e-09	1.08108e-08	0.834619		373	-0.0232846	0.00786942	0.00328796	0.0110308	0.578549		838	-0.038	0.0065	5.7544e-09	2.13175e-08
14110-200	SPARC	ON	P09486	SPARC	482	0.107802	0.0178842	3.36289e-09	1.13087e-08	0.981968		373	0.00471141	0.0363051	0.896817	0.935131	0.512405		855	0.0877	0.016	4.67735e-08	1.54155e-07
15384-15	Klotho	KLOTHO	Q9UEF7	KL	482	-0.259605	0.0430825	3.40255e-09	1.14331e-08	0.595773		373	-0.0196782	0.0233407	0.399729	0.544858	0.515683		855	-0.0741	0.0205	0.000301995	0.000585345
4989-7	Fibrinogen gamma chain	Fibrinogen g-chain dimer	P02679	FGG	471	0.117926	0.0195749	3.48605e-09	1.17045e-08	0.612465		373	0.108554	0.0131378	2.62434e-15	8.36096e-14	0.742845		844	0.1115	0.0109	1.65959e-24	3.17239e-23
10558-26	Protocadherin-9	PCDH9	Q9HC56	PCDH9	474	-0.231973	0.0385341	3.55889e-09	1.19398e-08	0.592752		373	-0.101807	0.0255821	8.31961e-05	0.000410823	0.672382		847	-0.1416	0.0213	3.01995e-11	1.46932e-10
10833-64	Hedgehog-interacting protein	HHIP	Q96QV1	HHIP	475	-0.160788	0.0267118	3.56555e-09	1.19528e-08	0.68639		373	-0.0887731	0.0139365	5.66854e-10	7.86464e-09	0.691365		848	-0.1042	0.0124	3.38844e-17	3.1274e-16
13481-24	Transcription elongation factor A protein 2	TCEA2	Q15560	TCEA2	481	0.0905119	0.0150532	3.67042e-09	1.22948e-08	0.993693		373	0.0548432	0.0219961	0.0130953	0.0358745	0.66536		854	0.0791	0.0124	1.90546e-10	8.46631e-10
3427-63	Casein kinase II subunit alpha	CSK21	P68400	CSNK2A1	482	0.129694	0.0215792	3.72123e-09	1.24552e-08	0.980402		373	-0.045791	0.030726	0.137004	0.246654	0.545676		855	0.0717	0.0177	4.89779e-05	0.000107148
3374-49	Tyrosine-protein kinase HCK	HCK	P08631	HCK	477	-0.100961	0.0168208	3.92317e-09	1.3121e-08	0.896646		373	-0.0332647	0.0190869	0.0822057	0.16576	0.600323		850	-0.0714	0.0126	1.54882e-08	5.43793e-08
6280-11	Protocadherin-8	PCDH8	O95206	PCDH8	482	0.229519	0.03825	3.93292e-09	1.31433e-08	0.969137		373	-0.0417715	0.021726	0.0552971	0.119906	0.559897		855	0.0244	0.0189	0.194984	0.236834
8346-9	Dipeptidyl peptidase 2	DPP2	Q9UHL4	DPP7	482	0.238857	0.0398835	4.20318e-09	1.40356e-08	0.976114		373	-0.0395274	0.0212642	0.0638458	0.135043	0.544591		855	0.0221	0.0188	0.239883	0.285958
12367-52	Macoilin	MACOI	Q8N5G2	MACO1	482	0.18167	0.0303426	4.24076e-09	1.41501e-08	0.986777		373	-0.0380392	0.00925857	4.91384e-05	0.000257737	0.672869		855	-0.0193	0.0089	0.0288403	0.0415691
5509-7	Epidermal growth factor	EGF	P01133	EGF	482	0.253508	0.0423505	4.27329e-09	1.42476e-08	0.953946		373	-0.0118868	0.0165177	0.472205	0.611239	0.523791		855	0.0232	0.0154	0.131826	0.166027
8055-33	Integral membrane protein DGCR2/IDD	IDD	P98153	DGCR2	479	-0.0797812	0.0133403	4.42841e-09	1.47534e-08	0.914653		373	-0.0209208	0.00942295	0.027016	0.0660552	0.641392		852	-0.0405	0.0077	1.41254e-07	4.37703e-07
11402-17	Histone-lysine N-methyltransferase 2C	KMT2C	Q8NEZ4	KMT2C	472	-0.0815056	0.0136267	4.45025e-09	1.48146e-08	0.910225		373	-0.0200564	0.0167249	0.231225	0.369428	0.614234		845	-0.057	0.0106	6.91831e-08	2.23559e-07
16892-23	Ectonucleotide pyrophosphatase/phosphodiesterase family member 2	ENPP2	Q13822	ENPP2	474	-0.213054	0.0356355	4.50448e-09	1.49836e-08	0.807531		373	-0.100225	0.0284427	0.000479231	0.00200114	0.641015		847	-0.1441	0.0222	8.91251e-11	4.10854e-10
10512-13	Cytokine receptor common subunit beta	IL3RB	P32927	CSF2RB	471	-0.0990792	0.0165709	4.51398e-09	1.50036e-08	0.866057		373	-0.0223881	0.0163426	0.17155	0.293141	0.56446		844	-0.0602	0.0116	2.29087e-07	6.89988e-07
13640-5	B-cell lymphoma 6 protein	BCL6	P41182	BCL6	470	-0.102928	0.0172438	4.78891e-09	1.59051e-08	0.875171		373	-0.0254385	0.022686	0.26288	0.405831	0.533537		843	-0.0746	0.0137	5.62341e-08	1.83647e-07
13378-80	Glutaredoxin-like protein C5orf63	YD286	A6NC05	C5orf63	474	-0.094409	0.0158332	4.9331e-09	1.63707e-08	0.889768		373	0.0210225	0.011801	0.0756721	0.154763	0.590843		847	-0.0202	0.0095	0.0331131	0.0471588
3601-54	Neural cell adhesion molecule L1-like protein	CHL1	O00533	CHL1	478	-0.183981	0.0308609	4.93671e-09	1.63707e-08	0.733211		373	-0.0883884	0.0192907	6.32309e-06	4.1268e-05	0.700004		851	-0.1152	0.0164	1.86209e-12	1.03876e-11
9283-8	CD44 antigen	CD44	P16070	CD44	477	-0.0808502	0.013566	4.99542e-09	1.65526e-08	0.910767		373	-0.0184748	0.0174443	0.290262	0.434383	0.562843		850	-0.0573	0.0107	8.51138e-08	2.71367e-07
18310-26	Selenoprotein W	SELW	P63302	SELENOW	482	0.308812	0.0518305	5.0085e-09	1.65832e-08	0.964116		373	-0.0169943	0.0297893	0.568699	0.69666	0.563641		855	0.0639	0.0258	0.0134896	0.0205522
3497-13	Interferon alpha-2	IFN-aA	P01563	IFNA2	482	-0.0723901	0.0121566	5.10359e-09	1.6885e-08	0.932048		373	-0.00624267	0.00891798	0.484365	0.622845	0.483985		855	-0.0294	0.0072	4.36516e-05	9.62797e-05
4923-79	Muellerian-inhibiting factor	MIS	P03971	AMH	445	-0.111906	0.0187684	5.16128e-09	1.70628e-08	0.508159		373	-0.0255225	0.0167819	0.129163	0.235994	0.612617		818	-0.0639	0.0125	3.23594e-07	9.53925e-07
14227-21	Myosin light chain 6B	MYL6B	P14649	MYL6B	467	0.234488	0.0393712	5.18166e-09	1.7117e-08	0.959811		373	0.0715617	0.031927	0.0255963	0.063161	0.497342		840	0.1362	0.0248	3.98107e-08	1.3263e-07
2630-12	Interleukin-1 Receptor accessory protein	IL-1 R AcP	Q9NPH3	IL1RAP	478	-0.18736	0.031475	5.1942e-09	1.71452e-08	0.65415		373	-0.103072	0.0188745	8.74744e-08	8.14345e-07	0.686714		851	-0.1254	0.0162	9.54993e-15	6.65709e-14
19209-6	NF-kappa-B inhibitor alpha	IKB-alpha	P25963	NFKBIA	461	-0.0960468	0.0161302	5.26903e-09	1.73789e-08	0.863902		373	-0.0305302	0.0235172	0.195032	0.323624	0.559277		834	-0.0751	0.0133	1.65959e-08	5.77966e-08
17692-2	Butyrophilin subfamily 3 member A3	BT3A3	O00478	BTN3A3	479	0.159072	0.0267459	5.34014e-09	1.76e-08	0.985076		373	-0.0525572	0.0254417	0.0395501	0.0915034	0.541622		852	0.048	0.0184	0.00933254	0.0146333
12814-17	RNA-binding protein 40	RBM40	Q96LT9	RNPC3	478	-0.0853677	0.0143714	5.57823e-09	1.83706e-08	0.919647		373	-0.0254411	0.0154434	0.100337	0.193694	0.547736		851	-0.0576	0.0105	4.46684e-08	1.47557e-07
18291-8	Cyclin-dependent kinase inhibitor 1	p21	P38936	CDKN1A	482	0.128609	0.0216602	5.62769e-09	1.85193e-08	0.981325		373	0.0465787	0.0166878	0.0055261	0.0171856	0.604953		855	0.0771	0.0132	5.37032e-09	1.9998e-08
11716-28	Leucine-rich repeat, immunoglobulin-like domain and transmembrane domain-containing protein 2	LRIT2	A6NDA9	LRIT2	467	-0.0965632	0.0162557	5.65991e-09	1.86111e-08	0.866497		373	-0.00232707	0.0128828	0.856755	0.909404	0.489589		840	-0.0387	0.0101	0.000128825	0.00026272
5337-64	T-lymphocyte activation antigen CD86	B7-2	P42081	CD86	453	-0.127582	0.0214654	5.67018e-09	1.86306e-08	0.862077		373	0.0153418	0.0261178	0.55729	0.68758	0.523192		826	-0.07	0.0166	2.45471e-05	5.63378e-05
9607-39	Proline-rich protein 27	CD040	Q6MZM9	PRR27	477	-0.0938782	0.015813	5.69177e-09	1.86872e-08	0.890773		373	-0.0111865	0.0181722	0.538552	0.67276	0.535996		850	-0.0582	0.0119	1.04713e-06	2.88145e-06
9474-22	Asialoglycoprotein receptor 2	ASGR2	P07307	ASGR2	455	-0.101806	0.0171342	5.71512e-09	1.87496e-08	0.887745		373	-0.022127	0.020159	0.273089	0.416361	0.599149		828	-0.0684	0.0131	1.62181e-07	4.98956e-07
18261-34	Protein NATD1	NATD1	Q8N6N6	NATD1	475	-0.0835575	0.0140909	5.93551e-09	1.94578e-08	0.926089		373	-0.0106959	0.013669	0.434431	0.578121	0.562024		848	-0.046	0.0098	2.75423e-06	7.14041e-06
14045-12	Nuclear receptor coactivator 2	NCOA2	Q15596	NCOA2	470	-0.0857124	0.0144588	6.03915e-09	1.97825e-08	0.910843		373	0.00865549	0.020646	0.675291	0.78097	0.565302		843	-0.0547	0.0118	3.89045e-06	9.92457e-06
6456-17	Pregnancy-specific beta-1-glycoprotein 6	PSG6	Q00889	PSG6	477	-0.0853747	0.0144071	6.05458e-09	1.98179e-08	0.91887		373	-5.30544e-05	0.0411423	0.998972	0.998972	0.557593		850	-0.0761	0.0136	2.23872e-08	7.70916e-08
3457-57	Periostin	Periostin	Q15063	POSTN	472	-0.201572	0.0340293	6.17937e-09	2.0211e-08	0.512277		373	-0.165076	0.0185537	2.65603e-17	1.18996e-15	0.791512		845	-0.1734	0.0163	1.77828e-26	4.32112e-25
14334-3	Recoverin	RECO	P35243	RCVRN	475	-0.0859117	0.0145377	6.65659e-09	2.17553e-08	0.905054		373	-0.00646327	0.0147086	0.660616	0.769377	0.529882		848	-0.0467	0.0103	6.45654e-06	1.59687e-05
8018-43	V-set and immunoglobulin domain-containing protein 2	VSIG2	Q96IQ7	VSIG2	480	0.268022	0.0453676	6.67878e-09	2.18113e-08	0.943065		373	-0.0484469	0.0310348	0.119373	0.221323	0.521996		853	0.0524	0.0256	0.040738	0.0571662
7846-44	Pregnancy-specific beta-1-glycoprotein 11	PSG11	Q9UQ72	PSG11	459	-0.101207	0.0171223	6.76061e-09	2.20618e-08	0.837842		373	0.051782	0.0433877	0.233456	0.372024	0.516458		832	-0.0806	0.0159	4.16869e-07	1.21146e-06
5451-1	CD166 antigen	ALCAM	Q13740	ALCAM	475	-0.13476	0.022816	6.77725e-09	2.20993e-08	0.67241		373	-0.117801	0.0138778	5.24935e-16	1.8062e-14	0.781809		848	-0.1224	0.0119	5.62341e-25	1.12494e-23
4991-12	Glypican-5	GPC5	P78333	GPC5	471	-0.0942548	0.0159641	6.90116e-09	2.24863e-08	0.899151		373	-0.0420699	0.0152717	0.00616603	0.0189565	0.585726		844	-0.067	0.011	1.25893e-09	5.07464e-09
7761-125	Choline/ethanolamine kinase	CHKB	Q9Y259	CHKB	480	0.246455	0.0417624	6.92631e-09	2.25512e-08	0.962323		373	0.0421585	0.0301871	0.163386	0.281314	0.599725		853	0.1123	0.0245	4.46684e-06	1.12945e-05
9984-12	Protein YIPF6	YIPF6	Q96EC8	YIPF6	479	-0.0697963	0.0118419	7.22838e-09	2.35169e-08	0.927791		373	0.00557963	0.0158228	0.724566	0.817665	0.556287		852	-0.0427	0.0095	6.60693e-06	1.63219e-05
13421-17	Protein kish-B	KISHB	Q9NRX6	TMEM167B	479	-0.0615334	0.010441	7.25116e-09	2.35731e-08	0.931034		373	-0.00571903	0.0137757	0.678272	0.783574	0.493753		852	-0.0412	0.0083	7.58578e-07	2.12966e-06
13384-110	Fumarate hydratase, mitochondrial	FUMH	P07954	FH	478	0.310437	0.0526755	7.26394e-09	2.35968e-08	0.92542		373	0.158494	0.0311654	5.85708e-07	4.76206e-06	0.708466		851	0.1979	0.0268	1.62181e-13	9.95065e-13
8923-94	Polypeptide N-acetylgalactosaminyltransferase 16	GLTL1	Q8N428	GALNT16	474	-0.246695	0.0418561	7.28228e-09	2.36385e-08	0.620597		373	-0.208494	0.0247812	8.99376e-16	2.95284e-14	0.778464		847	-0.2184	0.0213	1.28825e-24	2.49584e-23
17804-102	Pyridoxine-5'-phosphate oxidase	PNPO	Q9NVS9	PNPO	482	0.131728	0.0223587	7.29947e-09	2.36765e-08	0.968333		373	0.0348154	0.0114263	0.00247896	0.00857763	0.57784		855	0.0549	0.0102	6.91831e-08	2.23559e-07
13043-157	ATPase family AAA domain-containing protein 2	ATAD2	Q6PL18	ATAD2	474	-0.0887279	0.0150596	7.36901e-09	2.3884e-08	0.871575		373	-0.0145763	0.0140577	0.300468	0.445472	0.548644		847	-0.0491	0.0103	1.77828e-06	4.73291e-06
10030-8	Adenine DNA glycosylase	MutY homolog	Q9UIF7	MUTYH	466	-0.109793	0.0186322	7.41588e-09	2.40178e-08	0.859684		373	-0.0265843	0.0169852	0.11841	0.220278	0.588229		839	-0.0643	0.0126	2.95121e-07	8.72981e-07
6379-62	ADAMTS-like protein 2	ATL2	Q86TH1	ADAMTSL2	477	0.195013	0.0331403	7.64802e-09	2.47511e-08	0.860693		373	0.0734117	0.0209009	0.000499514	0.00208138	0.616206		850	0.108	0.0177	1e-09	4.10793e-09
18434-141	TATA box-binding protein-like protein 1	TBPL1	P62380	TBPL1	482	0.171438	0.0291429	7.67441e-09	2.48178e-08	0.988404		373	0.00832542	0.0193247	0.666854	0.774189	0.525164		855	0.0581	0.0161	0.00030903	0.000597902
13552-7	Switch-associated protein 70	SWP70	Q9UH65	SWAP70	482	0.16652	0.0283159	7.75573e-09	2.50507e-08	0.979608		373	0.0155982	0.015735	0.322188	0.468469	0.562334		855	0.0512	0.0138	0.000194984	0.000388614
10882-12	Desmocollin-1	Desmocollin-1	Q08554	DSC1	479	-0.067291	0.0114414	7.76179e-09	2.50507e-08	0.930435		373	0.0133331	0.0235524	0.571669	0.698728	0.474615		852	-0.0519	0.0103	4.57088e-07	1.31765e-06
17685-9	Apolipoprotein A-IV	Apo A-IV	P06727	APOA4	481	-0.292146	0.0496775	7.7639e-09	2.50507e-08	0.897805		373	-0.379144	0.0327127	1.11055e-26	2.38825e-24	0.860447		854	-0.3528	0.0273	3.71535e-38	2.49683e-36
9954-2	Nuclear pore complex-interacting protein family member B3	NPPL3	Q92617	NPIPB3	473	-0.0980043	0.0166645	7.84022e-09	2.52779e-08	0.881855		373	0.0502466	0.0170421	0.00339891	0.0113411	0.630759		846	-0.0255	0.0119	0.0323594	0.0461771
3623-84	Lymphocyte antigen 86	LY86	O95711	LY86	482	0.087071	0.0148145	7.90574e-09	2.54701e-08	0.982269		373	0.0121568	0.0106503	0.254427	0.396334	0.529882		855	0.0377	0.0086	1.31826e-05	3.13596e-05
13940-19	Gamma-interferon-inducible protein 16	IP16	Q16666	IFI16	481	0.338391	0.0575787	7.93308e-09	2.55391e-08	0.949199		373	0.145154	0.0239843	3.53302e-09	4.28043e-08	0.721823		854	0.1737	0.0221	4.2658e-15	3.07839e-14
9045-3	Very long-chain acyl-CoA synthetase	S27A2	O14975	SLC27A2	479	0.101041	0.0171943	7.98016e-09	2.56714e-08	0.98618		373	-0.0185478	0.0195743	0.343979	0.490082	0.489788		852	0.049	0.0129	0.000151356	0.000305626
9986-14	Neuropeptide W	Neuropeptide W	Q8N729	NPW	479	-0.407777	0.069482	8.3293e-09	2.67745e-08	0.76022		373	-0.415645	0.0384584	8.00793e-24	9.56725e-22	0.830011		852	-0.4138	0.0336	9.33254e-35	4.45992e-33
14324-52	Structural maintenance of chromosomes protein 3	CSPG6	Q9UQE7	SMC3	475	0.260228	0.0443434	8.38958e-09	2.69481e-08	0.944696		373	0.0795545	0.0228604	0.000561705	0.00231407	0.629718		848	0.1175	0.0203	7.4131e-09	2.69973e-08
8390-25	Cytochrome c oxidase subunit 7A1, mitochondrial	CX7A1	P24310	COX7A1	475	-0.0858104	0.0146304	8.54355e-09	2.74222e-08	0.89279		373	-0.0371038	0.0124274	0.00301955	0.010299	0.615785		848	-0.0575	0.0095	1.25893e-09	5.07464e-09
7994-41	ERO1-like protein beta	ERO1B	Q86YB8	ERO1B	482	0.212714	0.0362794	8.56103e-09	2.74578e-08	0.969759		373	-0.016702	0.0220003	0.448237	0.589922	0.510345		855	0.045	0.0188	0.0169824	0.02545
9296-15	Receptor-type tyrosine-protein phosphatase delta	PTPRD	P23468	PTPRD	477	-0.222121	0.0378788	8.57952e-09	2.74967e-08	0.603303		373	-0.109238	0.0228837	2.61787e-06	1.86724e-05	0.65568		850	-0.1394	0.0196	1.09648e-12	6.23803e-12
8004-15	Glyceraldehyde-3-phosphate dehydrogenase, testis-specific	G3PT	O14556	GAPDHS	454	-0.110887	0.0188951	8.63467e-09	2.76528e-08	0.793187		373	-0.048394	0.0167257	0.00403848	0.0131388	0.595362		827	-0.0758	0.0125	1.38038e-09	5.54345e-09
6531-29	Protein FAM162A	F162A	Q96A26	FAM162A	482	0.149797	0.0255751	8.85921e-09	2.83508e-08	0.983685		373	0.0164814	0.0147764	0.265415	0.408426	0.55972		855	0.0498	0.0128	9.77237e-05	0.000203935
13109-82	Neuronal growth regulator 1	NEGR1	Q7Z3B1	NEGR1	473	-0.149518	0.0255532	9.2648e-09	2.96267e-08	0.711472		373	-0.127676	0.0155632	3.9771e-15	1.23061e-13	0.782651		846	-0.1336	0.0133	9.12011e-24	1.62762e-22
2731-29	NADPH--cytochrome P450 reductase	NADPH-P450 Oxidoreductase	P16435	POR	481	0.228924	0.0391526	9.39078e-09	3.00072e-08	0.971903		373	0.141552	0.0342103	4.35402e-05	0.000231193	0.695663		854	0.1794	0.0258	3.31131e-12	1.78694e-11
2620-4	Interleukin-6 receptor subunit beta	gp130, soluble	P40189	IL6ST	474	-0.131985	0.0225734	9.47773e-09	3.02626e-08	0.607238		373	-0.113518	0.0139315	5.86897e-15	1.75295e-13	0.771442		847	-0.1186	0.0119	1.44544e-23	2.53748e-22
13441-30	Dixin	DIXC1	Q155Q3	DIXDC1	467	-0.0706022	0.0120767	9.60817e-09	3.06378e-08	0.830875		373	-0.0105308	0.0107062	0.325953	0.472346	0.538211		840	-0.037	0.008	3.98107e-06	1.01377e-05
11969-5	Protein S100-A2	S100A2	P29034	S100A2	479	-0.0772521	0.0132206	9.60949e-09	3.06378e-08	0.917943		373	0.00109471	0.0112605	0.922607	0.950224	0.557992		852	-0.0318	0.0086	0.000204174	0.000405425
2692-74	Phospholipase A2, membrane associated	NPS-PLA2	P14555	PLA2G2A	482	0.547442	0.0937538	9.79814e-09	3.12161e-08	0.89495		373	0.248432	0.0565396	1.45894e-05	8.7761e-05	0.648768		855	0.3282	0.0484	1.23027e-11	6.32185e-11
11661-11	NACHT, LRR and PYD domains-containing protein 1	NALP1	Q9C000	NLRP1	471	-0.105922	0.018146	1.00458e-08	3.19816e-08	0.864708		373	-0.0165171	0.0160859	0.30519	0.451073	0.576732		844	-0.0559	0.012	3.46737e-06	8.89806e-06
9742-59	Spliceosome RNA helicase DDX39B	BAT1	Q13838	DDX39B	479	0.256931	0.0440717	1.03609e-08	3.29602e-08	0.946604		373	0.0632561	0.025048	0.0119773	0.0335598	0.605573		852	0.1105	0.0218	3.89045e-07	1.1352e-06
9947-22	DNA topoisomerase 2-binding protein 1	TOPB1	Q92547	TOPBP1	475	-0.0864598	0.014836	1.05394e-08	3.35034e-08	0.905114		373	-0.0247632	0.0135291	0.0680059	0.141849	0.567761		848	-0.0528	0.01	1.28825e-07	4.00923e-07
9032-30	Proto-oncogene tyrosine-protein kinase ROS	ROS1	P08922	ROS1	477	-0.0976925	0.0167664	1.05731e-08	3.35774e-08	0.900915		373	0.0164821	0.0195323	0.399309	0.544624	0.517677		850	-0.0493	0.0127	0.000107152	0.000221994
3212-30	Neutral ceramidase	ASAH2	Q9NR71	ASAH2	462	-0.182846	0.0313621	1.05783e-08	3.35774e-08	0.508224		373	-0.0528369	0.0181356	0.00379369	0.0124745	0.540515		835	-0.0854	0.0157	5.24807e-08	1.72042e-07
10714-7	Angiotensin-converting enzyme	ACE	P12821	ACE	474	-0.16944	0.0290819	1.06366e-08	3.37374e-08	0.737544		373	-0.117806	0.0193943	3.11577e-09	3.81792e-08	0.710947		847	-0.1337	0.0161	1.1749e-16	9.98663e-16
19602-36	Transcription factor jun-D	jun-D	P17535	JUND	481	0.123868	0.021276	1.08003e-08	3.42313e-08	0.982115		373	0.0479766	0.0173456	0.00596312	0.0183984	0.628544		854	0.0783	0.0134	5.7544e-09	2.13175e-08
3055-54	Interleukin-4 receptor subunit alpha	IL-4 sR	P24394	IL4R	468	-0.0943136	0.0161947	1.08744e-08	3.44408e-08	0.894256		373	-0.0432405	0.0176457	0.0147327	0.0396495	0.626639		841	-0.071	0.0119	2.69153e-09	1.0373e-08
16585-16	N-acetyllactosaminide beta-1,3-N-acetylglucosaminyltransferase 4	B3GN4	Q9C0J1	B3GNT4	467	-0.110716	0.0190586	1.18054e-08	3.73621e-08	0.842517		373	0.0265047	0.0168195	0.115926	0.216406	0.601542		840	-0.0336	0.0126	0.00776247	0.012347
6324-11	Deoxyribonuclease-1-like 2	DNSL2	Q92874	DNASE1L2	479	0.300936	0.0518396	1.18915e-08	3.76069e-08	0.936474		373	0.186536	0.0231235	1.03504e-14	3.02838e-13	0.773879		852	0.2055	0.0211	2.18776e-22	3.42166e-21
12706-2	Serine/threonine-protein kinase MRCK alpha	MRCKA	Q5VT25	CDC42BPA	482	0.153879	0.0265786	1.29187e-08	4.0809e-08	0.968394		373	-0.00733392	0.0182161	0.687472	0.788976	0.520202		855	0.0442	0.015	0.00323594	0.00546223
17152-10	Killer cell immunoglobulin-like receptor 2DS4	KI2S4	P43632	KIR2DS4	478	-0.0728529	0.0125817	1.2923e-08	4.0809e-08	0.918591		373	-0.0102695	0.0146422	0.483519	0.622453	0.593257		851	-0.0463	0.0095	1.23027e-06	3.34898e-06
5843-60	Histone-lysine N-methyltransferase EHMT2	NG36	Q96KQ7	EHMT2	455	-0.182298	0.0314546	1.29409e-08	4.08355e-08	0.688756		373	-0.165005	0.0164062	3.53162e-21	2.81287e-19	0.80591		828	-0.1687	0.0145	4.2658e-31	1.56814e-29
3708-62	Alpha-2-macroglobulin	a2-Macroglobulin	P01023	A2M	476	-0.18664	0.0322408	1.3062e-08	4.11875e-08	0.706694		373	-0.110883	0.0184432	4.42257e-09	5.16888e-08	0.723817		849	-0.1296	0.016	5.7544e-16	4.48364e-15
10621-26	Protein Largen	PRR16	Q569H4	PRR16	482	0.16069	0.0277652	1.30717e-08	4.11878e-08	0.973343		373	-0.0290007	0.0255892	0.25782	0.399886	0.613326		855	0.0581	0.0188	0.00199526	0.0034828
13958-5	Probable RNA-binding protein 46	RBM46	Q8TBY0	RBM46	461	-0.0970616	0.0167619	1.31959e-08	4.15486e-08	0.841726		373	-0.037178	0.0147601	0.0121991	0.0339327	0.623538		834	-0.0633	0.0111	1.07152e-08	3.8405e-08
12835-101	Pyrin domain-containing protein 1	PYDC1	Q8WXC3	PYDC1	477	-0.0807607	0.0139572	1.3235e-08	4.16167e-08	0.919237		373	-0.0159463	0.00907053	0.0795748	0.161363	0.561116		850	-0.0352	0.0076	3.71535e-06	9.50043e-06
10754-113	Prokineticin-2	Prokineticin-2	Q9HC23	PROK2	482	0.361937	0.0625627	1.32369e-08	4.16167e-08	0.89752		373	0.0532197	0.0401778	0.186127	0.312419	0.550195		855	0.1434	0.0338	2.23872e-05	5.15457e-05
12925-105	Axin-2	AXIN2	Q9Y2T1	AXIN2	456	-0.0991413	0.0171208	1.32798e-08	4.17212e-08	0.827953		373	0.000321991	0.0268269	0.99043	0.992738	0.495149		829	-0.0704	0.0144	1.09648e-06	3.00571e-06
14074-2	SHC-transforming protein 2	SHC2	P98077	SHC2	477	-0.088612	0.0153304	1.36955e-08	4.2996e-08	0.904107		373	0.00854651	0.0183009	0.640778	0.75209	0.53573		850	-0.0485	0.0118	3.63078e-05	8.09958e-05
11327-56	Dual specificity protein kinase CLK2	CLK2	P49760	CLK2	480	-0.164196	0.0284139	1.37528e-08	4.31444e-08	0.551441		373	-0.0142708	0.0166826	0.392873	0.538974	0.548223		853	-0.0527	0.0144	0.000251189	0.000491968
7915-31	Amyloid-like protein 2	APLP2	Q06481	APLP2	482	0.125949	0.0217987	1.37869e-08	4.32197e-08	0.972209		373	0.00418428	0.0202693	0.836566	0.895042	0.509149		855	0.0606	0.0148	4.36516e-05	9.62797e-05
5138-50	Tumor necrosis factor receptor superfamily member 12A	TWEAKR	Q9NP84	TNFRSF12A	465	-0.131157	0.022719	1.44696e-08	4.53268e-08	0.865837		373	0.0187377	0.017468	0.284117	0.429069	0.529749		838	-0.037	0.0138	0.00758578	0.0120928
4322-28	Protein amnionless	AMNLS	Q9BXJ7	AMN	476	-0.0882456	0.015308	1.49406e-08	4.67681e-08	0.908565		373	-0.0357978	0.00769219	4.55869e-06	3.08285e-05	0.653819		849	-0.0464	0.0069	1.51356e-11	7.63168e-11
10552-88	NKG2-F type II integral membrane protein	NKG2F	O43908	KLRC4	480	0.144437	0.0250671	1.5086e-08	4.71891e-08	0.978141		373	0.00947005	0.0228439	0.67871	0.78366	0.599836		853	0.0707	0.0169	2.81838e-05	6.39676e-05
5351-52	Heterogeneous nuclear ribonucleoproteins A2/B1	hnRNP A2/B1	P22626	HNRNPA2B1	482	0.342454	0.059523	1.57936e-08	4.93666e-08	0.915643		373	0.150228	0.0287419	2.90085e-07	2.50031e-06	0.696084		855	0.1866	0.0259	5.62341e-13	3.30414e-12
12818-159	Urea transporter 2	UT2	Q15849	SLC14A2	482	0.116838	0.0203199	1.60925e-08	5.02642e-08	0.984438		373	-0.00218038	0.010609	0.837278	0.895581	0.48033		855	0.0233	0.0094	0.0131826	0.0201272
2666-53	Decorin	Bone proteoglycan II	P07585	DCN	482	0.180796	0.031452	1.6235e-08	5.06726e-08	0.974116		373	0.0807463	0.0180754	1.05687e-05	6.5783e-05	0.639731		855	0.1056	0.0157	1.62181e-11	8.14884e-11
10916-44	Secretory phospholipase A2 receptor	PLA2R	Q13018	PLA2R1	479	-0.267878	0.0466021	1.63053e-08	5.0855e-08	0.682371		373	-0.239314	0.0297172	1.14016e-14	3.26921e-13	0.762826		852	-0.2476	0.0251	5.01187e-23	8.38757e-22
9212-22	Cathepsin F	CATF	Q9UBX1	CTSF	477	-0.152278	0.0265072	1.66561e-08	5.19115e-08	0.746026		373	-0.049448	0.01675	0.0033589	0.0112474	0.602118		850	-0.0788	0.0142	2.63027e-08	8.9784e-08
15364-101	Apolipoprotein C-I	Apo C-I	P02654	APOC1	477	-0.100111	0.0174276	1.66928e-08	5.19882e-08	0.815657		373	-0.182604	0.0180894	2.62847e-21	2.14704e-19	0.824517		850	-0.1398	0.0126	7.94328e-29	2.35614e-27
13929-27	Peroxisomal carnitine O-octanoyltransferase	OCTC	Q9UKG9	CROT	482	0.256117	0.0446624	1.75218e-08	5.45307e-08	0.965934		373	-0.046325	0.0201899	0.0223281	0.0563243	0.614965		855	0.005	0.0184	0.794328	0.821646
17857-6	Long-chain specific acyl-CoA dehydrogenase, mitochondrial	ACADL	P28330	ACADL	477	-0.0843257	0.0147047	1.7617e-08	5.47873e-08	0.904894		373	-0.0185926	0.00910137	0.0417821	0.0953847	0.581849		850	-0.0368	0.0077	1.99526e-06	5.27127e-06
6434-18	Retina-specific copper amine oxidase	Amine oxidase	O75106	AOC2	435	-0.11132	0.0193826	1.77597e-08	5.51911e-08	0.830123		373	-0.0150703	0.0239249	0.529151	0.665215	0.539872		808	-0.0732	0.0151	1.1749e-06	3.20433e-06
14636-25	Ribonuclease UK114	Ribonuclease UK114	P52758	RIDA	474	0.32348	0.0564284	1.78806e-08	5.55266e-08	0.926687		373	0.0231265	0.0409177	0.572286	0.698728	0.497829		847	0.1266	0.0331	0.000131826	0.00026833
14634-13	Lutropin-choriogonadotropic hormone receptor	LSHR	P22888	LHCGR	471	-0.0909677	0.0158762	1.82205e-08	5.65103e-08	0.899559		373	-0.0367962	0.0157479	0.0199986	0.0515671	0.582514		844	-0.0637	0.0112	1.23027e-08	4.38029e-08
6390-18	Neuropeptide S	NPS	P0C0P6	NPS	477	-0.131862	0.0230187	1.82236e-08	5.65103e-08	0.920612		373	-0.0765108	0.0167449	6.69749e-06	4.35793e-05	0.692318		850	-0.0957	0.0135	1.62181e-12	9.11818e-12
12554-10	DNA repair protein RAD51 homolog 4	RA51D	O75771	RAD51D	482	0.170654	0.0297972	1.82438e-08	5.65321e-08	0.979739		373	-0.0112918	0.0214312	0.598591	0.718543	0.508728		855	0.0507	0.0174	0.00354813	0.00595649
10827-67	Leucine-rich repeat and immunoglobulin-like domain-containing nogo receptor-interacting protein 3	LIGO3	P0C6S8	LINGO3	472	-0.0848342	0.0148096	1.83491e-08	5.68175e-08	0.897561		373	0.0004498	0.0174308	0.979427	0.987422	0.587741		845	-0.0491	0.0113	1.38038e-05	3.27109e-05
13651-54	E3 ubiquitin-protein ligase ZFP91	ZFP91	Q96JP5	ZFP91	422	-0.126298	0.0220113	1.86557e-08	5.77254e-08	0.744062		373	-0.052052	0.037074	0.161164	0.278827	0.530436		795	-0.1069	0.0189	1.58489e-08	5.54197e-08
9121-28	Galactoside 2-alpha-L-fucosyltransferase 2	FUT2	Q10981	FUT2	480	-0.0589318	0.010303	1.90392e-08	5.88695e-08	0.931152		373	-0.0100481	0.00729013	0.168947	0.289383	0.543837		853	-0.0264	0.006	9.54993e-06	2.31404e-05
14192-31	Phosducin-like protein 2	PDCL2	Q8N4E4	PDCL2	481	0.0811287	0.0141848	1.90635e-08	5.89023e-08	0.987231		373	0.061696	0.0182	0.000775157	0.00308699	0.676923		854	0.0738	0.0112	4.2658e-11	2.04539e-10
9368-64	Leucine-rich repeat and transmembrane domain-containing protein 1	LRTM1	Q9HBL6	LRTM1	481	-0.083037	0.0145203	1.91399e-08	5.9096e-08	0.91717		373	-0.0130587	0.0121545	0.283351	0.428062	0.649699		854	-0.0419	0.0093	6.91831e-06	1.70715e-05
8924-55	Neuron-specific vesicular protein calcyon	CALY	Q9NYX4	CALY	477	-0.0736739	0.0128945	1.97737e-08	6.10091e-08	0.915818		373	-0.0377369	0.0112917	0.000917262	0.00356381	0.668195		850	-0.0533	0.0085	3.38844e-10	1.47358e-09
13465-5	Calcipressin-1	CCP1	P53805	RCAN1	468	-0.0974439	0.0170492	1.97896e-08	6.10145e-08	0.861583		373	0.0116763	0.0218805	0.593914	0.715525	0.530082		841	-0.0562	0.0134	2.88403e-05	6.53886e-05
15497-9	Heparan sulfate glucosamine 3-O-sulfotransferase 1	HS3S1	O14792	HS3ST1	481	-0.0721872	0.0126396	1.99419e-08	6.14399e-08	0.938479		373	-0.0243481	0.0169379	0.151431	0.266709	0.54541		854	-0.0551	0.0101	5.37032e-08	1.75782e-07
11303-7	Deoxynucleoside triphosphate triphosphohydrolase SAMHD1	SAMH1	Q9Y3Z3	SAMHD1	475	-0.086155	0.0150914	2.03417e-08	6.26268e-08	0.908505		373	-0.0103694	0.0106349	0.330186	0.476395	0.52554		848	-0.0355	0.0087	4.36516e-05	9.62797e-05
8852-10	SUN domain-containing protein 3	SUN3	Q8TAQ9	SUN3	474	-0.108988	0.0190966	2.05597e-08	6.32526e-08	0.874814		373	-0.0262692	0.0195734	0.180397	0.304951	0.509038		847	-0.0686	0.0137	5.12861e-07	1.47054e-06
15437-11	Receptor activity-modifying protein 3	RAMP3	O60896	RAMP3	474	-0.0891903	0.0156458	2.13158e-08	6.5532e-08	0.915364		373	0.0262769	0.0178467	0.141778	0.253444	0.578327		847	-0.039	0.0118	0.000912011	0.00166492
9117-4	Interleukin-36 gamma	IL-1F9	Q9NZH8	IL36G	468	-0.100445	0.0176196	2.14528e-08	6.59061e-08	0.877914		373	-0.0300728	0.0173422	0.0837433	0.167838	0.524544		841	-0.0647	0.0124	1.65959e-07	5.09485e-07
12577-100	Flap endonuclease 1	FLAP endonuclease-1	P39748	FEN1	475	-0.0736263	0.0129218	2.16126e-08	6.63495e-08	0.921312		373	0.00532015	0.0134046	0.69168	0.792677	0.544502		848	-0.0356	0.0093	0.000128825	0.00026272
2658-27	NT-3 growth factor receptor	TrkC	Q16288	NTRK3	464	-0.165648	0.0290655	2.17515e-08	6.67285e-08	0.568392		373	-0.0831971	0.0135079	1.92209e-09	2.44583e-08	0.747032		837	-0.0978	0.0122	1.38038e-15	1.0471e-14
11118-107	Ras-related protein Rab-17	RAB17	Q9H0T7	RAB17	464	-0.130813	0.022979	2.25253e-08	6.90531e-08	0.768382		373	0.0452738	0.016503	0.00637953	0.0194736	0.600744		837	-0.0146	0.0134	0.275423	0.32313
11143-32	Noelin-3	NOE3	Q96PB7	OLFM3	475	-0.0780331	0.0137138	2.25489e-08	6.9076e-08	0.919312		373	0.038814	0.0169035	0.022227	0.0561352	0.646642		848	-0.0317	0.0106	0.00295121	0.00501309
15579-26	Ectonucleotide pyrophosphatase/phosphodiesterase family member 6	ENPP6	Q6UWR7	ENPP6	477	-0.0791604	0.0139178	2.2793e-08	6.97741e-08	0.922294		373	0.0182655	0.0159561	0.253066	0.394934	0.511186		850	-0.0371	0.0105	0.00040738	0.000775284
9380-2	Group XIIB secretory phospholipase A2-like protein	sPLA(2)-XIII	Q9BX93	PLA2G12B	470	-0.180469	0.0317428	2.3279e-08	7.12112e-08	0.787031		373	-0.0602655	0.0215281	0.00539058	0.016828	0.542088		843	-0.0981	0.0178	3.63078e-08	1.21242e-07
6965-19	Contactin-associated protein-like 2	CNTP2	Q9UHC6	CNTNAP2	481	-0.0970613	0.017086	2.35663e-08	7.20388e-08	0.913202		373	-0.0545376	0.0111832	1.60939e-06	1.20174e-05	0.682616		854	-0.0673	0.0094	6.45654e-13	3.78332e-12
10003-15	Zinc finger protein 41	ZNF41	P51814	ZNF41	462	-0.0794563	0.0139832	2.39098e-08	7.3037e-08	0.809059		373	-0.0220717	0.0156952	0.160492	0.278	0.549486		835	-0.0541	0.0104	2.23872e-07	6.74754e-07
9595-11	Beta-1,4-galactosyltransferase 2	B4GT2	O60909	B4GALT2	458	-0.0975879	0.0171857	2.45381e-08	7.49031e-08	0.52358		373	-0.0829809	0.0103547	1.49599e-14	4.23306e-13	0.76575		831	-0.0869	0.0089	1.1749e-22	1.9141e-21
7002-1	Matrix-remodeling-associated protein 8	MXRA8	Q9BRK3	MXRA8	478	-0.0868757	0.0153139	2.46728e-08	7.52607e-08	0.905833		373	-0.145763	0.016108	8.56706e-18	4.1401e-16	0.807593		851	-0.1148	0.0111	4.36516e-25	8.89789e-24
3905-62	Ubiquitin-conjugating enzyme E2 N	UBE2N	P61088	UBE2N	480	0.191766	0.0338328	2.52855e-08	7.70752e-08	0.952377		373	-0.0272934	0.023523	0.246687	0.388185	0.541689		853	0.0441	0.0193	0.0223872	0.0327954
12490-92	Ragulator complex protein LAMTOR3	LTOR3	Q9UHA4	LAMTOR3	482	0.119381	0.0210714	2.5575e-08	7.79022e-08	0.977952		373	-0.0101249	0.0124423	0.416316	0.561309	0.498494		855	0.0234	0.0107	0.0295121	0.042452
10667-78	Uncharacterized protein C1orf185	CA185	Q5T7R7	C1orf185	479	-0.0716725	0.0126688	2.68347e-08	8.16816e-08	0.904393		373	-0.0125621	0.00929042	0.177157	0.300859	0.591153		852	-0.0332	0.0075	9.12011e-06	2.2199e-05
8093-13	Uncharacterized family 31 glucosidase KIAA1161	K1161	Q6NSJ0	MYORG	451	-0.0991473	0.0175153	2.72778e-08	8.29715e-08	0.878459		373	-0.0322454	0.0169757	0.0582819	0.125273	0.582912		824	-0.0646	0.0122	1.14815e-07	3.59404e-07
4154-57	P-selectin	P-Selectin	P16109	SELP	482	0.18407	0.0325776	2.78114e-08	8.45347e-08	0.967992		373	-0.135372	0.025371	1.66939e-07	1.49897e-06	0.705786		855	-0.0148	0.02	0.457088	0.507208
6625-31	ATPase family AAA domain-containing protein 1	ATAD1	Q8NBU5	ATAD1	482	0.199006	0.0352404	2.82837e-08	8.59099e-08	0.969217		373	0.0216171	0.0197906	0.275421	0.419026	0.586855		855	0.0641	0.0173	0.000199526	0.00039693
10438-19	Granulocyte-macrophage colony-stimulating factor receptor subunit alpha	CSF2R	P15509	CSF2RA	459	-0.0905562	0.0160257	2.84993e-08	8.65034e-08	0.723679		373	-0.0964743	0.0152169	6.7531e-10	9.22066e-09	0.708621		832	-0.0937	0.011	2.0893e-17	1.96202e-16
18158-45	Caspase-8	Caspase-8	Q14790	CASP8	478	-0.0799636	0.0141629	2.85833e-08	8.66972e-08	0.92686		373	-0.0258785	0.0217927	0.235803	0.374792	0.541645		851	-0.0639	0.0119	7.4131e-08	2.38472e-07
6081-52	Procollagen C-endopeptidase enhancer 2	PCOC2	Q9UKZ9	PCOLCE2	461	-0.171297	0.0303254	2.87464e-08	8.71306e-08	0.716634		373	-0.0135887	0.0188307	0.470984	0.610151	0.510012		834	-0.0575	0.016	0.000323594	0.000625517
5108-72	Neurogenic locus notch homolog protein 3	Notch-3	Q9UM47	NOTCH3	477	-0.160793	0.0284975	2.91892e-08	8.84104e-08	0.641284		373	-0.119618	0.0150642	2.48121e-14	6.54706e-13	0.782828		850	-0.1286	0.0133	4.57088e-22	6.77909e-21
8900-28	Neogenin	NEO1	Q92859	NEO1	477	-0.146565	0.0259839	2.9466e-08	8.91859e-08	0.664563		373	-0.118975	0.0137703	1.75538e-16	6.68132e-15	0.79479		850	-0.125	0.0122	9.12011e-25	1.78298e-23
19383-131	Cyclin-dependent kinase 2-interacting protein	CINP	Q9BW66	CINP	477	0.161406	0.0286319	3.00068e-08	9.07588e-08	0.957816		373	0.0184121	0.0261585	0.481962	0.62082	0.494617		850	0.0835	0.0193	1.54882e-05	3.64612e-05
11145-72	UPF0606 protein KIAA1549L	K154L	Q6ZVL6	KIAA1549L	480	-0.0766627	0.0136119	3.07685e-08	9.29975e-08	0.927788		373	-0.0068522	0.00942368	0.467613	0.607247	0.563176		853	-0.0295	0.0077	0.000141254	0.000285763
18337-4	GDP-mannose 4,6 dehydratase	GMDS	O60547	GMDS	476	0.272561	0.0483901	3.0814e-08	9.30696e-08	0.9643		373	0.0531148	0.0364486	0.145901	0.259059	0.5278		849	0.1325	0.0291	5.24807e-06	1.31309e-05
9865-40	Ubiquitin-conjugating enzyme E2 B	UBE2B	P63146	UBE2B	476	-0.0903939	0.0160495	3.0878e-08	9.31974e-08	0.899514		373	-0.00958155	0.0205372	0.641101	0.75209	0.605086		849	-0.0598	0.0126	2.29087e-06	6.00794e-06
3290-50	CD109 antigen	CD109	Q6YHK3	CD109	478	-0.152376	0.0270765	3.15865e-08	9.52689e-08	0.655569		373	-0.0932031	0.0181031	4.29158e-07	3.58409e-06	0.691321		851	-0.1115	0.015	1.28825e-13	8.03009e-13
14069-61	Carbonic anhydrase 4	Carbonic Anhydrase IV	P22748	CA4	452	-0.102895	0.0182697	3.18126e-08	9.58836e-08	0.854133		373	-0.0915051	0.0136482	7.6443e-11	1.25012e-09	0.727827		825	-0.0956	0.0109	2.29087e-18	2.451e-17
9352-86	Regenerating islet-derived protein 3-gamma	REG3G	Q6UW15	REG3G	475	-0.0877915	0.0156047	3.19803e-08	9.63215e-08	0.900142		373	0.00295367	0.0361607	0.934944	0.957455	0.522329		848	-0.0735	0.0143	2.81838e-07	8.36568e-07
18295-102	Glyoxylate reductase/hydroxypyruvate reductase	GRHPR	Q9UBQ7	GRHPR	478	0.202567	0.0360742	3.37712e-08	1.01645e-07	0.969533		373	-0.0625839	0.0303262	0.0397499	0.0918669	0.570796		851	0.0472	0.0232	0.0416869	0.0583644
19347-37	Carbonic anhydrase 12	Carbonic Anhydrase XII	O43570	CA12	480	-0.0767266	0.0136656	3.38224e-08	1.01727e-07	0.925434		373	-0.0221191	0.0128997	0.0872447	0.172536	0.508285		853	-0.0478	0.0094	3.38844e-07	9.94791e-07
2843-13	Kunitz-type protease inhibitor 2	SPINT2	O43291	SPINT2	482	0.201905	0.0360196	3.54647e-08	1.06592e-07	0.978193		373	-0.0982723	0.0184901	1.85684e-07	1.65006e-06	0.705055		855	-0.0357	0.0164	0.0301995	0.0433394
17210-2	T-cell leukemia/lymphoma protein 1A	TCL1A	P56279	TCL1A	439	-0.149979	0.0267175	3.57426e-08	1.07352e-07	0.728278		373	0.00444307	0.0157699	0.778298	0.852639	0.569134		812	-0.0355	0.0136	0.00912011	0.0143211
7864-3	Sialic acid-binding Ig-like lectin 8	SIGL8	Q9NYZ4	SIGLEC8	479	-0.0817563	0.0146007	3.67445e-08	1.10285e-07	0.919645		373	0.0266477	0.00941879	0.00492273	0.015591	0.649079		852	-0.0052	0.0079	0.512861	0.562708
4355-13	Death-associated protein kinase 2	DAPK2	Q9UIK4	DAPK2	481	0.113934	0.0203533	3.69904e-08	1.10945e-07	0.982497		373	-0.0153714	0.0176408	0.384132	0.531067	0.532252		854	0.0401	0.0133	0.00263027	0.0045035
12936-38	Retinaldehyde-binding protein 1	RLBP1	P12271	RLBP1	477	-0.0845133	0.0151055	3.77562e-08	1.13163e-07	0.885077		373	-0.00483111	0.0123242	0.695286	0.795455	0.518408		850	-0.0367	0.0095	0.000123027	0.000252452
3364-76	Cathepsin L2	Cathepsin V	O60911	CTSV	452	-0.160954	0.0287427	3.78454e-08	1.13352e-07	0.640772		373	-0.0655544	0.0168848	0.000122609	0.000582055	0.609716		825	-0.09	0.0146	6.30957e-10	2.65273e-09
18934-50	Protein-glutamine gamma-glutamyltransferase 2	Tissue transglutaminase	P21980	TGM2	471	0.372485	0.0665864	3.81828e-08	1.14283e-07	0.750427		373	0.0385523	0.0472998	0.415565	0.560648	0.509658		844	0.1505	0.0386	9.54993e-05	0.00019968
11284-24	Leukocyte-associated immunoglobulin-like receptor 1	LAIR1	Q6GTX8	LAIR1	481	-0.0700021	0.0125205	3.83812e-08	1.14797e-07	0.927372		373	0.0100711	0.00973141	0.301396	0.446539	0.516746		854	-0.0201	0.0077	0.00891251	0.0140156
8011-96	Iron/zinc purple acid phosphatase-like protein	PAPL	Q6ZNF0	ACP7	467	-0.104063	0.0186135	3.9044e-08	1.16698e-07	0.838788		373	-0.0366237	0.0170231	0.0320959	0.0763943	0.648148		840	-0.0673	0.0126	8.31764e-08	2.65584e-07
2960-66	Properdin	Properdin	P27918	CFP	470	-0.123567	0.0221136	3.95248e-08	1.18053e-07	0.859126		373	-0.0647968	0.0193549	0.000898804	0.00350794	0.615674		843	-0.0903	0.0146	5.62341e-10	2.3782e-09
18914-188	Platelet-activating factor acetylhydrolase 2, cytoplasmic	PAFA2	Q99487	PAFAH2	482	0.123554	0.0221226	3.96094e-08	1.18224e-07	0.98506		373	-0.0843726	0.0193791	1.73766e-05	0.000103138	0.676834		855	0.0059	0.0146	0.691831	0.731277
17721-82	Growth arrest-specific protein 7	GAS7	O60861	GAS7	479	-0.0936121	0.0167615	3.97423e-08	1.18538e-07	0.902817		373	-0.0272582	0.013937	0.0512444	0.112738	0.638822		852	-0.0544	0.0107	3.89045e-07	1.1352e-06
5744-12	Protein MENT	CA056	Q9BUN1	MENT	451	-0.172814	0.0309259	4.03832e-08	1.20366e-07	0.519706		373	-0.0385505	0.0171261	0.0249781	0.0619787	0.535664		824	-0.0701	0.015	2.95121e-06	7.6281e-06
8098-37	Thromboxane-A synthase	THAS	P24557	TBXAS1	457	-0.111341	0.0199527	4.17924e-08	1.2448e-07	0.77173		373	-0.0236901	0.0233208	0.310378	0.456232	0.612263		830	-0.0743	0.0152	9.54993e-07	2.64654e-06
13507-51	Tumor necrosis factor receptor type 1-associated DEATH domain protein	TRADD	Q15628	TRADD	475	-0.150748	0.0270338	4.18273e-08	1.24498e-07	0.673708		373	-0.0025211	0.01732	0.884349	0.926348	0.496611		848	-0.0457	0.0146	0.0017378	0.00305572
5610-32	Protein FAM171A1	CJ038	Q5VUB5	FAM171A1	472	-0.108692	0.0194905	4.18743e-08	1.24551e-07	0.80503		373	-0.0264609	0.022025	0.230369	0.368196	0.64806		845	-0.0726	0.0146	6.60693e-07	1.87196e-06
20562-78	Killer cell lectin-like receptor subfamily B member 1	KLRB1	Q12918	KLRB1	458	-0.110793	0.0198578	4.19485e-08	1.24686e-07	0.861343		373	0.00118987	0.0260888	0.963647	0.97636	0.578283		831	-0.0697	0.0158	1.02329e-05	2.47396e-05
9504-19	Ras-related protein Rab-27A	RB27A	P51159	RAB27A	455	-0.143533	0.0257452	4.30618e-08	1.27907e-07	0.64172		373	-0.142836	0.0202992	9.72406e-12	1.90105e-10	0.828837		828	-0.1431	0.0159	2.75423e-19	3.15052e-18
10848-137	Butyrophilin-like protein 3	BTNL3	Q6UXE8	BTNL3	480	-0.0773113	0.0138814	4.31587e-08	1.28106e-07	0.92597		373	0.0108964	0.00776316	0.161282	0.27892	0.566299		853	-0.0101	0.0068	0.134896	0.169646
6994-19	Uncharacterized protein C3orf18	CC018	Q9UK00	C3orf18	481	-0.0805909	0.0144828	4.42497e-08	1.31254e-07	0.935972		373	0.0221402	0.0100774	0.0286437	0.0691338	0.584928		854	-0.0114	0.0083	0.169824	0.20875
7194-36	Neuroplastin	NPTN	Q9Y639	NPTN	475	-0.209614	0.0376833	4.50363e-08	1.33495e-07	0.635104		373	-0.161636	0.0187156	1.80046e-16	6.79277e-15	0.767433		848	-0.1711	0.0168	1.8197e-24	3.46307e-23
12621-55	Serine/threonine-protein phosphatase 2A 65 kDa regulatory subunit A alpha isoform	PP2AAA	P30153	PPP2R1A	482	0.253721	0.0456593	4.60902e-08	1.36525e-07	0.954398		373	0.0474241	0.0334282	0.156839	0.272881	0.517145		855	0.1194	0.027	9.54993e-06	2.31404e-05
5722-78	Lysosomal Pro-X carboxypeptidase	Prolylcarboxypeptidase	P42785	PRCP	475	-0.162439	0.0292401	4.68015e-08	1.38536e-07	0.636308		373	-0.0444174	0.0183703	0.0160968	0.0429748	0.561492		848	-0.0778	0.0156	5.62341e-07	1.59857e-06
19376-74	Nicotinamide N-methyltransferase	NNMT	P40261	NNMT	473	0.319426	0.0575101	4.7181e-08	1.39564e-07	0.927059		373	0.160582	0.0454303	0.000460465	0.00193215	0.608785		846	0.2216	0.0356	5.12861e-10	2.18398e-09
9248-36	Myeloid-derived growth factor	CS010	Q969H8	MYDGF	482	0.0996345	0.0179475	4.74386e-08	1.40229e-07	0.977811		373	-0.0106228	0.0104651	0.310744	0.456615	0.574517		855	0.0174	0.009	0.0549541	0.0752491
8366-19	Uncharacterized protein C1orf115	CA115	Q9H7X2	C1orf115	477	-0.0689764	0.0124233	4.75059e-08	1.40332e-07	0.917307		373	0.0100329	0.0107058	0.349296	0.495653	0.58834		850	-0.0236	0.0081	0.00354813	0.00595649
6225-3	Prostasin	Prostasin	Q16651	PRSS8	480	-0.117857	0.021233	4.77386e-08	1.40922e-07	0.921667		373	-0.0782418	0.0174676	1.00177e-05	6.27162e-05	0.728026		853	-0.0942	0.0135	2.81838e-12	1.53441e-11
13131-5	Hexokinase-1	HXK1	P19367	HK1	475	-0.0935867	0.016862	4.81271e-08	1.41927e-07	0.892833		373	0.0355634	0.0131219	0.00703937	0.0212368	0.60832		848	-0.0131	0.0104	0.204174	0.247088
15361-37	Ankyrin repeat domain-containing protein 1	ANKR1	Q15327	ANKRD1	481	-0.0709402	0.0127846	4.81451e-08	1.41927e-07	0.924638		373	0.0335021	0.0116414	0.00423826	0.0137161	0.604288		854	-0.0138	0.0086	0.107152	0.137858
9269-7	Biotinidase	Biotinidase	P43251	BTD	475	-0.0995615	0.017946	4.87293e-08	1.43551e-07	0.870692		373	-0.0646531	0.0156697	4.57102e-05	0.000241226	0.604687		848	-0.0798	0.0118	1.41254e-11	7.14744e-11
12507-16	Inositol-trisphosphate 3-kinase C	IP3KC	Q96DU7	ITPKC	482	-0.0755101	0.0136169	4.90207e-08	1.44311e-07	0.921727		373	0.012956	0.0146292	0.376399	0.522898	0.529771		855	-0.0344	0.01	0.000549541	0.00102943
12033-3	Mitotic checkpoint serine/threonine-protein kinase BUB1	BUB1	O43683	BUB1	478	0.127298	0.0229543	4.91315e-08	1.44538e-07	0.972846		373	-0.0620841	0.0198526	0.00190538	0.00684061	0.573653		851	0.019	0.015	0.20893	0.252205
9773-15	E3 ubiquitin-protein ligase RNF149	RN149	Q8NC42	RNF149	475	-0.0994988	0.0179737	5.19766e-08	1.52803e-07	0.898944		373	0.00913882	0.0136119	0.502398	0.639483	0.488193		848	-0.0305	0.0109	0.00501187	0.00819622
3010-53	Thymic stromal lymphopoietin	TSLP	Q969D9	TSLP	482	0.105375	0.0190674	5.42384e-08	1.59344e-07	0.987751		373	0.0417832	0.0151109	0.00597779	0.0184173	0.602893		855	0.0663	0.0118	2.13796e-08	7.39178e-08
19561-216	Plexin-D1	PLXD1	Q9Y4D7	PLXND1	475	-0.155877	0.0282009	5.4368e-08	1.59616e-07	0.645744		373	-0.101377	0.0149623	4.95045e-11	8.51676e-10	0.734716		848	-0.1133	0.0132	9.77237e-18	9.61807e-17
4889-82	Protein Wnt-7a	WNT7A	O00755	WNT7A	475	-0.0779067	0.0141173	5.70048e-08	1.67243e-07	0.921739		373	0.000687175	0.0157865	0.965303	0.977577	0.579745		848	-0.043	0.0105	4.46684e-05	9.82704e-05
2421-7	Brain-derived neurotrophic factor	BDNF	P23560	BDNF	481	0.227795	0.0413161	5.81982e-08	1.70627e-07	0.957558		373	-0.0113759	0.0462214	0.805728	0.872906	0.506911		854	0.1216	0.0308	7.94328e-05	0.000168462
7122-31	Leucine-rich repeat-containing G-protein coupled receptor 5	LGR5	O75473	LGR5	479	-0.0828245	0.0150316	5.93942e-08	1.74015e-07	0.92348		373	-0.00638942	0.0172264	0.71092	0.807198	0.508373		852	-0.0498	0.0113	1.09648e-05	2.6302e-05
4254-6	NudC domain-containing protein 3	NUDC3	Q8IVD9	NUDCD3	480	0.130315	0.0236526	5.94855e-08	1.74164e-07	0.974807		373	0.0400816	0.0149168	0.00753744	0.0225285	0.647794		853	0.0658	0.0126	1.86209e-07	5.66797e-07
8654-13	Disintegrin and metalloproteinase domain-containing protein 10	ADAM 10	O14672	ADAM10	480	-0.0777366	0.0141269	6.1682e-08	1.80472e-07	0.919529		373	-0.0664484	0.0174291	0.000161316	0.000746041	0.59813		853	-0.0733	0.011	2.45471e-11	1.20798e-10
17327-3	Protein canopy homolog 3	CNPY3	Q9BT09	CNPY3	475	0.25032	0.0454918	6.20802e-08	1.81514e-07	0.936697		373	-0.219533	0.0351734	1.19731e-09	1.59432e-08	0.73095		848	-0.0437	0.0278	0.114815	0.146709
10583-1	Transmembrane protein 108	TM108	Q6UXF1	TMEM108	453	-0.108603	0.0197268	6.26555e-08	1.83071e-07	0.827315		373	-0.0255251	0.0193202	0.18727	0.313648	0.592349		826	-0.0662	0.0138	1.62181e-06	4.33794e-06
8978-30	Mitogen-activated protein kinase kinase kinase kinase 3	M4K3	Q8IVH8	MAP4K3	481	-0.0711027	0.0129295	6.27747e-08	1.83295e-07	0.927573		373	0.0116144	0.00791386	0.143068	0.255113	0.556375		854	-0.0109	0.0067	0.104713	0.134922
3184-25	Coagulation factor VII	Coagulation Factor VII	P08709	F7	470	-0.161713	0.0294166	6.41548e-08	1.87198e-07	0.698779		373	-0.0256122	0.0226323	0.258515	0.400386	0.520291		843	-0.0762	0.0179	2.13796e-05	4.93579e-05
3629-60	Serine/threonine-protein kinase MRCK beta	MRCKB	Q9Y5S2	CDC42BPB	482	0.130486	0.0237545	6.48057e-08	1.88969e-07	0.982219		373	0.123979	0.023368	1.94777e-07	1.72373e-06	0.679603		855	0.1272	0.0167	2.29087e-14	1.53713e-13
9495-10	C-X-C motif chemokine 17	VCC1	Q6UXB2	CXCL17	455	-0.0826608	0.0150351	6.50425e-08	1.89531e-07	0.876034		373	0.000612895	0.0171147	0.971452	0.982416	0.485779		828	-0.0464	0.0113	3.98107e-05	8.80792e-05
5752-63	Sushi domain-containing protein 3	SUSD3	Q96L08	SUSD3	480	-0.0716265	0.0130558	6.73738e-08	1.96191e-07	0.933545		373	-0.016813	0.00737708	0.0232358	0.0582385	0.608918		853	-0.0301	0.0064	2.81838e-06	7.30233e-06
9196-8	Galectin-7	Galectin-7	P47929	LGALS7	482	0.147715	0.0269301	6.7612e-08	1.96752e-07	0.981175		373	0.0170949	0.0119494	0.153395	0.269177	0.555179		855	0.0386	0.0109	0.00040738	0.000775284
12878-60	Oxysterol-binding protein-related protein 11	OSB11	Q9BXB4	OSBPL11	473	0.204275	0.0372437	6.83491e-08	1.98762e-07	0.945532		373	0.0470743	0.031211	0.132348	0.24008	0.596248		846	0.1119	0.0239	2.88403e-06	7.46792e-06
19437-61	Isoform L-VEGF165	L-VEGF165	P15692	VEGFA	482	0.175952	0.032094	6.8598e-08	1.99351e-07	0.974749		373	0.0447395	0.0231766	0.0543315	0.118306	0.551546		855	0.0897	0.0188	1.8197e-06	4.83119e-06
9366-54	Interleukin-21 receptor	IL-21 sR	Q9HBE5	IL21R	481	0.161391	0.0294619	7.031e-08	2.04189e-07	0.980685		373	0.133501	0.0167786	2.22148e-14	5.93451e-13	0.753721		854	0.1403	0.0146	6.30957e-22	9.07608e-21
12531-5	Endogenous retrovirus group V member 1 Env polyprotein	ERVV1	B6SEH8	ERVV-1	466	-0.0980665	0.0178953	7.06329e-08	2.04988e-07	0.856535		373	-0.00585296	0.0163055	0.719834	0.814524	0.53542		839	-0.0477	0.0121	7.58578e-05	0.000161277
7850-1	Cytochrome c oxidase subunit 4 isoform 2, mitochondrial	COX42	Q96KJ9	COX4I2	472	-0.100447	0.0183368	7.09831e-08	2.05865e-07	0.876476		373	0.0655081	0.013835	3.13508e-06	2.20687e-05	0.661395		845	0.0053	0.011	0.630957	0.675398
5604-30	Heparanase	HPSE	Q9Y251	HPSE	481	0.316415	0.0578295	7.27519e-08	2.10758e-07	0.995368		373	0.144208	0.0290153	1.02874e-06	7.95796e-06	0.699296		854	0.1788	0.0259	5.37032e-12	2.85157e-11
6932-42	Integrin alpha-5	ITA5	P08648	ITGA5	482	-0.0774793	0.0141611	7.27682e-08	2.10758e-07	0.933384		373	0.00161184	0.0142815	0.910201	0.942454	0.51637		855	-0.0383	0.0101	0.000141254	0.000285763
10953-14	C-type lectin domain family 2 member A	CLC2A	Q6UVW9	CLEC2A	461	-0.0949574	0.017345	7.30747e-08	2.11504e-07	0.862493		373	-0.0441199	0.0123839	0.000415477	0.00176578	0.577242		834	-0.0613	0.0101	1.20226e-09	4.86906e-09
5763-67	Beta-defensin 104	HBD-4	Q8WTQ1	DEFB104A	477	-0.112674	0.020596	7.33722e-08	2.12222e-07	0.807432		373	-0.00775604	0.014264	0.586945	0.709315	0.503212		850	-0.0418	0.0117	0.000371535	0.000711158
7242-14	V-set and transmembrane domain-containing protein 4	CJ072	Q8IW00	VSTM4	481	-0.093264	0.0170596	7.45338e-08	2.15437e-07	0.929055		373	0.0426871	0.0104986	5.85563e-05	0.00030307	0.66711		854	0.0053	0.0089	0.549541	0.598071
11302-237	Tenascin-R	TENR	Q92752	TNR	463	-0.091422	0.0167155	7.50053e-08	2.16615e-07	0.8567		373	-0.0271843	0.0135088	0.044914	0.101086	0.587609		836	-0.0526	0.0105	5.62341e-07	1.59857e-06
13961-18	Kinesin-like protein KIF3A	KIF3A	Q9Y496	KIF3A	481	0.163986	0.030003	7.50421e-08	2.16615e-07	0.949668		373	0.0714581	0.0120136	6.32858e-09	7.16295e-08	0.711767		854	0.0842	0.0112	4.2658e-14	2.78409e-13
12669-30	E3 ubiquitin-protein ligase HECW1	HECW1	Q76N89	HECW1	480	-0.0609091	0.0111468	7.56702e-08	2.18281e-07	0.933094		373	-0.00101158	0.00781516	0.897082	0.935131	0.524765		853	-0.0208	0.0064	0.0011749	0.00211344
11177-16	Keratin, type II cytoskeletal 5	K2C5	P13647	KRT5	470	0.17084	0.0312846	7.78516e-08	2.24423e-07	0.948396		373	-0.0450507	0.0202854	0.0269713	0.0660552	0.548822		843	0.0189	0.017	0.269153	0.316552
18387-7	Hsc70-interacting protein	suppression of tumorigenicity 13	P50502	ST13	474	0.18791	0.0344209	7.82087e-08	2.25302e-07	0.95745		373	0.000252428	0.0247439	0.991866	0.993483	0.522417		847	0.0642	0.0201	0.00141254	0.00251046
13988-67	NmrA-like family domain-containing protein 1	NMRL1	Q9HBL8	NMRAL1	482	0.2463	0.045202	8.19386e-08	2.35889e-07	0.968253		373	-0.0375713	0.0279978	0.180446	0.304951	0.582204		855	0.0411	0.0238	0.0831764	0.109535
13588-11	Annexin A9	ANXA9	O76027	ANXA9	451	-0.110133	0.0201954	8.26596e-08	2.37805e-07	0.846107		373	0.00909159	0.0278601	0.744361	0.829419	0.522085		824	-0.0691	0.0164	2.39883e-05	5.50848e-05
5476-66	Protein kinase C gamma type	PKC-G	P05129	PRKCG	473	-0.077065	0.0141562	8.48758e-08	2.44018e-07	0.899794		373	-0.0626955	0.0147235	2.62113e-05	0.000147366	0.627503		846	-0.0702	0.0102	6.16595e-12	3.25396e-11
9365-91	Protein eyes shut homolog	EYS	Q5T1H1	EYS	462	-0.099637	0.0183038	8.60279e-08	2.47165e-07	0.856391		373	-0.0662648	0.0325717	0.0426272	0.0970564	0.522395		835	-0.0916	0.016	9.33254e-09	3.37305e-08
12682-5	Kynurenine--oxoglutarate transaminase 3	KAT3	Q6YP21	KYAT3	480	0.215093	0.0395931	8.94708e-08	2.56885e-07	0.969909		373	-0.0550711	0.0235823	0.0200676	0.0516213	0.58659		853	0.0157	0.0203	0.436516	0.488158
17462-19	Interferon regulatory factor 1	IRF1	P10914	IRF1	479	-0.0761175	0.01402	9.11777e-08	2.61396e-07	0.922766		373	-0.0111981	0.0103099	0.278127	0.421765	0.494905		852	-0.034	0.0083	4.2658e-05	9.42331e-05
2714-78	Endothelial monocyte-activating polypeptide 2	EMAP-2	Q12904	AIMP1	474	-0.11149	0.020532	9.12132e-08	2.61396e-07	0.77297		373	-0.0253139	0.0142179	0.0758342	0.15502	0.532407		847	-0.0532	0.0117	5.24807e-06	1.31309e-05
12616-45	Nuclear receptor-binding protein	NRBP	Q9UHY1	NRBP1	482	0.13706	0.025248	9.12243e-08	2.61396e-07	0.975743		373	0.0147063	0.0153475	0.338582	0.484767	0.499956		855	0.0477	0.0131	0.000275423	0.000536258
12658-72	Pantothenate kinase 3	PANK3	Q9H999	PANK3	482	0.114648	0.021122	9.15287e-08	2.62094e-07	0.973695		373	0.0116599	0.0109503	0.287667	0.432037	0.568846		855	0.0335	0.0097	0.00057544	0.00107607
11547-84	Muscle, skeletal receptor tyrosine-protein kinase	MUSK	O15146	MUSK	453	-0.209255	0.0385227	9.22976e-08	2.6412e-07	0.573545		373	-0.0794422	0.0272766	0.00380524	0.0124885	0.609804		826	-0.1228	0.0223	3.46737e-08	1.16146e-07
7882-31	SLAM family member 7	SLAF7	Q9NQ25	SLAMF7	472	-0.0873602	0.0161023	9.36966e-08	2.67945e-07	0.898825		373	0.127771	0.0276922	5.46731e-06	3.61768e-05	0.686381		845	-0.033	0.0139	0.0177828	0.0265384
7130-4	Leukocyte-associated immunoglobulin-like receptor 2	LAIR2	Q6ISS4	LAIR2	479	-0.071634	0.0132139	9.51487e-08	2.71917e-07	0.922148		373	-0.00818951	0.0106169	0.440988	0.58366	0.565236		852	-0.0331	0.0083	6.45654e-05	0.000138779
9215-117	Ubiquitin carboxyl-terminal hydrolase 25	UBP25	Q9UHP3	USP25	482	0.120233	0.0221924	9.6562e-08	2.75772e-07	0.984137		373	-0.0212842	0.0105303	0.0439814	0.0993508	0.534445		855	0.0047	0.0095	0.616595	0.662001
6485-59	Immunoglobulin lambda-like polypeptide 1	IGLL1	P15814	IGLL1	465	-0.273034	0.050419	9.94728e-08	2.83897e-07	0.626428		373	-0.169221	0.035421	2.5716e-06	1.83728e-05	0.614412		838	-0.2035	0.029	2.18776e-12	1.20327e-11
18882-7	Calsyntenin-2	CSTN2	Q9H4D0	CLSTN2	458	-0.164914	0.0304711	1.01879e-07	2.90572e-07	0.556667		373	-0.244602	0.0211192	1.19085e-26	2.43897e-24	0.866782		831	-0.2187	0.0174	2.04174e-36	1.18669e-34
8984-28	Leucine-rich repeat and calponin homology domain-containing protein 4	LRCH4	O75427	LRCH4	478	-0.0874055	0.0161916	1.07406e-07	3.06131e-07	0.889543		373	0.0182948	0.0102143	0.0741017	0.152202	0.583178		851	-0.0118	0.0086	0.17378	0.213246
5015-15	Platelet-activating factor acetylhydrolase	PAFAH	Q13093	PLA2G7	477	-0.210551	0.0390054	1.07635e-07	3.06583e-07	0.684577		373	-0.166531	0.0244182	3.76317e-11	6.63336e-10	0.743443		850	-0.1789	0.0207	5.37032e-18	5.52577e-17
5659-11	Pro-Thyrotropin-releasing hormone	TRH	P20396	TRH	482	-0.0797408	0.0147857	1.09906e-07	3.12843e-07	0.903855		373	0.0274207	0.0141325	0.053115	0.116081	0.569821		855	-0.0237	0.0102	0.0199526	0.02948
3487-32	C-X-C motif chemokine 13	BLC	O43927	CXCL13	472	0.213485	0.0396002	1.12192e-07	3.19139e-07	0.937782		373	0.0463365	0.0271078	0.0882332	0.173967	0.570198		845	0.0997	0.0224	8.31764e-06	2.03378e-05
11167-6	Myotubularin-related protein 1	MTMR1	Q13613	MTMR1	479	-0.0752035	0.0139724	1.16633e-07	3.31519e-07	0.919707		373	0.00829309	0.00855112	0.332772	0.47868	0.539584		852	-0.0145	0.0073	0.047863	0.0662778
7211-2	Ribonuclease pancreatic	RNase 1	P07998	RNASE1	482	0.57127	0.106152	1.16698e-07	3.31519e-07	0.74754		373	-0.0924542	0.055363	0.0957789	0.185707	0.605906		855	0.0495	0.0491	0.316228	0.365912
19483-16	3-ketodihydrosphingosine reductase	KDSR	Q06136	KDSR	467	-0.0991374	0.0184309	1.20142e-07	3.41076e-07	0.834763		373	0.0182628	0.0146629	0.213739	0.348085	0.535309		840	-0.0272	0.0115	0.0177828	0.0265384
8067-21	Potassium voltage-gated channel subfamily E member 3	KCNE3	Q9Y6H6	KCNE3	448	-0.0948323	0.0176196	1.20404e-07	3.41593e-07	0.801765		373	-0.0338095	0.0192891	0.0804757	0.16287	0.609981		821	-0.0671	0.013	2.51189e-07	7.52866e-07
11180-17	SWI/SNF complex subunit SMARCC1	SMRC1	Q92922	SMARCC1	467	-0.0945785	0.0175914	1.2169e-07	3.45016e-07	0.90513		373	0.00899675	0.0209533	0.667906	0.775138	0.570463		840	-0.0518	0.0135	0.000123027	0.000252452
12572-236	Embryonal Fyn-associated substrate	EFS	O43281	EFS	470	-0.0725897	0.0135063	1.22527e-07	3.4716e-07	0.830711		373	-0.0412389	0.0117346	0.000496051	0.00206936	0.603713		843	-0.0547	0.0089	6.45654e-10	2.70923e-09
11258-41	Mucosal addressin cell adhesion molecule 1	MAdCAM-1	Q13477	MADCAM1	482	0.158335	0.0294827	1.23742e-07	3.50373e-07	0.973153		373	0.0209784	0.00876335	0.0171728	0.0453131	0.61357		855	0.0321	0.0084	0.000131826	0.00026833
5649-83	Pregnancy-specific beta-1-glycoprotein 4	PSG4	Q00888	PSG4	472	-0.114322	0.0213054	1.27936e-07	3.62009e-07	0.866977		373	-0.0288407	0.0455306	0.526844	0.662948	0.609561		845	-0.099	0.0193	2.95121e-07	8.72981e-07
5726-49	Sperm-associated antigen 11A	SG11A	Q6PDA7	SPAG11A	470	-0.0905818	0.016884	1.28809e-07	3.64239e-07	0.885896		373	0.0322563	0.0171405	0.0606445	0.129317	0.593523		843	-0.0301	0.012	0.0123027	0.0188843
10767-52	G-protein coupled receptor 64	GPR64	Q8IZP9	ADGRG2	460	-0.102332	0.0190684	1.28979e-07	3.6448e-07	0.834445		373	0.016522	0.0190609	0.386617	0.533304	0.507554		833	-0.0429	0.0135	0.00147911	0.00261796
11537-12	Transferrin receptor protein 2	TFR2	Q9UP52	TFR2	478	-0.0728287	0.0135814	1.29539e-07	3.65822e-07	0.924543		373	0.00383832	0.0151549	0.8002	0.868229	0.471823		851	-0.0387	0.0101	0.000131826	0.00026833
6586-19	Disintegrin and metalloproteinase domain-containing protein 11	ADA11	O75078	ADAM11	460	-0.136025	0.0253607	1.31002e-07	3.69711e-07	0.644294		373	0.000503898	0.0178833	0.977536	0.986259	0.511652		833	-0.0448	0.0146	0.00213796	0.00371081
13565-2	Retinoblastoma-like protein 2	p130	Q08999	RBL2	482	0.26833	0.0500769	1.31788e-07	3.71685e-07	0.911225		373	0.176859	0.0257373	2.73164e-11	4.9158e-10	0.720893		855	0.196	0.0229	1.12202e-17	1.09677e-16
12954-71	Peroxisome proliferator-activated receptor alpha	PPARa	Q07869	PPARA	481	0.202453	0.0378017	1.33793e-07	3.77093e-07	0.967049		373	0.033979	0.0167263	0.0429271	0.0976358	0.584175		854	0.0616	0.0153	5.7544e-05	0.000124558
9127-4	Prestin	S26A5	P58743	SLC26A5	473	-0.0837868	0.0156517	1.36517e-07	3.8452e-07	0.904719		373	-0.0481898	0.0103054	4.11396e-06	2.81754e-05	0.670455		846	-0.059	0.0086	7.4131e-12	3.89301e-11
7932-23	Synaptotagmin-8	SYT8	Q8NBV8	SYT8	473	-0.0836797	0.0156341	1.37101e-07	3.85912e-07	0.904797		373	-0.0027571	0.0172461	0.873073	0.918728	0.574561		846	-0.0472	0.0116	4.67735e-05	0.000102587
7803-4	Carbohydrate sulfotransferase 1	CHST1	O43916	CHST1	482	-0.0770727	0.0144104	1.38821e-07	3.90496e-07	0.907771		373	-0.00437024	0.0106644	0.682194	0.785425	0.601032		855	-0.0301	0.0086	0.000446684	0.000846338
15581-16	Fibronectin type 3 and ankyrin repeat domains protein 1	FANK1	Q8TC84	FANK1	469	-0.0940578	0.017586	1.40489e-07	3.9493e-07	0.867474		373	-0.00586258	0.0199534	0.769067	0.846142	0.588849		842	-0.0555	0.0132	2.5704e-05	5.88046e-05
7192-37	Interferon lambda receptor 1	CRF2-12	Q8IU57	IFNLR1	479	-0.0803582	0.0150344	1.41727e-07	3.9815e-07	0.926764		373	0.0342912	0.0117047	0.00360497	0.0119545	0.637803		852	-0.009	0.0092	0.331131	0.381515
16918-198	Toll-like receptor 3	TLR3	O15455	TLR3	472	-0.0962392	0.0180041	1.42321e-07	3.99557e-07	0.879589		373	-0.0144508	0.0122722	0.23975	0.380083	0.519471		845	-0.0404	0.0101	6.76083e-05	0.000144812
13670-81	Group IIE secretory phospholipase A2	GIIE	Q9NZK7	PLA2G2E	464	-0.0947381	0.0177253	1.4389e-07	4.03699e-07	0.875446		373	0.027965	0.0128532	0.0302135	0.0724754	0.632443		837	-0.0143	0.0104	0.169824	0.20875
5634-39	GDP-fucose protein O-fucosyltransferase 1	OFUT1	Q9H488	POFUT1	482	0.15308	0.0286644	1.44697e-07	4.05698e-07	0.959237		373	-0.098153	0.0205011	2.45086e-06	1.75858e-05	0.642987		855	-0.0131	0.0167	0.42658	0.478165
2645-54	Protein kinase C zeta type	PKC-Z	Q05513	PRKCZ	482	0.231239	0.0433072	1.45388e-07	4.07131e-07	0.958614		373	0.165271	0.0266853	1.57988e-09	2.04055e-08	0.725323		855	0.1834	0.0227	6.76083e-16	5.23934e-15
9577-26	Synaptotagmin-2	SYT2	Q8N9I0	SYT2	466	-0.0860092	0.0160994	1.45397e-07	4.07131e-07	0.894974		373	-0.0427028	0.0164276	0.00971378	0.0278664	0.562179		839	-0.0648	0.0115	1.7378e-08	6.03738e-08
4496-60	Macrophage metalloelastase	MMP-12	P39900	MMP12	477	-0.307159	0.0575337	1.46622e-07	4.10293e-07	0.56525		373	-0.270318	0.0289554	9.82527e-19	5.03077e-17	0.801103		850	-0.2778	0.0259	6.60693e-27	1.66178e-25
12732-13	MAGUK p55 subfamily member 7	MPP7	Q5T2T1	MPP7	481	0.102784	0.019266	1.48982e-07	4.16626e-07	0.984839		373	0.0341959	0.0121547	0.00516606	0.0162317	0.608807		854	0.0537	0.0103	1.7378e-07	5.31977e-07
18823-52	Histone H2B type 3-B	H2B3B	Q8N257	H2BU1	481	0.448183	0.0840916	1.53124e-07	4.27931e-07	0.904484		373	0.378423	0.0422678	1.75505e-17	8.04543e-16	0.763247		854	0.3925	0.0378	2.69153e-25	5.67465e-24
12482-5	Nucleosome-remodeling factor subunit BPTF	BPTF	Q12830	BPTF	479	-0.0599748	0.0112557	1.54449e-07	4.31354e-07	0.936496		373	0.0386483	0.0145053	0.00805226	0.0237536	0.662657		852	-0.0229	0.0089	0.01	0.0155946
18187-16	Aspartoacylase	ACY2	P45381	ASPA	453	-0.101498	0.0190343	1.55174e-07	4.33097e-07	0.7826		373	-0.0460497	0.0215954	0.0336385	0.0794068	0.616848		826	-0.0773	0.0143	6.30957e-08	2.04657e-07
8253-2	Protein O-linked-mannose beta-1,2-N-acetylglucosaminyltransferase 1	PMGT1	Q8WZA1	POMGNT1	478	-0.0785178	0.0147409	1.56107e-07	4.3542e-07	0.886636		373	-0.0280489	0.0177768	0.115464	0.215825	0.62068		851	-0.058	0.0113	3.23594e-07	9.53925e-07
19316-2	Iron-sulfur cluster co-chaperone protein HscB, mitochondrial	HSC20	Q8IWL3	HSCB	469	-0.114431	0.0214895	1.5869e-07	4.42337e-07	0.785373		373	0.0200708	0.0103735	0.0537812	0.117418	0.585416		842	-0.0053	0.0093	0.562341	0.610765
10550-37	Bone morphogenetic protein receptor type-1B	BMP RIB	O00238	BMPR1B	477	-0.0691984	0.0130015	1.59663e-07	4.44761e-07	0.932966		373	-0.00344981	0.0103322	0.738653	0.826543	0.549575		850	-0.0289	0.0081	0.000354813	0.000680362
11313-100	Pterin-4-alpha-carbinolamine dehydratase	PHS	P61457	PCBD1	476	0.311126	0.058481	1.61655e-07	4.50019e-07	0.935174		373	0.225038	0.0330903	4.23842e-11	7.41034e-10	0.749424		849	0.2459	0.0288	1.34896e-17	1.30087e-16
13066-42	Enhancer of mRNA-decapping protein 4	EDC4	Q6P2E9	EDC4	482	0.131516	0.0247337	1.63159e-07	4.53911e-07	0.978956		373	0.0484375	0.0117115	4.38702e-05	0.000232371	0.634902		855	0.0637	0.0106	1.8197e-09	7.18031e-09
12684-5	Adseverin	ADSV	Q9Y6U3	SCIN	465	-0.134783	0.0253441	1.65036e-07	4.58837e-07	0.670692		373	-0.0722421	0.0174722	4.40877e-05	0.000233237	0.642721		838	-0.0924	0.0144	1.34896e-10	6.06892e-10
11462-8	RNA binding protein fox-1 homolog 2	RBM9	O43251	RBFOX2	481	0.196924	0.0370823	1.69177e-07	4.70045e-07	0.980181		373	0.0420002	0.0204532	0.0407344	0.0934893	0.576489		854	0.0781	0.0179	1.28825e-05	3.06797e-05
5680-54	Odorant-binding protein 2b	OBP2B	Q9NPH6	OBP2B	455	-0.211722	0.0398564	1.71915e-07	4.77345e-07	0.575354		373	-0.0439711	0.0326063	0.178315	0.302298	0.535929		828	-0.1112	0.0252	1.04713e-05	2.5245e-05
6362-6	Augurin	AUGN	Q9H1Z8	ECRG4	461	-0.0950962	0.0179161	1.74703e-07	4.8452e-07	0.825488		373	0.0190172	0.0169953	0.263886	0.406946	0.529351		834	-0.035	0.0123	0.00446684	0.00738066
9573-108	Thioredoxin domain-containing protein 11	TXD11	Q6PKC3	TXNDC11	452	-0.0785121	0.0147869	1.74724e-07	4.8452e-07	0.921455		373	-0.0590602	0.0170116	0.000578698	0.0023818	0.671451		825	-0.0701	0.0112	3.31131e-10	1.44442e-09
5638-23	Procollagen galactosyltransferase 1	GT251	Q8NBJ5	COLGALT1	482	0.173241	0.032684	1.77994e-07	4.93225e-07	0.953795		373	-0.0735252	0.0155398	3.18695e-06	2.23606e-05	0.682128		855	-0.028	0.014	0.0457088	0.0634582
10889-2	Melanocortin-2 receptor accessory protein 2	MRAP2	Q96G30	MRAP2	482	0.222147	0.0419117	1.78093e-07	4.93225e-07	0.965141		373	-0.0238571	0.0191099	0.212676	0.346878	0.576134		855	0.0185	0.0174	0.288403	0.336797
11989-35	ER membrane protein complex subunit 1	EMC1	Q8N766	EMC1	480	-0.0711479	0.0134274	1.79937e-07	4.9801e-07	0.927127		373	-0.0440761	0.0120127	0.000279431	0.00122887	0.646066		853	-0.0561	0.009	3.63078e-10	1.57102e-09
17703-40	Geminin	GEMI	O75496	GMNN	478	-0.0634734	0.011994	1.86513e-07	5.1588e-07	0.932029		373	-0.00275468	0.0108676	0.800043	0.868229	0.539429		851	-0.0301	0.0081	0.00018197	0.000363686
19311-15	Beta-crystallin S	CRBS	P22914	CRYGS	480	-0.0763741	0.0144405	1.893e-07	5.23251e-07	0.894645		373	-0.0371729	0.0149439	0.0133079	0.0363643	0.635433		853	-0.0574	0.0104	3.16228e-08	1.06926e-07
18382-109	Catechol O-methyltransferase	Catechol O-methyltransferase	P21964	COMT	474	-0.100659	0.0190701	2.00925e-07	5.547e-07	0.559378		373	-0.0417301	0.0147108	0.00481124	0.0152943	0.613814		847	-0.0637	0.0116	4.46684e-08	1.47557e-07
4232-19	Insulin-like growth factor 1 receptor	IGF-I sR	P08069	IGF1R	472	-0.175839	0.0333111	2.00935e-07	5.547e-07	0.591092		373	-0.209576	0.0185837	1.58132e-25	2.61587e-23	0.858431		845	-0.2016	0.0162	2.04174e-35	1.09769e-33
8804-39	Collagen alpha-1(XX) chain	COKA1	Q9P218	COL20A1	473	-0.0835934	0.0158533	2.06791e-07	5.705e-07	0.89422		373	-0.0567342	0.017297	0.0011374	0.00433236	0.63736		846	-0.0713	0.0117	1.04713e-09	4.27296e-09
7140-1	Chymotrypsin-like elastase family member 2A	ELA2A	P08217	CELA2A	464	-0.191214	0.036261	2.08164e-07	5.73918e-07	0.521549		373	0.0452183	0.0236987	0.0571644	0.123055	0.583954		837	-0.0255	0.0198	0.199526	0.242009
9111-40	Junctophilin-4	JPH4	Q96JJ6	JPH4	480	-0.0815741	0.015478	2.08307e-07	5.73946e-07	0.915495		373	-0.00410233	0.0128739	0.750169	0.832673	0.5173		853	-0.0358	0.0099	0.000301995	0.000585345
15540-6	Vimentin	Vimentin	P08670	VIM	482	0.375526	0.0712709	2.09354e-07	5.76461e-07	0.880663		373	0.195596	0.0323421	3.61988e-09	4.36109e-08	0.717836		855	0.2263	0.0295	1.54882e-14	1.0557e-13
18257-64	Signal recognition particle 19 kDa protein	SRP19	P09132	SRP19	477	0.237825	0.0451419	2.10925e-07	5.80416e-07	0.951491		373	-0.0560285	0.0355779	0.116162	0.216658	0.528487		850	0.0566	0.0279	0.042658	0.0595688
8305-18	Extracellular sulfatase Sulf-2	SULF2	Q8IWU5	SULF2	480	0.0803815	0.0152675	2.14221e-07	5.89109e-07	0.970934		373	0.0328515	0.0125853	0.00941677	0.0272737	0.605019		853	0.0521	0.0097	8.12831e-08	2.59731e-07
12738-43	Nischarin	NISCH	Q9Y2I1	NISCH	482	0.0858172	0.0163129	2.18471e-07	6.00412e-07	0.98739		373	0.0386064	0.0103428	0.000219476	0.000987413	0.65342		855	0.0521	0.0087	2.39883e-09	9.27822e-09
14633-26	Transmembrane protein 185A	T185A	Q8NFB2	TMEM185A	465	-0.0950596	0.0180604	2.18721e-07	6.00714e-07	0.821309		373	-0.0301909	0.0175305	0.0858781	0.170743	0.515683		838	-0.0617	0.0126	9.54993e-07	2.64654e-06
2685-21	Insulin-like growth factor-binding protein 5	IGFBP-5	P24593	IGFBP5	464	-0.131943	0.0250832	2.2257e-07	6.10896e-07	0.66639		373	-0.0766343	0.0239563	0.00149942	0.00552615	0.57084		837	-0.103	0.0173	2.75423e-09	1.06051e-08
6231-46	Stanniocalcin-2	STC2	O76061	STC2	475	-0.0904048	0.0172032	2.26197e-07	6.20454e-07	0.905785		373	-0.00676415	0.0133169	0.611802	0.728921	0.520379		848	-0.0381	0.0105	0.000295121	0.000573054
9926-4	Protein S100-P	S100P	P25815	S100P	482	0.120524	0.0229413	2.2662e-07	6.21218e-07	0.961506		373	0.00422291	0.0142192	0.766645	0.845292	0.510633		855	0.0365	0.0121	0.00251189	0.00431455
13240-170	SH3 and multiple ankyrin repeat domains protein 1	SHAN1	Q9Y566	SHANK1	469	-0.0873073	0.0166124	2.26922e-07	6.21402e-07	0.883254		373	-0.0171599	0.0251763	0.495928	0.634063	0.584419		842	-0.066	0.0139	1.90546e-06	5.04642e-06
2333-72	Transforming growth factor beta-1	TGFB1	P01137	TGFB1	482	0.156258	0.029745	2.26976e-07	6.21402e-07	0.977169		373	0.136065	0.0242098	3.77776e-08	3.75246e-07	0.708023		855	0.1441	0.0188	1.65959e-14	1.12763e-13
9279-7	Immunoglobulin superfamily member 11	IGS11	Q5DX21	IGSF11	464	-0.0935621	0.0178061	2.29194e-07	6.27076e-07	0.810454		373	0.0297082	0.0522643	0.570096	0.697422	0.54335		837	-0.0807	0.0169	1.65959e-06	4.43072e-06
16605-2	Complement C1q and tumor necrosis factor-related protein 9A	C1T9A	P0C862	C1QTNF9	479	-0.0808089	0.0153907	2.30815e-07	6.3111e-07	0.907067		373	0.0138919	0.00914688	0.129684	0.236616	0.468301		852	-0.0108	0.0079	0.169824	0.20875
11827-7	Nuclear receptor ROR-gamma	RORG	P51449	RORC	464	-0.0971721	0.0184989	2.31106e-07	6.31505e-07	0.842179		373	0.00067641	0.0229635	0.976517	0.985684	0.561581		837	-0.0587	0.0144	4.67735e-05	0.000102587
12401-3	AMSH-like protease	STALP	Q96FJ0	STAMBPL1	482	0.0894982	0.0170491	2.31455e-07	6.31847e-07	0.987179		373	0.0157826	0.0110617	0.154495	0.270597	0.560097		855	0.0376	0.0093	5.01187e-05	0.000109366
5457-5	Collectin-12	COLEC12	Q5KU26	COLEC12	470	-0.153819	0.0292909	2.31525e-07	6.31847e-07	0.583358		373	-0.174857	0.0160354	3.59111e-24	4.84027e-22	0.836944		843	-0.17	0.0141	1.23027e-33	5.34483e-32
10081-17	DNA-binding protein SATB2	SATB2	Q9UPW6	SATB2	482	-0.0746355	0.0142185	2.31796e-07	6.32185e-07	0.907651		373	-0.033638	0.0157671	0.0335525	0.0792909	0.590998		855	-0.0562	0.0106	1e-07	3.14861e-07
2805-6	Angiotensin-converting enzyme 2	ACE2	Q9BYF1	ACE2	481	0.0992496	0.0189121	2.33459e-07	6.36316e-07	0.977221		373	0.0272987	0.0189406	0.150358	0.265255	0.534224		854	0.0633	0.0134	2.23872e-06	5.88194e-06
16613-3	Cadherin-17	CAD17	Q12864	CDH17	480	-0.330629	0.063101	2.43757e-07	6.63964e-07	0.771556		373	-0.177065	0.0346056	5.02429e-07	4.13183e-06	0.665626		853	-0.2126	0.0303	2.45471e-12	1.33811e-11
8955-60	Glycosyltransferase 8 domain-containing protein 1	GL8D1	Q68CQ7	GLT8D1	481	-0.0710529	0.0135632	2.4481e-07	6.66411e-07	0.923112		373	-0.0114775	0.00891749	0.198877	0.328863	0.600811		854	-0.0295	0.0075	7.76247e-05	0.00016479
12477-42	Translin	TSN	Q15631	TSN	474	0.197065	0.0376219	2.47094e-07	6.72203e-07	0.950267		373	0.0123061	0.0386236	0.750199	0.832673	0.52461		847	0.1071	0.0269	7.07946e-05	0.000151261
5109-24	Neuronal cell adhesion molecule	Nr-CAM	Q92823	NRCAM	468	-0.105339	0.0201079	2.47561e-07	6.73047e-07	0.504291		373	-0.0325098	0.0192548	0.0921832	0.179891	0.567163		841	-0.0673	0.0139	1.28825e-06	3.49575e-06
2797-56	Apolipoprotein B	Apo B	P04114	APOB	473	-0.185277	0.0353739	2.47769e-07	6.73186e-07	0.54612		373	-0.0484853	0.020817	0.0203951	0.0523384	0.579368		846	-0.0837	0.0179	3.0903e-06	7.9589e-06
14091-42	Carbonyl reductase [NADPH] 3	Carbonyl reductase 3	O75828	CBR3	482	0.187867	0.035898	2.51337e-07	6.82449e-07	0.971486		373	-0.0598184	0.0193713	0.00216848	0.00763852	0.627282		855	-0.004	0.017	0.812831	0.837562
10008-43	Guanylyl cyclase-activating protein 1	GUC1A	P43080	GUCA1A	476	-0.0706561	0.013501	2.5259e-07	6.85418e-07	0.917861		373	-0.00215865	0.0127181	0.865316	0.913755	0.505139		849	-0.0344	0.0093	0.000204174	0.000405425
17410-5	Centrin-3	CETN3	O15182	CETN3	481	0.122746	0.0234689	2.55707e-07	6.93439e-07	0.982676		373	0.0761681	0.016855	8.39107e-06	5.37054e-05	0.73795		854	0.092	0.0137	1.8197e-11	9.06898e-11
5758-49	Kallikrein-9	kallikrein 9	Q9UKQ9	KLK9	481	-0.0702004	0.0134288	2.59066e-07	7.02108e-07	0.924406		373	0.00122769	0.00795748	0.877473	0.92094	0.52924		854	-0.0173	0.0068	0.0112202	0.017359
19208-8	Activin receptor type-2A	Activin RIIA	P27037	ACVR2A	479	-0.0776829	0.0148658	2.62138e-07	7.09985e-07	0.92533		373	0.012462	0.010769	0.247939	0.38905	0.573343		852	-0.0186	0.0087	0.0331131	0.0471588
5347-59	G2/mitotic-specific cyclin-B1	Cyclin B1	P14635	CCNB1	482	-0.0694145	0.0132907	2.65268e-07	7.1801e-07	0.927129		373	0.00920258	0.0153116	0.548198	0.680265	0.597399		855	-0.0356	0.01	0.000389045	0.000742032
9058-1	Mitochondrial import inner membrane translocase subunit Tim21	TIM21	Q9BVV7	TIMM21	481	-0.0667684	0.0127862	2.66697e-07	7.21425e-07	0.936697		373	0.004262	0.0199639	0.831067	0.891155	0.556287		854	-0.0461	0.0108	1.86209e-05	4.31976e-05
8773-172	EMILIN-3	EMIL3	Q9NT22	EMILIN3	459	-0.129437	0.0247837	2.70912e-07	7.31962e-07	0.565539		373	-0.0930973	0.0223486	3.87399e-05	0.000207855	0.703593		832	-0.1094	0.0166	4.36516e-11	2.08606e-10
10961-15	Retinoic acid receptor responder protein 3	TIG3	Q9UL19	PLAAT4	481	0.137043	0.0262594	2.70933e-07	7.31962e-07	0.955951		373	0.0817046	0.0186648	1.56773e-05	9.4042e-05	0.682173		854	0.1003	0.0152	4.36516e-11	2.08606e-10
7221-56	Cytoskeleton-associated protein 4	CKAP4	Q07065	CKAP4	477	-0.0777777	0.0149038	2.7208e-07	7.34598e-07	0.925759		373	0.02295	0.00783614	0.00361588	0.0119814	0.626152		850	0.0011	0.0069	0.870964	0.888313
7997-118	Double C2-like domain-containing protein beta	DOC2B	Q14184	DOC2B	477	-0.0834207	0.0159864	2.7268e-07	7.35758e-07	0.907698		373	-0.017486	0.0145112	0.228979	0.366519	0.609383		850	-0.0473	0.0107	1.09648e-05	2.6302e-05
12690-33	Septin-10	2022-09-10	Q9P0V9	SEPTIN10	463	-0.0860591	0.0164878	2.74159e-07	7.39285e-07	0.870256		373	-0.0306506	0.0117475	0.00944896	0.0272955	0.561426		836	-0.0493	0.0096	2.5704e-07	7.68795e-07
12622-96	Histone-lysine N-methyltransferase ASH1L	ASH1L	Q9NR48	ASH1L	463	-0.0812764	0.0155791	2.77765e-07	7.48538e-07	0.887191		373	-0.0332734	0.0220426	0.13203	0.239705	0.619972		836	-0.0653	0.0127	2.88403e-07	8.54874e-07
13502-2	Sodium-independent sulfate anion transporter	S2611	Q86WA9	SLC26A11	436	-0.118683	0.0227383	2.81453e-07	7.58003e-07	0.691238		373	-0.000797596	0.0192911	0.967043	0.979108	0.55591		809	-0.0501	0.0147	0.000660693	0.00122855
18376-19	Myosin light chain 3	Myosin light chain 1	P08590	MYL3	482	0.463043	0.0888949	2.84774e-07	7.66466e-07	0.85		373	0.255237	0.0554235	5.68942e-06	3.75242e-05	0.599725		855	0.3134	0.047	2.69153e-11	1.31848e-10
15692-300	Nodal homolog	NODAL	Q96S42	NODAL	480	-0.0755083	0.0144985	2.86505e-07	7.70643e-07	0.928321		373	0.00646697	0.00628696	0.30433	0.450339	0.541201		853	-0.0065	0.0058	0.25704	0.304134
9049-2	Monocarboxylate transporter 4	MOT4	O15427	SLC16A3	477	-0.0714034	0.0137097	2.86929e-07	7.71302e-07	0.91843		373	-0.0240223	0.00925253	0.00980217	0.0280687	0.64343		850	-0.0388	0.0077	4.0738e-07	1.18468e-06
14094-29	Heparin-binding EGF-like growth factor	HB-EGF	Q99075	HBEGF	481	0.316022	0.0606983	2.88576e-07	7.75243e-07	0.94647		373	0.0976663	0.0427488	0.0229032	0.0574717	0.597975		854	0.1701	0.035	1.14815e-06	3.13736e-06
8986-2	D-3-phosphoglycerate dehydrogenase	SERA	O43175	PHGDH	475	0.296473	0.056954	2.91469e-07	7.82048e-07	0.960699		373	0.0329737	0.0172374	0.0565366	0.122193	0.568957		848	0.0551	0.0165	0.000831764	0.00152946
10854-15	Beta-1,3-galactosyl-O-glycosyl-glycoprotein beta-1,6-N-acetylglucosaminyltransferase 4	GCNT4	Q9P109	GCNT4	477	-0.0877234	0.0168532	2.91473e-07	7.82048e-07	0.900402		373	-0.00330851	0.0104035	0.75065	0.832732	0.540448		850	-0.0266	0.0089	0.00263027	0.0045035
8624-16	Netrin receptor UNC5D	UNC5H4	Q6UXZ4	UNC5D	480	-0.0674749	0.0129667	2.92871e-07	7.8531e-07	0.90894		373	-0.208802	0.0257016	6.94917e-15	2.06127e-13	0.758639		853	-0.0961	0.0116	1e-16	8.602e-16
6914-15	Amphoterin-induced protein 2	AMGO2	Q86SJ2	AMIGO2	465	-0.163157	0.0313454	2.94557e-07	7.8934e-07	0.515431		373	-0.111341	0.0200331	5.25994e-08	5.11832e-07	0.69728		838	-0.1264	0.0169	7.07946e-14	4.5582e-13
2480-58	Metalloproteinase inhibitor 3	TIMP-3	P35625	TIMP3	481	0.241701	0.0464763	2.97416e-07	7.96504e-07	0.934281		373	0.0405949	0.0378813	0.284588	0.429329	0.533271		854	0.1209	0.0294	3.89045e-05	8.62517e-05
8794-13	Dipeptidase 1	DPEP1	P16444	DPEP1	479	-0.100748	0.0193727	2.97952e-07	7.97444e-07	0.890892		373	-0.0136547	0.00978773	0.163834	0.281861	0.533449		852	-0.0314	0.0087	0.000331131	0.000639226
18202-22	Leukocyte antigen CD37	CD37	P11049	CD37	480	-0.0737536	0.0141855	2.99619e-07	8.01406e-07	0.912742		373	0.0193742	0.0155646	0.214015	0.348402	0.5939		853	-0.0315	0.0105	0.00269153	0.00460473
6597-24	Membrane protein FAM174A	TM157	Q8TBP5	FAM174A	473	-0.10766	0.0207293	3.10149e-07	8.29055e-07	0.84161		373	-0.0378952	0.0194355	0.0519616	0.114024	0.563907		846	-0.0705	0.0142	6.60693e-07	1.87196e-06
5085-18	Interleukin-20 receptor subunit alpha	IL-20 Ra	Q9UHF4	IL20RA	481	-0.0785263	0.0151249	3.10814e-07	8.30316e-07	0.909073		373	-0.0171744	0.00932041	0.0661837	0.13906	0.659202		854	-0.0341	0.0079	1.77828e-05	4.14322e-05
3799-11	Carbonic anhydrase 3	Carbonic anhydrase III	P07451	CA3	476	0.385786	0.0743326	3.15062e-07	8.41144e-07	0.820429		373	0.0235624	0.0495381	0.634613	0.746777	0.533714		849	0.135	0.0412	0.00107152	0.0019372
4908-6	Endoglin	Endoglin	P17813	ENG	450	-0.19895	0.0383022	3.15588e-07	8.42026e-07	0.580885		373	-0.114142	0.0265383	2.18229e-05	0.000125147	0.696416		823	-0.1416	0.0218	8.31764e-11	3.85082e-10
6600-70	RELT-like protein 2	RELL2	Q8NC24	RELL2	472	-0.0711366	0.0137086	3.17435e-07	8.46428e-07	0.903649		373	0.0147868	0.0151206	0.328758	0.475609	0.512582		845	-0.0324	0.0102	0.00144544	0.00256364
8631-13	Erythroid membrane-associated protein	ERMAP	Q96PL5	ERMAP	471	-0.0897007	0.0172881	3.18685e-07	8.49236e-07	0.894984		373	0.006872	0.0167664	0.682142	0.785425	0.549375		844	-0.0399	0.012	0.000912011	0.00166492
12543-76	Zinc finger protein 560	ZN560	Q96MR9	ZNF560	458	-0.0855755	0.0164901	3.20838e-07	8.54442e-07	0.894132		373	-0.00342833	0.0279045	0.902286	0.938735	0.491937		831	-0.0643	0.0142	5.88844e-06	1.46394e-05
4328-2	Brother of CDO	BOC	Q9BWV1	BOC	471	-0.23495	0.0453162	3.25051e-07	8.65127e-07	0.62161		373	-0.286588	0.0296652	8.02229e-20	4.79221e-18	0.814483		844	-0.2711	0.0248	8.91251e-28	2.42612e-26
9805-51	Semaphorin-4B	SEM4B	Q9NPR2	SEMA4B	477	-0.113436	0.0219082	3.34867e-07	8.90702e-07	0.870713		373	0.00961147	0.0113675	0.398369	0.543932	0.487174		850	-0.0165	0.0101	0.102329	0.132128
7245-2	CUGBP Elav-like family member 2	CELF2	O95319	CELF2	482	0.349977	0.0676173	3.36818e-07	8.95337e-07	0.897249		373	0.240105	0.034527	1.63322e-11	3.04091e-10	0.737241		855	0.2628	0.0308	1.25893e-17	1.21677e-16
18907-97	Killer cell immunoglobulin-like receptor 3DL1	KI3L1	P43629	KIR3DL1	468	-0.101444	0.0195938	3.38202e-07	8.9846e-07	0.555773		373	-0.113014	0.0130143	1.27496e-16	5.07348e-15	0.766857		841	-0.1095	0.0108	5.62341e-24	1.02052e-22
7849-3	Glutaminyl-peptide cyclotransferase	Glutaminyl cyclase	Q16769	QPCT	475	-0.210506	0.0406779	3.40329e-07	9.03552e-07	0.622097		373	-0.144764	0.0226163	4.72235e-10	6.63753e-09	0.750953		848	-0.1603	0.0198	5.12861e-16	4.02521e-15
19247-1	Ubiquitin-conjugating enzyme E2 D1	UB2D1	P51668	UBE2D1	460	-0.0914578	0.0176944	3.55699e-07	9.43777e-07	0.839788		373	0.0100089	0.0166084	0.547118	0.679317	0.538809		833	-0.0375	0.0121	0.00194984	0.00340906
14066-49	Membrane-associated guanylate kinase, WW and PDZ domain-containing protein 2	MAGI2	Q86UL8	MAGI2	482	0.17785	0.034434	3.55923e-07	9.43788e-07	0.985141		373	-0.0326822	0.0173939	0.0610438	0.129975	0.570774		855	0.0101	0.0155	0.512861	0.562708
10531-18	GTPase NRas	RASN	P01111	NRAS	479	0.155251	0.0300689	3.6e-07	9.54011e-07	0.950172		373	0.0147322	0.0260723	0.572383	0.698728	0.513446		852	0.075	0.0197	0.000138038	0.000279917
8309-12	Hyaluronidase-1	HYAL1	Q12794	HYAL1	475	-0.116965	0.0226893	3.76272e-07	9.96519e-07	0.709227		373	-0.0359076	0.0161117	0.026441	0.0650216	0.561891		848	-0.0631	0.0131	1.58489e-06	4.25507e-06
5852-6	Protein S100-A12	S100A12	P80511	S100A12	481	0.247446	0.0480113	3.7664e-07	9.96879e-07	0.932931		373	-0.00765955	0.0356612	0.830053	0.890511	0.534689		854	0.083	0.0286	0.00371535	0.00621538
3864-5	40S ribosomal protein S7	RS7	P62081	RPS7	482	0.181797	0.0352817	3.78598e-07	1.00127e-06	0.979829		373	0.00500096	0.0169737	0.768443	0.845933	0.477583		855	0.0382	0.0153	0.0123027	0.0188843
8248-222	Sialic acid-binding Ig-like lectin 14	SIG14	Q08ET2	SIGLEC14	455	0.249916	0.04846	3.78763e-07	1.00127e-06	0.873131		373	0.0869573	0.0422972	0.0405025	0.0931557	0.662192		828	0.1574	0.0319	7.76247e-07	2.17359e-06
12341-8	Dual specificity protein phosphatase 6	DUS6	Q16828	DUSP6	481	0.0883847	0.0171563	3.80821e-07	1.00609e-06	0.980725		373	0.0159078	0.0109427	0.146875	0.26035	0.579767		854	0.0369	0.0092	6.45654e-05	0.000138779
5807-77	CD70 antigen	CD70	P32970	CD70	482	-0.084091	0.0163247	3.81642e-07	1.00764e-06	0.916235		373	0.00842123	0.00827565	0.309543	0.455573	0.59483		855	-0.0105	0.0074	0.154882	0.192028
9282-12	Cysteine-rich secretory protein 2	CRIS2	P16562	CRISP2	479	-0.185952	0.0361085	3.85118e-07	1.01619e-06	0.646332		373	0.00663605	0.0233894	0.776784	0.851414	0.512294		852	-0.0503	0.0196	0.0104713	0.0162882
2917-3	Tumor necrosis factor ligand superfamily member 11	sRANKL	O14788	TNFSF11	472	-0.141478	0.0274722	3.87228e-07	1.02113e-06	0.616711		373	0.0130998	0.00980002	0.182146	0.307219	0.523082		845	-0.0044	0.0092	0.630957	0.675398
4829-43	14-3-3 protein sigma	STRATIFIN	P31947	SFN	482	0.272367	0.0529392	3.93858e-07	1.03798e-06	0.943273		373	0.109719	0.0289256	0.000173913	0.000799999	0.57146		855	0.1471	0.0254	6.76083e-09	2.47265e-08
15584-9	Complement factor H-related protein 2	FHR2	P36980	CFHR2	472	0.164866	0.0320441	3.96892e-07	1.04534e-06	0.640135		373	-0.0659299	0.0290387	0.0237617	0.0593145	0.625266		845	0.0381	0.0215	0.0758578	0.100823
3736-60	Bone morphogenetic protein 6	BMP-6	P22004	BMP6	474	-0.119471	0.0232292	3.99936e-07	1.05271e-06	0.805741		373	-0.113745	0.0168303	5.50034e-11	9.35058e-10	0.73157		847	-0.1157	0.0136	2.04174e-17	1.92577e-16
13604-27	E3 ubiquitin-protein ligase NEURL1	NEUL1	O76050	NEURL1	481	-0.0693886	0.0134966	4.01586e-07	1.0564e-06	0.926173		373	0.00602695	0.0077434	0.436874	0.580281	0.550416		854	-0.0126	0.0067	0.060256	0.0818058
6290-3	Urotensin-2B	UTS2B	Q765I0	UTS2B	482	0.115803	0.022534	4.05642e-07	1.06642e-06	0.977299		373	0.0497302	0.0135806	0.000287198	0.00125405	0.660597		855	0.0673	0.0116	7.07946e-09	2.58259e-08
2999-6	Limbic system-associated membrane protein	LSAMP	Q13449	LSAMP	474	-0.125248	0.0243998	4.20557e-07	1.10496e-06	0.642984		373	-0.152062	0.0155016	2.50987e-20	1.6356e-18	0.815679		847	-0.1444	0.0131	2.69153e-28	7.71753e-27
6399-52	Beta-defensin 107	D107A	Q8IZN7	DEFB107A	482	-0.0563988	0.0110001	4.30738e-07	1.13102e-06	0.934739		373	0.000510215	0.0107866	0.962299	0.975649	0.510677		855	-0.0274	0.0077	0.000380189	0.00072643
13603-7	Rieske domain-containing protein	RFESD	Q8TAC1	RFESD	462	0.167317	0.0326209	4.33385e-07	1.13727e-06	0.954736		373	0.0219245	0.0346777	0.527625	0.663737	0.492956		835	0.0991	0.0238	3.0903e-05	6.97343e-05
14144-3	Histone H2A type 3	H2A3	Q7L7L0	H2AW	482	0.4341	0.0847021	4.35315e-07	1.14164e-06	0.901727		373	0.321609	0.0371289	1.49549e-16	5.84735e-15	0.751905		855	0.3397	0.034	1.65959e-23	2.90158e-22
12851-5	DNA-directed DNA/RNA polymerase mu	DPOLM	Q9NP87	POLM	481	0.120106	0.0234438	4.39787e-07	1.15267e-06	0.964653		373	-0.0332262	0.0210523	0.115364	0.215731	0.584995		854	0.0352	0.0157	0.0245471	0.035692
15523-9	Delta-aminolevulinic acid dehydratase	HEM2	P13716	ALAD	472	0.263191	0.0513655	4.41283e-07	1.15588e-06	0.93083		373	0.0313392	0.0402755	0.436999	0.580281	0.489545		845	0.1196	0.0317	0.000162181	0.000326258
7099-33	Follistatin-related protein 5	FSTL5	Q8N475	FSTL5	475	-0.0802749	0.0157002	4.64956e-07	1.21715e-06	0.898132		373	-0.00236269	0.0188684	0.900418	0.937019	0.490121		848	-0.0484	0.0121	6.0256e-05	0.000130036
4920-10	Lysozyme C	Lysozyme	P61626	LYZ	467	0.207338	0.0405506	4.67809e-07	1.22387e-06	0.683603		373	-0.115835	0.0273309	2.85322e-05	0.000159166	0.676125		840	-0.0149	0.0227	0.512861	0.562708
18921-30	Phosphate-regulating neutral endopeptidase	PHEX	P78562	PHEX	455	-0.0870605	0.0170253	4.71345e-07	1.23237e-06	0.885994		373	-0.013048	0.0196951	0.508068	0.644602	0.647904		828	-0.0554	0.0129	1.69824e-05	3.97613e-05
6357-83	Chymotrypsin-like elastase family member 3B	ELA3B	P08861	CELA3B	479	-0.0682489	0.0133595	4.73695e-07	1.23777e-06	0.921477		373	-0.0202277	0.0124139	0.104078	0.199186	0.549242		852	-0.0425	0.0091	3.01995e-06	7.78706e-06
11653-69	Sodium- and chloride-dependent glycine transporter 1	SC6A9	P48067	SLC6A9	461	-0.0971747	0.0190144	4.76058e-07	1.24319e-06	0.796842		373	-0.0448633	0.0135161	0.000993002	0.0038304	0.643208		834	-0.0624	0.011	1.44544e-08	5.09995e-08
5254-69	cGMP-inhibited 3',5'-cyclic phosphodiesterase A	PDE3A	Q14432	PDE3A	481	0.0976036	0.0191129	4.77605e-07	1.24647e-06	0.985418		373	-0.00317241	0.0106441	0.765838	0.844876	0.534202		854	0.0207	0.0093	0.0263027	0.0381415
19584-33	Fibroblast growth factor 9	FGF9	P31371	FGF9	442	-0.114524	0.0224034	4.80949e-07	1.25443e-06	0.775891		373	-0.0359111	0.0101352	0.00044633	0.00187468	0.617469		815	-0.0493	0.0092	9.54993e-08	3.02016e-07
12766-33	Probable G-protein coupled receptor 142	GP142	Q7Z601	GPR142	425	-0.0977993	0.0191222	4.82636e-07	1.25807e-06	0.840988		373	-0.0234889	0.0211795	0.26814	0.410563	0.585726		798	-0.0644	0.0142	5.62341e-06	1.40455e-05
12931-16	Mineralocorticoid receptor	MCR	P08235	NR3C2	468	0.227572	0.0446261	5.00202e-07	1.30307e-06	0.93227		373	0.00299714	0.0344288	0.930677	0.954421	0.551768		841	0.0868	0.0273	0.00144544	0.00256364
13423-94	Redox-regulatory protein FAM213A	CJ058	Q9BRX8	PRXL2A	447	-0.0871177	0.0170746	5.02537e-07	1.30836e-06	0.850628		373	-0.0152781	0.0171657	0.374029	0.520785	0.540758		820	-0.0514	0.0121	2.18776e-05	5.04264e-05
7741-111	RNA polymerase-associated protein RTF1 homolog	RTF1	Q92541	RTF1	482	-0.0699453	0.013729	5.06725e-07	1.31847e-06	0.93238		373	-0.020119	0.0118315	0.0898907	0.176297	0.564483		855	-0.0414	0.009	3.98107e-06	1.01377e-05
18380-78	Serum albumin	Albumin	P02768	ALB	474	-0.0832207	0.0163325	5.08132e-07	1.32133e-06	0.829156		373	-0.0711748	0.0123835	1.90572e-08	1.97031e-07	0.696217		847	-0.0756	0.0099	1.86209e-14	1.25727e-13
8237-56	Sclerostin domain-containing protein 1	SOSD1	Q6X4U4	SOSTDC1	481	-0.0911048	0.0178869	5.10494e-07	1.32667e-06	0.879496		373	0.000179304	0.013401	0.989332	0.992059	0.55879		854	-0.0326	0.0107	0.00234423	0.00404921
18197-97	Creatine kinase S-type, mitochondrial	KCRS	P17540	CKMT2	468	-0.0697074	0.0137012	5.30628e-07	1.37816e-06	0.930638		373	0.0276173	0.0152562	0.0710779	0.147115	0.598839		841	-0.0263	0.0102	0.01	0.0155946
6629-3	Beta-defensin 1	HBD-1	P60022	DEFB1	477	-0.170763	0.033579	5.32925e-07	1.38329e-06	0.59709		373	-0.0132843	0.0182489	0.467108	0.606956	0.508993		850	-0.0492	0.016	0.00213796	0.00371081
2783-18	C-C motif chemokine 3-like 1	LD78-beta	P16619	CCL3L1	472	-0.111589	0.0219478	5.37939e-07	1.39546e-06	0.746424		373	0.0137776	0.0120945	0.255379	0.397103	0.538078		845	-0.0154	0.0106	0.144544	0.180775
5658-64	Coagulation factor XIII B chain	coagulation factor XIII B	P05160	F13B	473	-0.20812	0.0409713	5.50136e-07	1.42624e-06	0.866976		373	-0.103902	0.0150097	1.9929e-11	3.61666e-10	0.724659		846	-0.1162	0.0141	1.62181e-16	1.35182e-15
3182-38	Ectonucleoside triphosphate diphosphohydrolase 1	CD39	P49961	ENTPD1	476	-0.0899401	0.0177326	5.70101e-07	1.47711e-06	0.88573		373	0.0623723	0.0141733	1.41648e-05	8.55657e-05	0.66011		849	0.003	0.0111	0.794328	0.821646
2844-53	Tyrosine-protein kinase receptor Tie-1, soluble	sTie-1	P35590	TIE1	475	-0.137129	0.0270369	5.70914e-07	1.47833e-06	0.542976		373	-0.0540919	0.0151216	0.000393938	0.00168088	0.601054		848	-0.0739	0.0132	2.18776e-08	7.53971e-08
3045-72	Pleiotrophin	PTN	P21246	PTN	482	0.407981	0.0805044	5.79543e-07	1.49959e-06	0.868072		373	-0.131676	0.0267196	1.25949e-06	9.6389e-06	0.651648		855	-0.0781	0.0254	0.00204174	0.00355959
3710-49	Angiostatin	Angiostatin	P00747	PLG	462	-0.104946	0.0206959	5.79823e-07	1.49959e-06	0.59352		373	0.06065	0.0140769	2.11353e-05	0.000121854	0.684654		835	0.0083	0.0116	0.47863	0.529745
19282-3	Ras-related protein Rab-13	RAB13	P51153	RAB13	481	0.164047	0.0323826	5.85544e-07	1.51348e-06	0.97007		373	-0.0480902	0.0325984	0.141007	0.252381	0.549907		854	0.0587	0.023	0.0107152	0.0166496
8907-11	UDP-glucuronosyltransferase 2A1	UD2A1	Q9Y4X1	UGT2A1	482	0.168292	0.0332564	6.01226e-07	1.55308e-06	0.96996		373	0.0531823	0.0278677	0.0571213	0.123024	0.585327		855	0.1007	0.0214	2.45471e-06	6.39861e-06
2599-51	Tumor necrosis factor ligand superfamily member 9	4-1BB ligand	P41273	TNFSF9	475	-0.0888742	0.0175675	6.08721e-07	1.57149e-06	0.895211		373	-0.000211739	0.0142354	0.988141	0.992059	0.513667		848	-0.0354	0.0111	0.00138038	0.00245433
9190-7	CD63 antigen	CD63	P08962	CD63	470	-0.0760315	0.0150305	6.12646e-07	1.58068e-06	0.902737		373	-0.00383427	0.0136974	0.779691	0.853512	0.554249		843	-0.0366	0.0101	0.000301995	0.000585345
12777-11	Splicing factor 1	SF01	Q15637	SF1	481	0.0845548	0.0167412	6.31515e-07	1.62839e-06	0.979899		373	0.0325367	0.0166606	0.0515898	0.11335	0.727073		854	0.0584	0.0118	7.58578e-07	2.12966e-06
9183-7	Interferon alpha/beta receptor 1	IFN-a/b R1	P17181	IFNAR1	445	-0.137409	0.027176	6.32327e-07	1.6295e-06	0.598351		373	-0.113089	0.0169775	9.95526e-11	1.57998e-09	0.733099		818	-0.1199	0.0144	8.12831e-17	7.06259e-16
18927-14	Retinoic acid early transcript 1G protein	RET1G	Q6H3X3	RAET1G	468	-0.0894568	0.0177278	6.52377e-07	1.68016e-06	0.800988		373	-0.0176787	0.0138842	0.203719	0.33417	0.588273		841	-0.045	0.0109	3.89045e-05	8.62517e-05
10455-196	Interleukin-31	IL-31	Q6EBC2	IL31	472	-0.103708	0.0205657	6.61261e-07	1.70203e-06	0.846334		373	-0.0360155	0.0232083	0.121564	0.224978	0.561337		845	-0.0739	0.0154	1.54882e-06	4.16081e-06
14035-13	T-lymphoma invasion and metastasis-inducing protein 1	TIAM1	Q13009	TIAM1	478	-0.0902951	0.0179252	6.76321e-07	1.73975e-06	0.88099		373	0.00821478	0.0107179	0.443898	0.585646	0.522395		851	-0.0177	0.0092	0.0537032	0.073677
16309-30	Dickkopf-like protein 1	Soggy-1	Q9UK85	DKKL1	464	-0.114713	0.0227831	6.91555e-07	1.77787e-06	0.695563		373	0.00295206	0.0250659	0.906313	0.941331	0.521022		837	-0.0615	0.0169	0.000263027	0.000514451
10575-31	Poly(U)-binding-splicing factor PUF60	PUF60	Q9UHX1	PUF60	482	0.183409	0.0364551	6.95493e-07	1.78693e-06	0.969137		373	0.12188	0.0192211	6.71339e-10	9.19564e-09	0.738171		855	0.1353	0.017	1.77828e-15	1.3348e-14
5897-58	Gastrin-releasing peptide	Gastrin-releasing peptide	P07492	GRP	480	-0.0662889	0.013178	6.99326e-07	1.7957e-06	0.92704		373	-0.0132169	0.0150601	0.380729	0.52789	0.583998		853	-0.0433	0.0099	1.28825e-05	3.06797e-05
8353-15	Sodium channel subunit beta-2	SCN2B	O60939	SCN2B	431	-0.10875	0.0215873	7.01761e-07	1.80088e-06	0.803652		373	-0.0980085	0.0199726	1.39216e-06	1.05417e-05	0.728535		804	-0.103	0.0147	2.18776e-12	1.20327e-11
6507-16	Neural cell adhesion molecule 2	NCAM2	O15394	NCAM2	477	-0.182247	0.0362409	7.06074e-07	1.81087e-06	0.569704		373	-0.116849	0.0172222	4.67604e-11	8.07697e-10	0.734538		850	-0.1289	0.0156	1.1749e-16	9.98663e-16
6973-111	Insulin-like growth factor II	IGF-II	P01344	IGF2	471	-0.129693	0.0257933	7.11326e-07	1.82325e-06	0.800013		373	-0.00961652	0.0291148	0.741364	0.827904	0.526626		844	-0.0769	0.0193	6.76083e-05	0.000144812
18270-10	Transcription initiation factor TFIID subunit 10	TAF10	Q12962	TAF10	462	-0.133235	0.0265409	7.45895e-07	1.91072e-06	0.603422		373	0.00428381	0.0122421	0.726596	0.8183	0.490032		835	-0.0198	0.0111	0.074131	0.0987419
17693-2	Septin-6	Septin-6	Q14141	SEPTIN6	482	0.109002	0.0217285	7.47207e-07	1.91294e-06	0.979237		373	-0.00668273	0.0120925	0.58085	0.705118	0.498294		855	0.0207	0.0106	0.0501187	0.0690899
3494-71	Fibroblast growth factor 17	FGF-17	O60258	FGF17	480	-0.0581077	0.0115844	7.50257e-07	1.9196e-06	0.941845		373	0.00566668	0.00600335	0.345832	0.49171	0.546961		853	-0.0078	0.0053	0.141254	0.177123
18386-36	Glutaredoxin-1	GLRX1	P35754	GLRX	481	0.0967882	0.0193178	7.71209e-07	1.97204e-06	0.98719		373	-0.00914066	0.0195375	0.640168	0.751669	0.538167		854	0.0444	0.0137	0.00123027	0.00220566
19199-3	DNA-directed RNA polymerase II subunit RPB11-a	RPB11	P52435	POLR2J	474	-0.0737444	0.0147161	7.71953e-07	1.97277e-06	0.93293		373	-0.00115058	0.0114759	0.920193	0.948191	0.49918		847	-0.0286	0.009	0.00158489	0.00280174
3432-21	Ephrin type-A receptor 3	EPHA3	P29320	EPHA3	480	-0.0747387	0.0149202	7.75849e-07	1.98155e-06	0.911028		373	-0.0227251	0.0131967	0.0859076	0.170743	0.616582		853	-0.0456	0.0099	4.0738e-06	1.03677e-05
7839-99	Protein FAM19A3	F19A3	Q7Z5A8	TAFA3	458	-0.118407	0.0236558	8.03854e-07	2.05186e-06	0.845431		373	-0.0607424	0.0283453	0.0327745	0.0777045	0.532718		831	-0.0947	0.0182	1.8197e-07	5.55073e-07
19190-4	Ubiquitin/ISG15-conjugating enzyme E2 L6	UB2L6	O14933	UBE2L6	473	0.0862554	0.0172427	8.06407e-07	2.05715e-06	0.870733		373	0.00149564	0.0127972	0.907025	0.941774	0.535664		846	0.0316	0.0103	0.0020893	0.00363514
17509-6	4-hydroxyphenylpyruvate dioxygenase	HPPD	P32754	HPD	480	0.0919996	0.0184158	8.2933e-07	2.11437e-06	0.953274		373	0.0457585	0.0123425	0.00024171	0.00107954	0.669945		853	0.0601	0.0103	4.57088e-09	1.71998e-08
6478-2	IgLON family member 5	IGLO5	A6NGN9	IGLON5	476	-0.164851	0.0329955	8.29831e-07	2.1144e-06	0.507694		373	-0.0966824	0.0214139	8.54542e-06	5.46119e-05	0.703903		849	-0.1169	0.018	7.58578e-11	3.53482e-10
9983-97	Inactive serine protease 35	PRS35	Q8N3Z0	PRSS35	478	-0.0739998	0.0148211	8.42217e-07	2.14469e-06	0.906112		373	-0.0148218	0.0123737	0.23175	0.369991	0.559742		851	-0.0391	0.0095	3.80189e-05	8.45499e-05
12788-6	SAGA-associated factor 29 homolog	SGF29	Q96ES7	SGF29	480	-0.0986205	0.0197567	8.45663e-07	2.15219e-06	0.888657		373	0.0100014	0.0141254	0.479367	0.61859	0.516458		853	-0.0267	0.0115	0.0199526	0.02948
4132-27	Follistatin	FST	P19883	FST	482	0.100364	0.0201115	8.50009e-07	2.1605e-06	0.986064		373	0.049044	0.0148533	0.00105468	0.00403576	0.628079		855	0.0672	0.0119	1.90546e-08	6.60918e-08
11678-105	Gap junction delta-2 protein	CXD2	Q9UKL4	GJD2	472	-0.0812771	0.0162819	8.5001e-07	2.1605e-06	0.922637		373	-0.0131841	0.0200355	0.510926	0.647083	0.599371		845	-0.0542	0.0126	1.77828e-05	4.14322e-05
3206-4	Lymphatic vessel endothelial hyaluronic acid receptor 1	LYVE1	Q9Y5Y7	LYVE1	479	-0.202626	0.0406004	8.50437e-07	2.1605e-06	0.654711		373	-0.264498	0.0263648	4.31654e-21	3.37553e-19	0.836656		852	-0.2461	0.0221	8.70964e-29	2.56576e-27
19271-64	Guanine nucleotide-binding protein G(i) subunit alpha-1	GNAI1	P63096	GNAI1	480	0.1163	0.0233115	8.57271e-07	2.17658e-06	0.975273		373	-0.0442882	0.0179115	0.0138652	0.0377671	0.598441		853	0.0153	0.0142	0.281838	0.329936
16845-15	Myelin protein zero-like protein 1	MPZL1	O95297	MPZL1	477	-0.0910521	0.0182512	8.59638e-07	2.1813e-06	0.912585		373	0.00298382	0.0106337	0.779176	0.853166	0.50669		850	-0.0208	0.0092	0.0234423	0.0342129
7986-98	N-acetylated-alpha-linked acidic dipeptidase 2	NALD2	Q9Y3Q0	NAALAD2	472	-0.208887	0.0418825	8.68733e-07	2.20308e-06	0.628286		373	-0.0711251	0.0258366	0.00620097	0.0190503	0.551147		845	-0.1091	0.022	6.91831e-07	1.95504e-06
7909-37	Sex hormone-binding globulin	SHBG	P04278	SHBG	470	-0.226799	0.0454792	8.7246e-07	2.21123e-06	0.694004		373	-0.168312	0.0362604	4.81699e-06	3.23212e-05	0.685274		843	-0.191	0.0284	1.62181e-11	8.14884e-11
3152-57	Tumor necrosis factor receptor superfamily member 1B	TNF sR-II	P20333	TNFRSF1B	478	0.231329	0.0464028	8.74343e-07	2.21469e-06	0.909289		373	-0.0259227	0.0241189	0.283175	0.427946	0.551214		851	0.0288	0.0214	0.177828	0.21784
8383-20	Uncharacterized protein C11orf94	CK094	C9JXX5	None	482	0.0816494	0.0163815	8.76123e-07	2.21789e-06	0.982932		373	-0.000686721	0.0115839	0.952759	0.969668	0.489257		855	0.0268	0.0095	0.00467735	0.00769892
4811-33	Inter-alpha-trypsin inhibitor heavy chain H4	ITI heavy chain H4	Q14624	ITIH4	474	0.106896	0.0214426	8.76939e-07	2.21866e-06	0.770244		373	0.120518	0.0146461	3.33543e-15	1.04713e-13	0.748937		847	0.1162	0.0121	7.4131e-22	1.04881e-20
6941-11	Sulfatase-modifying factor 1	SUMF1	Q8NBK3	SUMF1	469	-0.141325	0.0283863	9.09063e-07	2.29858e-06	0.575865		373	-0.0771055	0.0198942	0.000125886	0.000596296	0.663255		842	-0.0983	0.0163	1.62181e-09	6.47069e-09
18938-3	Very low-density lipoprotein receptor	VLDLR	P98155	VLDLR	477	-0.102678	0.0206339	9.14785e-07	2.31169e-06	0.784732		373	0.0157667	0.0111873	0.15958	0.276756	0.551967		850	-0.0111	0.0098	0.25704	0.304134
11363-58	Aquaporin-4	AQP4	P55087	AQP4	481	-0.0689065	0.013852	9.19861e-07	2.32315e-06	0.933978		373	-0.0115536	0.0122359	0.345669	0.49164	0.511231		854	-0.0367	0.0092	6.30957e-05	0.000135891
6378-2	Protein CEI	CEI	Q86SI9	C5orf38	472	-0.165474	0.0332907	9.43599e-07	2.3817e-06	0.655927		373	-0.00176172	0.0193344	0.927448	0.953101	0.524344		845	-0.0431	0.0167	0.01	0.0155946
7115-5	Semenogelin-1	Semenogelin	P04279	SEMG1	474	-0.131407	0.0264446	9.48891e-07	2.39365e-06	0.527407		373	-0.00126064	0.0132164	0.924061	0.95127	0.504962		847	-0.0273	0.0118	0.020893	0.0307742
12763-69	Zinc finger protein 334	ZN334	Q9HCZ1	ZNF334	457	-0.0897915	0.0180692	9.60197e-07	2.42076e-06	0.821371		373	-0.0871543	0.0106149	3.7906e-15	1.1814e-13	0.742513		830	-0.0878	0.0092	8.31764e-22	1.17292e-20
5343-74	Carboxypeptidase E	CBPE	P16870	CPE	480	-0.08057	0.0162302	9.67962e-07	2.4389e-06	0.928586		373	0.0144502	0.0114484	0.207678	0.340147	0.533094		853	-0.0171	0.0094	0.0676083	0.0908982
18312-68	Protein NDRG3	NDRG3	Q9UGV2	NDRG3	475	0.129225	0.0260334	9.73233e-07	2.45075e-06	0.969325		373	-0.019975	0.0160276	0.213455	0.347754	0.559897		848	0.021	0.0136	0.123027	0.15618
9310-2	T-cell surface glycoprotein CD8 beta chain	CD8B	P10966	CD8B	474	-0.119107	0.0240259	1.00486e-06	2.52892e-06	0.731133		373	0.0186325	0.0125677	0.139046	0.24939	0.55467		847	-0.011	0.0111	0.323594	0.37323
7189-55	Carbohydrate sulfotransferase 3	CHST3	Q7LGC8	CHST3	480	-0.0839045	0.0169296	1.00716e-06	2.53141e-06	0.925576		373	0.0342261	0.0119841	0.00453481	0.0145445	0.664407		853	-0.0052	0.0098	0.588844	0.636336
7751-121	Secreted frizzled-related protein 2	SARP-1	Q96HF1	SFRP2	482	-0.0738532	0.0149026	1.00755e-06	2.53141e-06	0.912189		373	0.0187199	0.00873437	0.0327503	0.0776938	0.631291		855	-0.0049	0.0075	0.512861	0.562708
16932-5	Estrogen sulfotransferase	SULT 1E	P49888	SULT1E1	477	-0.0738263	0.0148951	1.00762e-06	2.53141e-06	0.910082		373	-0.038882	0.0176064	0.0278342	0.0676356	0.546208		850	-0.0592	0.0114	1.90546e-07	5.79179e-07
12560-9	5'(3')-deoxyribonucleotidase, cytosolic type	NT5C	Q8TCD5	NT5C	482	0.193617	0.0390718	1.00902e-06	2.53344e-06	0.968675		373	-0.111845	0.0273736	5.39592e-05	0.000280967	0.716707		855	-0.0113	0.0224	0.616595	0.662001
7752-31	C-type lectin domain family 4 member D	CLC4D	Q8WXI8	CLEC4D	480	-0.0820105	0.0165616	1.02816e-06	2.58001e-06	0.913847		373	0.0170576	0.0096761	0.0787567	0.160006	0.613437		853	-0.0082	0.0084	0.331131	0.381515
8767-44	Endothelin-converting enzyme 1	Endothelin-converting enzyme 1	P42892	ECE1	480	-0.0841434	0.0170067	1.04947e-06	2.63193e-06	0.913188		373	0.0342043	0.0115833	0.00335063	0.0112323	0.615231		853	-0.0033	0.0096	0.724436	0.760507
7818-101	Guanylate-binding protein 6	GBP6	Q6ZN66	GBP6	459	-0.106537	0.0215261	1.05749e-06	2.65049e-06	0.811623		373	0.0277181	0.0139924	0.0483434	0.10725	0.563596		832	-0.0122	0.0117	0.301995	0.350859
14331-262	Dynein light chain Tctex-type 1	DYLT1	P63172	DYNLT1	477	-0.0810963	0.0164025	1.06987e-06	2.67997e-06	0.906104		373	0.0105385	0.0165316	0.52421	0.660213	0.531588		850	-0.0356	0.0116	0.00218776	0.00379112
12650-43	Guanine nucleotide-binding protein G(k) subunit alpha	GNAI3	P08754	GNAI3	480	0.106738	0.0216131	1.09685e-06	2.74595e-06	0.974026		373	-0.000389896	0.0115991	0.973203	0.983381	0.506402		853	0.0236	0.0102	0.020893	0.0307742
19568-17	Interleukin-15	IL-15	P40933	IL15	481	0.136066	0.0275592	1.10339e-06	2.76073e-06	0.959913		373	-0.0146034	0.0187606	0.43683	0.580281	0.547559		854	0.0331	0.0155	0.0331131	0.0471588
8956-96	Scavenger receptor class F member 2	SREC-II	Q96GP6	SCARF2	460	-0.117821	0.0238499	1.10448e-06	2.76183e-06	0.593122		373	-0.218634	0.0170991	3.23816e-31	1.54748e-28	0.891724		833	-0.1844	0.0139	3.46737e-40	2.52765e-38
14618-26	Vesicular, overexpressed in cancer, prosurvival protein 1	ECOP	Q96AW1	VOPP1	452	-0.14657	0.0296651	1.10751e-06	2.76782e-06	0.563381		373	-0.125547	0.0171447	1.55155e-12	3.43979e-11	0.771022		825	-0.1308	0.0148	1.23027e-18	1.34299e-17
6961-14	Insulin growth factor-like family member 3	IGFL3	Q6UXB1	IGFL3	466	-0.109419	0.0221691	1.12375e-06	2.80678e-06	0.779815		373	0.0176183	0.0130779	0.178753	0.302922	0.550638		839	-0.0152	0.0113	0.177828	0.21784
5035-7	Thymidylate synthase	TS	P04818	TYMS	476	-0.0902473	0.0182929	1.12773e-06	2.81506e-06	0.906215		373	0.0159373	0.0184829	0.3891	0.535987	0.558214		849	-0.0377	0.013	0.00371535	0.00621538
2925-9	Plasminogen activator inhibitor 1	PAI-1	P05121	SERPINE1	481	0.2187	0.0444209	1.18046e-06	2.94498e-06	0.955527		373	0.119505	0.0338603	0.00046952	0.0019644	0.625598		854	0.156	0.0269	6.91831e-09	2.52595e-08
10603-1	Histatin-3	HIS3	P15516	HTN3	464	-0.182253	0.0370193	1.1957e-06	2.98128e-06	0.516699		373	-0.191037	0.0333175	2.05262e-08	2.1171e-07	0.703881		837	-0.1871	0.0248	4.16869e-14	2.729e-13
16292-288	Gastric inhibitory polypeptide	GIP	P09681	GIP	474	-0.179684	0.0365126	1.19895e-06	2.98612e-06	0.564218		373	-0.120579	0.0233208	3.8466e-07	3.24397e-06	0.646686		847	-0.1377	0.0197	2.45471e-12	1.33811e-11
8474-6	Inactive tyrosine-protein kinase transmembrane receptor ROR1	ROR1	Q01973	ROR1	473	-0.261724	0.053182	1.19903e-06	2.98612e-06	0.627709		373	-0.3171	0.0254556	5.98204e-30	2.57288e-27	0.877193		846	-0.3068	0.023	1.02329e-40	8.00215e-39
6547-83	Transmembrane protease serine 11D	TM11D	O60235	TMPRSS11D	482	-0.0633069	0.0128708	1.20698e-06	3.00418e-06	0.926104		373	0.00148278	0.00842482	0.86039	0.911013	0.481769		855	-0.018	0.007	0.0109648	0.0169883
14645-253	Glutathione S-transferase A4	GSTA4	O15217	GSTA4	475	-0.0964795	0.0196159	1.21406e-06	3.02005e-06	0.769195		373	0.00752415	0.00981999	0.444045	0.58566	0.544568		848	-0.0133	0.0088	0.128825	0.162676
3387-1	Serine/threonine-protein kinase PAK 3	PAK3	O75914	PAK3	466	-0.106937	0.0217392	1.21784e-06	3.0277e-06	0.733041		373	0.0125327	0.013189	0.342615	0.489077	0.563131		839	-0.0196	0.0113	0.0812831	0.107206
2571-12	Insulin-like growth factor-binding protein 3	IGFBP-3	P17936	IGFBP3	462	-0.183347	0.0372717	1.22079e-06	3.0333e-06	0.588974		373	-0.0755447	0.0316581	0.0175263	0.0461044	0.522196		835	-0.1207	0.0241	5.62341e-07	1.59857e-06
6264-9	Protein CYR61	CYR61	O00622	CCN1	481	0.147094	0.0299411	1.24266e-06	3.08541e-06	0.979648		373	0.0887928	0.019105	4.68937e-06	3.15634e-05	0.661793		854	0.1057	0.0161	5.37032e-11	2.54101e-10
7121-2	Synaptotagmin-7	SYT7	O43581	SYT7	479	-0.070914	0.014434	1.2432e-06	3.08541e-06	0.922766		373	0.0133864	0.00716588	0.0625487	0.132785	0.553407		852	-0.0033	0.0064	0.60256	0.649363
8784-7	BRCA1-A complex subunit Abraxas	F175A	Q6UWZ7	ABRAXAS1	482	-0.0781208	0.0159061	1.25039e-06	3.10146e-06	0.899428		373	-0.0129878	0.00717722	0.071178	0.147181	0.528509		855	-0.024	0.0065	0.000245471	0.000482087
12756-3	Transcription regulator protein BACH2	BACH2	Q9BYV9	BACH2	470	-0.0812952	0.0165487	1.25395e-06	3.10848e-06	0.903898		373	-0.0142277	0.017167	0.407767	0.552689	0.517588		843	-0.049	0.0119	3.89045e-05	8.62517e-05
22969-12	C-C motif chemokine 7	MCP-3	P80098	CCL7	480	0.236556	0.0481978	1.27261e-06	3.15293e-06	0.974152		373	0.21981	0.0215405	1.09057e-21	9.5725e-20	0.864833		853	0.2226	0.0197	1.04713e-29	3.33607e-28
10761-5	Transmembrane emp24 domain-containing protein 2	TMED2	Q15363	TMED2	481	0.0708616	0.0144451	1.2869e-06	3.18651e-06	0.986022		373	-0.0312638	0.0136371	0.0224395	0.056539	0.592105		854	0.0169	0.0099	0.0891251	0.116797
8889-5	Cell cycle progression protein 1	CCPG1	Q9ULG6	CCPG1	482	0.0675516	0.0137723	1.29035e-06	3.19321e-06	0.986928		373	0.0161748	0.00939677	0.0860369	0.170883	0.603602		855	0.0325	0.0078	2.81838e-05	6.39676e-05
11231-12	Adrenodoxin-like protein, mitochondrial	ADXL	Q6P4F2	FDX2	460	-0.0861435	0.0175564	1.29893e-06	3.21259e-06	0.831496		373	-0.0133081	0.021364	0.533722	0.668668	0.516636		833	-0.0568	0.0136	2.81838e-05	6.39676e-05
10527-22	ATP-dependent RNA helicase A	DHX9	Q08211	DHX9	478	-0.0749624	0.0152927	1.31312e-06	3.24582e-06	0.912805		373	0.0197611	0.0125367	0.115828	0.216406	0.561647		851	-0.0183	0.0097	0.0588844	0.0801461
4158-54	Urokinase-type plasminogen activator	uPA	P00749	PLAU	469	-0.108717	0.0221804	1.32327e-06	3.26902e-06	0.800946		373	0.00443025	0.0134189	0.741476	0.827904	0.543062		842	-0.0259	0.0115	0.0239883	0.0349386
13595-20	Thiamine-triphosphatase	THTPA	Q9BU02	THTPA	457	-0.0990426	0.0202067	1.33493e-06	3.29594e-06	0.754174		373	-0.119465	0.0191604	1.24286e-09	1.64478e-08	0.734516		830	-0.1098	0.0139	2.88403e-15	2.11676e-14
12963-1	Protein GPR107	GP107	Q5VW38	GPR107	479	-0.0635509	0.0129859	1.36396e-06	3.36568e-06	0.925127		373	-0.00432299	0.0182882	0.813268	0.878861	0.588074		852	-0.0437	0.0106	3.71535e-05	8.27965e-05
9762-14	Vasodilator-stimulated phosphoprotein	VASP	P50552	VASP	464	0.185611	0.0379164	1.36864e-06	3.3753e-06	0.929399		373	-0.100709	0.0550638	0.0682191	0.142225	0.56415		837	0.0935	0.0312	0.00275423	0.00470077
6213-10	Choriogonadotropin subunit beta variant 2	CGB2	Q6NT52	CGB2	482	0.280009	0.0572569	1.3841e-06	3.41106e-06	0.959598		373	0.0688274	0.0347595	0.0484384	0.107304	0.584884		855	0.1257	0.0297	2.34423e-05	5.39173e-05
8463-2	Extracellular superoxide dismutase [Cu-Zn]	SOD3	P08294	SOD3	463	-0.170026	0.0347488	1.38473e-06	3.41106e-06	0.63487		373	-0.243702	0.0240421	1.88026e-21	1.58568e-19	0.866649		836	-0.2199	0.0198	1e-28	2.92585e-27
9910-9	S-methyl-5'-thioadenosine phosphorylase	MTAP	Q13126	MTAP	455	-0.0645	0.0131855	1.40124e-06	3.44975e-06	0.819361		373	-0.0116716	0.0103113	0.258404	0.400359	0.530414		828	-0.0317	0.0081	9.33254e-05	0.00019542
3302-58	Cystatin-F	CYTF	O76096	CST7	475	0.210912	0.0431456	1.4041e-06	3.45482e-06	0.964369		373	0.158179	0.0365905	1.98576e-05	0.000115572	0.633107		848	0.1802	0.0279	1.04713e-10	4.78608e-10
12436-84	Glutathione S-transferase omega-1	GST omega-1	P78417	GSTO1	479	0.131671	0.0269599	1.43054e-06	3.51788e-06	0.964985		373	0.0756476	0.0254144	0.00310834	0.010535	0.601409		852	0.102	0.0185	3.46737e-08	1.16146e-07
12578-13	ADP-ribosylation factor 3	ARF3	P61204	ARF3	474	0.124878	0.0255746	1.44276e-06	3.5459e-06	0.963758		373	0.0350132	0.0239172	0.144067	0.256577	0.541844		847	0.0769	0.0175	1.07152e-05	2.57752e-05
11646-4	Carbohydrate sulfotransferase 9	Carbohydrate sulfotransferase 9	Q7L1S5	CHST9	466	-0.0918283	0.0188047	1.44819e-06	3.5572e-06	0.858151		373	-0.0778944	0.0160294	1.74704e-06	1.29713e-05	0.66979		839	-0.0838	0.0122	6.60693e-12	3.47814e-11
10073-22	Tyrosyl-DNA phosphodiesterase 1	TYDP1	Q9NUW8	TDP1	482	0.0908476	0.0186151	1.45303e-06	3.56704e-06	0.975472		373	0.00751496	0.013961	0.59071	0.712663	0.51256		855	0.0375	0.0112	0.000776247	0.00143351
5412-53	CD27 antigen	CD27	P26842	CD27	474	-0.0930273	0.0190643	1.46557e-06	3.59579e-06	0.827104		373	-0.0354123	0.0151192	0.0197043	0.0508692	0.624424		847	-0.0577	0.0118	1.12202e-06	3.0679e-06
3808-76	Fibroblast growth factor receptor 2	FGFR-2	P21802	FGFR2	478	-0.0874168	0.0179377	1.5067e-06	3.6946e-06	0.898659		373	-0.0164493	0.0184876	0.374184	0.52083	0.586855		851	-0.053	0.0129	3.80189e-05	8.45499e-05
7128-9	von Willebrand factor A domain-containing protein 2	VWA2	Q5GFL6	VWA2	448	-0.106522	0.0218491	1.52403e-06	3.73496e-06	0.663791		373	-0.0575032	0.0143362	7.3268e-05	0.000369	0.664053		821	-0.0723	0.012	1.65959e-09	6.60304e-09
9013-60	Netrin-1	NET1	O95631	NTN1	407	0.195513	0.0400654	1.54308e-06	3.77949e-06	0.95572		373	-0.0987181	0.0180988	9.04857e-08	8.38747e-07	0.637205		780	-0.0489	0.0165	0.0030903	0.00522459
6369-82	Deformed epidermal autoregulatory factor 1 homolog	DEAF1	O75398	DEAF1	482	0.10951	0.0224999	1.5483e-06	3.79011e-06	0.976647		373	0.0252711	0.0109603	0.021685	0.0551076	0.604532		855	0.0414	0.0099	2.63027e-05	6.00466e-05
22974-25	Histone H2B type 2-E	H2B2E	Q16778	H2BC21	482	0.385016	0.0791144	1.55266e-06	3.79864e-06	0.919297		373	0.275684	0.0321868	3.01999e-16	1.09151e-14	0.748582		855	0.2912	0.0298	1.54882e-22	2.47638e-21
11365-17	Teneurin-4	TEN4	Q6N022	TENM4	479	-0.0635479	0.0130614	1.5652e-06	3.82713e-06	0.928819		373	-0.00828721	0.00898896	0.35717	0.504164	0.577618		852	-0.026	0.0074	0.000436516	0.000828167
7918-114	Alpha-amylase 1	Amylase, alpha 1A	P04745	AMY1A	477	-0.287248	0.0590531	1.57537e-06	3.8498e-06	0.732147		373	-0.178577	0.0332995	1.45336e-07	1.31598e-06	0.707912		850	-0.2048	0.029	1.65959e-12	9.31839e-12
2638-12	Macrophage colony-stimulating factor 1 receptor	M-CSF R	P07333	CSF1R	479	-0.23486	0.0483448	1.62091e-06	3.95886e-06	0.651651		373	-0.158718	0.0237008	8.01687e-11	1.29192e-09	0.733807		852	-0.1735	0.0213	3.63078e-16	2.90801e-15
3321-2	Interleukin-24	IL24	Q13007	IL24	481	0.109379	0.0225176	1.62309e-06	3.96193e-06	0.980373		373	0.0415124	0.0145112	0.00446894	0.0143654	0.633196		854	0.0614	0.0122	4.7863e-07	1.37331e-06
5765-53	Beta-defensin 121	DB121	Q5J5C9	DEFB121	481	0.177017	0.0364516	1.63283e-06	3.98344e-06	0.959215		373	0.0656704	0.0262071	0.0126487	0.0348731	0.591729		854	0.1036	0.0213	1.12202e-06	3.0679e-06
8334-65	T-complex protein 11 homolog	TCP11	Q8WWU5	TCP11	455	-0.0867861	0.0178583	1.63449e-06	3.98522e-06	0.830491		373	-0.00516979	0.0085066	0.543737	0.676681	0.541733		828	-0.0203	0.0077	0.00831764	0.0131571
9369-174	Leucine-rich repeat-containing protein 4C	NGL1	Q9HCJ2	LRRC4C	451	-0.127827	0.0263201	1.66347e-06	4.05358e-06	0.585486		373	-0.181632	0.0174185	1.80255e-22	1.80297e-20	0.826489		824	-0.1652	0.0145	5.49541e-30	1.80426e-28
11193-27	Hepatocyte nuclear factor 1-alpha	HNF1A	P20823	HNF1A	465	-0.0921818	0.0189951	1.6768e-06	4.08377e-06	0.876731		373	-0.033475	0.0296461	0.259571	0.401588	0.598662		838	-0.0751	0.016	2.69153e-06	6.99474e-06
11155-16	Collagen alpha-5(VI) chain	CO6A5	A8TX70	COL6A5	473	-0.0809772	0.0166932	1.68388e-06	4.09868e-06	0.889459		373	-0.0234853	0.0173683	0.177146	0.300859	0.501816		846	-0.0534	0.012	9.33254e-06	2.26776e-05
7732-45	Vesicle-associated membrane protein 4	VAMP4	O75379	VAMP4	479	-0.0640161	0.0132129	1.72589e-06	4.19856e-06	0.90845		373	-0.0208874	0.00979236	0.0335848	0.0793237	0.62624		852	-0.0362	0.0079	4.2658e-06	1.08243e-05
10704-91	Lymphoid-restricted membrane protein	LRMP	Q12912	IRAG2	440	-0.111691	0.0230294	1.73182e-06	4.21059e-06	0.812173		373	-0.0571777	0.0254726	0.025384	0.0627538	0.5416		813	-0.0872	0.0171	3.31131e-07	9.73476e-07
4557-61	Kin of IRRE-like protein 3	KIRR3	Q8IZU9	KIRREL3	482	-0.0551727	0.0113917	1.73701e-06	4.22083e-06	0.929829		373	-0.0261815	0.00798374	0.00113998	0.00433289	0.682682		855	-0.0357	0.0065	4.67735e-08	1.54155e-07
9918-23	Calbindin	Calbindin D28	P05937	CALB1	459	-0.094879	0.0195783	1.73947e-06	4.22444e-06	0.783112		373	-0.0218981	0.0171706	0.203	0.333119	0.550549		832	-0.0536	0.0129	3.23594e-05	7.27536e-05
16854-17	U6 snRNA-associated Sm-like protein LSm4	LSM4	Q9Y4Z0	LSM4	473	-0.0870349	0.017974	1.75511e-06	4.26001e-06	0.879116		373	-0.00477092	0.00995044	0.631891	0.744389	0.505161		846	-0.0241	0.0087	0.0057544	0.00935715
9000-177	Neutral and basic amino acid transport protein rBAT	SLC31	Q07837	SLC3A1	474	-0.0688241	0.0142156	1.76099e-06	4.27097e-06	0.931841		373	-0.0108976	0.0186099	0.558518	0.688503	0.50082		847	-0.0475	0.0113	2.63027e-05	6.00466e-05
8935-22	Multidrug resistance-associated protein 6	MRP6	O95255	ABCC6	482	-0.0782928	0.0161753	1.76161e-06	4.27097e-06	0.927289		373	-0.0150325	0.00848466	0.0772705	0.157657	0.553407		855	-0.0287	0.0075	0.000134896	0.000274191
12374-8	Platelet-activating factor acetylhydrolase IB subunit gamma	PA1B3	Q15102	PAFAH1B3	478	0.298051	0.0615948	1.7779e-06	4.30802e-06	0.937858		373	0.0821257	0.0518258	0.113907	0.213378	0.539452		851	0.1716	0.0397	1.51356e-05	3.56898e-05
10703-203	Sin3 histone deacetylase corepressor complex component SDS3	SDS3	Q9H7L9	SUDS3	479	-0.0634069	0.0131254	1.8466e-06	4.47199e-06	0.92652		373	0.0147016	0.0153229	0.33796	0.484038	0.589757		852	-0.0304	0.01	0.00234423	0.00404921
13476-16	DNA/RNA-binding protein KIN17	KIN17	O60870	KIN	477	-0.0916379	0.0189704	1.85125e-06	4.48072e-06	0.915191		373	-0.0079435	0.0194788	0.683657	0.786415	0.537281		850	-0.0509	0.0136	0.00018197	0.000363686
5098-79	Killer cell lectin-like receptor subfamily F member 1	KLRF1	Q9NZS2	KLRF1	479	-0.0709566	0.0146938	1.86294e-06	4.50646e-06	0.920114		373	0.00862927	0.00651476	0.186137	0.312419	0.533338		852	-0.0044	0.006	0.457088	0.507208
9018-38	Protocadherin-10	PCD10	Q9P2E7	PCDH10	455	-0.133413	0.0276202	1.8815e-06	4.5488e-06	0.752031		373	-0.0718335	0.031569	0.0234551	0.0586855	0.587697		828	-0.1067	0.0208	2.81838e-07	8.36568e-07
8545-14	Uncharacterized protein C17orf78	CQ078	Q8N4C9	C17orf78	481	-0.0550724	0.0114116	1.88737e-06	4.56045e-06	0.926922		373	0.0673142	0.015034	1.00984e-05	6.30378e-05	0.698897		854	-0.0103	0.0091	0.25704	0.304134
11319-106	Double-strand break repair protein MRE11	MRE11	P49959	MRE11	482	0.102407	0.0212296	1.90618e-06	4.6033e-06	0.982851		373	0.0385522	0.017366	0.0270303	0.0660552	0.55673		855	0.0642	0.0134	1.8197e-06	4.83119e-06
14101-2	Ciliary neurotrophic factor receptor subunit alpha	CNTFR alpha	P26992	CNTFR	475	-0.127549	0.0264377	1.9082e-06	4.60559e-06	0.64131		373	-0.113497	0.0154452	1.31298e-12	2.92598e-11	0.754918		848	-0.1171	0.0133	1.65959e-18	1.79344e-17
3634-5	Opioid-binding protein/cell adhesion molecule	OBCAM	Q14982	OPCML	481	-0.0815896	0.0169255	1.93764e-06	4.67402e-06	0.881681		373	-0.0936995	0.0185385	6.82866e-07	5.50913e-06	0.716928		854	-0.0871	0.0125	3.23594e-12	1.75066e-11
12712-9	High mobility group protein 20A	HM20A	Q9NP66	HMG20A	482	0.0893011	0.0185312	1.95087e-06	4.7033e-06	0.98255		373	0.0349569	0.0103736	0.000832159	0.00327687	0.703837		855	0.0479	0.0091	1.20226e-07	3.75522e-07
10453-7	Carcinoembryonic antigen-related cell adhesion molecule 20	CEA20	Q6UY09	CEACAM20	462	-0.0852621	0.0176837	1.95247e-06	4.70452e-06	0.886934		373	0.0205288	0.0307613	0.504962	0.641608	0.543151		835	-0.059	0.0153	0.000120226	0.000247177
16792-4	Sialic acid-binding Ig-like lectin 5	Siglec-5	O15389	SIGLEC5	456	0.216599	0.044946	1.9831e-06	4.77564e-06	0.87158		373	0.135032	0.0522469	0.0101373	0.0288667	0.671274		829	0.1819	0.0341	9.33254e-08	2.95576e-07
14127-240	Interferon beta	IFN-b	P01574	IFNB1	460	-0.0955321	0.0198307	1.99379e-06	4.7987e-06	0.859147		373	0.0121472	0.0305903	0.691529	0.792677	0.535354		833	-0.0637	0.0166	0.000128825	0.00026272
5981-6	ES1 protein homolog, mitochondrial	ES1	P30042	None	480	-0.0674377	0.0140275	2.06246e-06	4.9612e-06	0.919374		373	0.00861558	0.0166901	0.606018	0.725031	0.503035		853	-0.036	0.0107	0.000812831	0.00149593
2681-23	Hepatocyte growth factor	HGF	P14210	HGF	481	0.35252	0.0733348	2.06672e-06	4.96869e-06	0.975307		373	-0.0475138	0.0261857	0.070418	0.145912	0.584685		854	-0.0023	0.0247	0.933254	0.941573
13459-30	Torsin-4A	CI167	Q9NXH8	TOR4A	482	0.112253	0.0233582	2.07806e-06	4.99315e-06	0.98498		373	-0.0134966	0.00965107	0.162822	0.280791	0.538189		855	0.0048	0.0089	0.588844	0.636336
4984-83	S-formylglutathione hydrolase	Esterase D	P10768	ESD	464	0.109937	0.0228762	2.10198e-06	5.0478e-06	0.96836		373	0.0459689	0.0312136	0.141683	0.253396	0.54541		837	0.0876	0.0185	2.0893e-06	5.50617e-06
4468-21	Sphingosine kinase 2	SPHK2	Q9NRA0	SPHK2	482	0.084648	0.0176306	2.12327e-06	5.0961e-06	0.980472		373	-0.00248861	0.014859	0.867083	0.914723	0.557173		855	0.0337	0.0114	0.00301995	0.00512177
4963-19	cAMP-regulated phosphoprotein 19	ARP19	P56211	ARPP19	482	0.074365	0.0154901	2.12722e-06	5.10272e-06	0.983534		373	-0.0027335	0.00706327	0.698979	0.79743	0.507088		855	0.0105	0.0064	0.1	0.129353
11147-17	Trem-like transcript 1 protein	TRML1	Q86YW5	TREML1	482	0.206349	0.0430043	2.15239e-06	5.16021e-06	0.958645		373	-0.0168374	0.0168956	0.319638	0.466107	0.561138		855	0.013	0.0157	0.40738	0.459639
16765-52	Platelet basic protein	PBP	P02775	PPBP	470	0.132806	0.0277085	2.22459e-06	5.33033e-06	0.950053		373	0.0121499	0.0266974	0.649308	0.759292	0.523348		843	0.0702	0.0192	0.00025704	0.000503199
17772-7	Ubiquitin D	UBD	O15205	UBD	481	-0.0719463	0.015026	2.26078e-06	5.41404e-06	0.93143		373	0.0450575	0.011225	7.23878e-05	0.000365423	0.681131		854	0.0031	0.009	0.724436	0.760507
17196-5	ATP-dependent Clp protease proteolytic subunit, mitochondrial	ClpP endopeptidase	Q16740	CLPP	482	0.0999501	0.020877	2.26531e-06	5.42187e-06	0.984157		373	0.0335788	0.0121684	0.00607902	0.0187023	0.624601		855	0.0504	0.0105	1.62181e-06	4.33794e-06
14688-6	Tyrosine-protein phosphatase non-receptor type 7	PTN7	P35236	PTPN7	477	0.101242	0.0211472	2.27288e-06	5.43696e-06	0.972932		373	-0.0183303	0.0188654	0.33187	0.478022	0.562422		850	0.0347	0.0141	0.0138038	0.0209567
17453-34	Ceruloplasmin	Ceruloplasmin	P00450	CP	460	-0.12087	0.0252409	2.28545e-06	5.46399e-06	0.693188		373	0.00310869	0.0119583	0.79504	0.864593	0.501218		833	-0.0196	0.0108	0.0691831	0.0926967
13078-3	Centrin-2	CETN2	P41208	CETN2	482	0.0941286	0.0196822	2.32141e-06	5.54688e-06	0.975964		373	0.0217209	0.00962603	0.0246286	0.0613361	0.596779		855	0.0357	0.0086	3.63078e-05	8.09958e-05
3083-71	Tumor necrosis factor receptor superfamily member 27	XEDAR	Q9HAV5	EDA2R	482	0.138049	0.0288787	2.34467e-06	5.59934e-06	0.974759		373	0.0284476	0.0203453	0.162886	0.280791	0.538676		855	0.0648	0.0166	9.77237e-05	0.000203935
10463-23	Intestinal-type alkaline phosphatase	Alkaline phosphatase, intestine	P09923	ALPI	480	-0.0635073	0.0133019	2.41542e-06	5.76511e-06	0.935455		373	-0.0818748	0.0204301	7.43127e-05	0.000373824	0.632354		853	-0.069	0.0111	6.16595e-10	2.59743e-09
23034-13	VPS10 domain-containing receptor SorCS3	SORC3	Q9UPU3	SORCS3	482	-0.075733	0.0158677	2.42983e-06	5.79629e-06	0.923876		373	-0.0103621	0.0121232	0.393259	0.539179	0.575824		855	-0.0345	0.0096	0.000346737	0.000666659
6444-15	Pregnancy-specific beta-1-glycoprotein 3	PSG3	Q16557	PSG3	467	-0.102834	0.0215441	2.44763e-06	5.8355e-06	0.84932		373	-0.0995593	0.0440437	0.0243777	0.0607464	0.734915		840	-0.1022	0.0194	1.28825e-07	4.00923e-07
3484-60	Angiotensinogen	Angiotensinogen	P01019	AGT	457	0.125217	0.026227	2.45052e-06	5.83916e-06	0.618255		373	0.0607103	0.0176005	0.000627248	0.00255473	0.619063		830	0.0807	0.0146	3.31131e-08	1.11352e-07
11542-11	Transmembrane protein 230	TM230	Q96A57	TMEM230	481	0.0721541	0.015124	2.45377e-06	5.84367e-06	0.976375		373	-0.0035665	0.0121758	0.769751	0.846293	0.52224		854	0.0262	0.0095	0.0057544	0.00935715
17816-58	Neurocalcin-delta	NCALD	P61601	NCALD	479	0.0990387	0.0207654	2.47358e-06	5.88759e-06	0.977178		373	0.0190124	0.0200056	0.342556	0.489077	0.56353		852	0.0575	0.0144	6.45654e-05	0.000138779
7253-6	Protein quaking	QKI	Q96PU8	QKI	473	-0.0793916	0.0166442	2.4765e-06	5.89127e-06	0.900811		373	-0.0270853	0.0117478	0.021692	0.0551076	0.583887		846	-0.0445	0.0096	3.54813e-06	9.09447e-06
18268-5	G antigen 2A	GAG2A	Q6NT46	GAGE2A	479	0.129858	0.0272421	2.50401e-06	5.95342e-06	0.965853		373	-0.0701924	0.020447	0.000665305	0.00269951	0.660309		852	0.0019	0.0164	0.912011	0.922738
2687-2	Melanoma-derived growth regulatory protein	MIA	Q16674	MIA	474	-0.16542	0.0347057	2.51725e-06	5.98159e-06	0.668591		373	-0.129893	0.0184419	9.31344e-12	1.82909e-10	0.751861		847	-0.1377	0.0163	2.75423e-17	2.553e-16
14030-21	Tumor necrosis factor ligand superfamily member 4	OX40 Ligand	P23510	TNFSF4	478	-0.0826908	0.0173537	2.52679e-06	6.00096e-06	0.881128		373	0.019594	0.0125522	0.119384	0.221323	0.588207		851	-0.0155	0.0102	0.125893	0.159395
7933-75	Disintegrin and metalloproteinase domain-containing protein 22	ADA22	Q9P0K1	ADAM22	455	-0.152022	0.031921	2.59564e-06	6.16106e-06	0.590501		373	-0.0788645	0.0287881	0.00645407	0.0196733	0.630383		828	-0.1117	0.0214	1.7378e-07	5.31977e-07
13990-1	Pyruvate carboxylase, mitochondrial	pyruvate carboxylase	P11498	PC	473	0.148404	0.0311797	2.60008e-06	6.1682e-06	0.978865		373	0.0134293	0.0357766	0.707605	0.805135	0.472399		846	0.0901	0.0235	0.000125893	0.000257595
3186-2	Complement C2	C2	P06681	C2	476	0.0931927	0.0195851	2.61115e-06	6.19104e-06	0.686043		373	0.101369	0.0156538	3.03329e-10	4.41262e-09	0.771886		849	0.0982	0.0122	9.77237e-16	7.46554e-15
18833-76	Astrocytic phosphoprotein PEA-15	PEA15	Q15121	PEA15	482	0.130153	0.0273721	2.64366e-06	6.26468e-06	0.971747		373	-0.0423187	0.0205377	0.0400519	0.0923169	0.621279		855	0.0198	0.0164	0.229087	0.273847
12020-39	Bisphosphoglycerate mutase	PMGE	P07738	BPGM	465	0.319875	0.067255	2.65623e-06	6.291e-06	0.825891		373	0.0422458	0.0538688	0.433408	0.577654	0.485026		838	0.1507	0.042	0.000338844	0.000652943
20581-42	Glucagon-like peptide 1 receptor	GLP1R	P43220	GLP1R	442	-0.115858	0.0243468	2.66599e-06	6.31063e-06	0.704536		373	0.0183356	0.00896737	0.0415976	0.0951655	0.644825		815	0.0023	0.0084	0.776247	0.806045
15494-11	Fibroblast growth factor-binding protein 1	FGFP1	Q14512	FGFBP1	480	0.550112	0.115755	2.67907e-06	6.33811e-06	0.86899		373	-0.202371	0.0305037	1.17134e-10	1.81874e-09	0.715245		853	-0.1535	0.0295	1.94984e-07	5.91416e-07
13575-40	Segment polarity protein dishevelled homolog DVL-2	DVL2	O14641	DVL2	467	-0.108892	0.0229071	2.68464e-06	6.3478e-06	0.607826		373	-0.0201881	0.0159973	0.207763	0.340155	0.546584		840	-0.0493	0.0131	0.00017378	0.000348451
12665-16	Interleukin enhancer-binding factor 2	ILF2	Q12905	ILF2	477	-0.0706682	0.0148724	2.69335e-06	6.36489e-06	0.90176		373	-0.0137585	0.0159939	0.390222	0.536898	0.53841		850	-0.0443	0.0109	4.7863e-05	0.000104923
9774-59	RING finger protein 150	RN150	Q9ULK6	RNF150	459	-0.0795301	0.016736	2.71872e-06	6.42132e-06	0.872531		373	-0.0410582	0.0213503	0.0552448	0.119906	0.586036		832	-0.0649	0.0132	8.31764e-07	2.323e-06
10022-207	DNA polymerase eta	POLH	Q9Y253	POLH	450	-0.0930119	0.0195863	2.77659e-06	6.55441e-06	0.827782		373	-0.0450425	0.0183221	0.0144183	0.039002	0.599127		823	-0.0674	0.0134	4.67735e-07	1.34654e-06
5624-66	Folate receptor gamma	FOLR3	P41439	FOLR3	446	-0.0897216	0.0188959	2.79254e-06	6.58844e-06	0.84498		373	-0.0611194	0.0402529	0.129778	0.236616	0.561005		819	-0.0846	0.0171	7.76247e-07	2.17359e-06
7249-307	Bcl-2-like protein 10	B2L10	Q9HD36	BCL2L10	482	-0.0765782	0.0161541	2.83023e-06	6.67369e-06	0.914859		373	0.00881175	0.0118458	0.457429	0.598905	0.591995		855	-0.021	0.0096	0.0275423	0.0397915
17820-170	Myeloid leukemia factor 1	MLF1	P58340	MLF1	475	-0.0819348	0.0172891	2.86086e-06	6.74221e-06	0.791335		373	0.00997136	0.00917374	0.277774	0.421413	0.570109		848	-0.0102	0.0081	0.20893	0.252205
9343-16	Interleukin-2 receptor subunit beta	IL-2 sRb	P14784	IL2RB	456	-0.130568	0.0275415	2.87246e-06	6.76586e-06	0.691854		373	-0.184239	0.0212741	1.51394e-16	5.86617e-15	0.784002		829	-0.1642	0.0168	1.8197e-22	2.88802e-21
12678-66	U1 small nuclear ribonucleoprotein A	SNRPA	P09012	SNRPA	482	0.226163	0.0477542	2.89095e-06	6.80567e-06	0.942149		373	0.0831876	0.0208001	7.68144e-05	0.000384161	0.652711		855	0.106	0.0191	2.75423e-08	9.37179e-08
5613-75	Linker for activation of T-cells family member 2	NTAL	Q9GZY6	LAT2	476	-0.061947	0.0130869	2.93496e-06	6.90551e-06	0.913039		373	-0.00717573	0.0133842	0.592191	0.713849	0.561071		849	-0.0352	0.0094	0.000169824	0.000340997
6361-49	Receptor-type tyrosine-protein phosphatase R	PTPRR	Q15256	PTPRR	461	-0.0899978	0.0190224	2.99552e-06	7.04414e-06	0.855259		373	-0.0759721	0.0217687	0.000541835	0.0022408	0.677587		834	-0.0839	0.0143	4.67735e-09	1.75697e-08
8064-125	Poliovirus receptor	Poliovirus receptor	P15151	PVR	459	-0.087924	0.0186049	3.07463e-06	7.22623e-06	0.86727		373	-0.0369972	0.0278174	0.184344	0.310318	0.594918		832	-0.0722	0.0155	3.01995e-06	7.78706e-06
6605-17	Insulin-like growth factor-binding protein complex acid labile subunit	IGFALS	P35858	IGFALS	458	-0.17445	0.0369379	3.12096e-06	7.33111e-06	0.788688		373	-0.0776885	0.0357637	0.0304745	0.0730201	0.523613		831	-0.1245	0.0257	1.25893e-06	3.42049e-06
3805-16	Endothelial cell-specific molecule 1	Endocan	Q9NQ30	ESM1	482	0.230402	0.0488387	3.15152e-06	7.39885e-06	0.936516		373	0.0145348	0.0203797	0.476174	0.615391	0.517544		855	0.0465	0.0188	0.0131826	0.0201272
10480-33	CD59 glycoprotein	CD59	P13987	CD59	466	-0.0856417	0.0181488	3.16295e-06	7.42162e-06	0.884674		373	-0.0827215	0.0280223	0.00336035	0.0112474	0.668262		839	-0.0848	0.0152	2.63027e-08	8.9784e-08
8340-9	Beta-defensin 110	DB110	Q30KQ9	DEFB110	480	-0.0719184	0.0152599	3.22549e-06	7.56426e-06	0.925911		373	0.0125979	0.0147272	0.39288	0.538974	0.522439		853	-0.0282	0.0106	0.00794328	0.012602
6442-6	B melanoma antigen 3	BAGE3	Q86Y29	BAGE3	480	-0.11654	0.024734	3.24325e-06	7.60176e-06	0.928606		373	-0.0831681	0.016697	9.75686e-07	7.61602e-06	0.7084		853	-0.0936	0.0138	1.34896e-11	6.86614e-11
18928-10	Protein S100-Z	S100Z	Q8WXG8	S100Z	473	-0.0733957	0.0155761	3.25174e-06	7.61749e-06	0.894792		373	-0.00299192	0.0213102	0.888422	0.929935	0.610336		846	-0.0489	0.0126	0.000102329	0.000212412
13529-39	Nucleosome assembly protein 1-like 2	NP1L2	Q9ULW6	NAP1L2	479	0.121435	0.0257762	3.25421e-06	7.61913e-06	0.953637		373	0.0346647	0.0127001	0.00664914	0.0202249	0.588428		852	0.0516	0.0114	5.88844e-06	1.46394e-05
9313-27	Cerebellin-1	CBLN1	P23435	CBLN1	481	-0.195061	0.0414418	3.31623e-06	7.76012e-06	0.67425		373	-0.143133	0.0255925	4.37269e-08	4.31351e-07	0.695618		854	-0.1575	0.0218	4.7863e-13	2.83552e-12
5646-20	Ribonuclease K6	RNAS6	Q93091	RNASE6	479	0.239632	0.0509409	3.36301e-06	7.86532e-06	0.838571		373	-0.0483144	0.029464	0.101909	0.196111	0.605662		852	0.0239	0.0255	0.346737	0.397472
7073-69	Uncharacterized protein C22orf15	CV015	Q8WYQ4	C22orf15	480	-0.0856182	0.018204	3.3746e-06	7.88812e-06	0.892136		373	0.0128362	0.0241956	0.596073	0.716852	0.508794		853	-0.05	0.0145	0.000588844	0.00110066
6929-10	Sia-alpha-2,3-Gal-beta-1,4-GlcNAc-R:alpha 2,8-sialyltransferase	SIA8C	O43173	ST8SIA3	454	-0.0800255	0.017008	3.3978e-06	7.93804e-06	0.864445		373	-0.00856712	0.0167821	0.610013	0.727988	0.59596		827	-0.0438	0.0119	0.000245471	0.000482087
3738-54	Macrophage colony-stimulating factor 1	CSF-1	P09603	CSF1	482	0.134098	0.0285393	3.44356e-06	8.04057e-06	0.974438		373	0.135166	0.0207937	2.61886e-10	3.88403e-09	0.70933		855	0.1348	0.0168	1.04713e-15	7.98528e-15
13114-50	Lumican	Lumican	P51884	LUM	480	-0.151629	0.0322815	3.47332e-06	8.10568e-06	0.82377		373	-0.259723	0.0215376	1.94846e-28	5.23772e-26	0.878389		853	-0.2264	0.0179	1.28825e-36	7.59008e-35
11618-83	Transcriptional activator Myb	MYB	P10242	MYB	479	-0.0733563	0.0156195	3.48581e-06	8.13041e-06	0.905583		373	-0.01504	0.0104209	0.149802	0.264599	0.542885		852	-0.033	0.0087	0.000141254	0.000285763
13118-5	SPARC-related modular calcium-binding protein 1	SMOC1	Q9H4F8	SMOC1	482	0.350638	0.0747872	3.61179e-06	8.41968e-06	0.86994		373	-0.0724304	0.0213836	0.000782587	0.00310795	0.660464		855	-0.0405	0.0206	0.0489779	0.0676691
7947-19	AP-4 complex accessory subunit tepsin	AP4AT	Q96N21	TEPSIN	478	-0.0674512	0.0144037	3.71511e-06	8.65584e-06	0.909244		373	0.0203856	0.0181881	0.263098	0.406022	0.485491		851	-0.0336	0.0113	0.00295121	0.00501309
12759-47	Interleukin enhancer-binding factor 3	DRBP76	Q12906	ILF3	481	0.161357	0.0344922	3.79359e-06	8.83392e-06	0.973515		373	0.0494817	0.0139456	0.000438232	0.00184607	0.622453		854	0.0652	0.0129	4.57088e-07	1.31765e-06
3320-49	Insulin-like growth factor-binding protein 7	IGFBP-7	Q16270	IGFBP7	460	-0.109163	0.0233329	3.83255e-06	8.91979e-06	0.520702		373	-0.107375	0.0168866	6.05531e-10	8.32073e-09	0.740121		833	-0.108	0.0137	2.95121e-15	2.1587e-14
14283-12	Ras-related protein Rab-14	RAB14	P61106	RAB14	479	0.113446	0.0242761	3.88581e-06	9.03886e-06	0.965589		373	-0.0539559	0.0193883	0.00566587	0.0175695	0.616051		852	0.0112	0.0151	0.457088	0.507208
6606-61	Metastasis-suppressor KiSS-1	KISS1	Q15726	KISS1	434	-0.0913075	0.0195242	3.93195e-06	9.14125e-06	0.711928		373	-0.120187	0.0502856	0.0173485	0.0456647	0.514221		807	-0.0951	0.0182	1.7378e-07	5.31977e-07
11273-176	Glutathione S-transferase theta-2B	GSTT2	P0CG30	GSTT2B	480	-0.0652274	0.0139698	3.95592e-06	9.192e-06	0.917527		373	0.0186001	0.0108415	0.0870729	0.17236	0.489234		853	-0.0129	0.0086	0.131826	0.166027
3198-4	Iduronate 2-sulfatase	IDS	P22304	IDS	458	-0.120516	0.0258143	4.01869e-06	9.33282e-06	0.790128		373	-0.00455067	0.0116389	0.696034	0.795547	0.503876		831	-0.0241	0.0106	0.0229087	0.0334909
18870-1	T-cell surface glycoprotein CD3 epsilon chain	CD3E	P07766	CD3E	457	-0.0809035	0.0173338	4.04343e-06	9.38522e-06	0.86539		373	0.00630112	0.0100967	0.532965	0.668304	0.556752		830	-0.0158	0.0087	0.0707946	0.0946495
15324-58	Ferritin light chain	Ferritin light chain	P02792	FTL	481	0.414559	0.088913	4.07808e-06	9.46052e-06	0.844243		373	0.378226	0.0520895	2.31439e-12	4.8795e-11	0.733209		854	0.3875	0.0449	6.60693e-18	6.68622e-17
11565-58	Zinc finger protein 23	ZNF23	P17027	ZNF23	447	-0.076143	0.0163172	4.08668e-06	9.47538e-06	0.888692		373	-0.0228913	0.0150501	0.129119	0.235994	0.565878		820	-0.0474	0.0111	1.86209e-05	4.31976e-05
11232-46	Transcobalamin-1	Holo-TC I	P20061	TCN1	461	-0.112529	0.0241282	4.10102e-06	9.50157e-06	0.838121		373	-0.113741	0.0308809	0.00026495	0.00117358	0.603535		834	-0.113	0.019	2.81838e-09	1.08328e-08
10087-10	Alpha-crystallin A chain	Alpha crystallin A chain	P02489	CRYAA	481	-0.0667402	0.0143181	4.1024e-06	9.50157e-06	0.926888		373	-0.000683181	0.0113718	0.952127	0.969585	0.512205		854	-0.0262	0.0089	0.00323594	0.00546223
8100-15	ADM2	ADM2	Q7Z4H4	ADM2	455	-0.105276	0.0225866	4.16939e-06	9.65153e-06	0.762821		373	-0.0288401	0.0194082	0.138145	0.2485	0.618332		828	-0.0613	0.0147	3.0903e-05	6.97343e-05
9372-157	Myelin protein zero-like protein 2	MPZL2	O60487	MPZL2	472	-0.103825	0.022288	4.17953e-06	9.6698e-06	0.766824		373	0.00339413	0.0195233	0.862079	0.912353	0.540603		845	-0.0432	0.0147	0.00331131	0.00558508
8034-6	Dorsal root ganglia homeobox protein	DRGX	A6NNA5	DRGX	479	-0.0559793	0.0120214	4.19574e-06	9.70209e-06	0.937376		373	-0.0631083	0.0136273	5.05903e-06	3.36825e-05	0.710969		852	-0.0591	0.009	5.49541e-11	2.59448e-10
3196-6	Hyaluronan and proteoglycan link protein 1	HPLN1	P10915	HAPLN1	477	-0.096258	0.0206756	4.22009e-06	9.75315e-06	0.883348		373	-0.0539025	0.0169611	0.00160868	0.00585855	0.640484		850	-0.0709	0.0131	6.30957e-08	2.04657e-07
18932-84	Nicotinamide/nicotinic acid mononucleotide adenylyltransferase 1	NMNA1	Q9HAN9	NMNAT1	462	-0.0900435	0.0193418	4.26172e-06	9.84406e-06	0.886757		373	0.0343962	0.0261127	0.188586	0.315361	0.561226		835	-0.046	0.0155	0.0030903	0.00522459
6550-4	Intercellular adhesion molecule 4	ICAM4	Q14773	ICAM4	475	-0.15006	0.0322467	4.26659e-06	9.85003e-06	0.569049		373	0.0523417	0.0242715	0.0316934	0.075478	0.557239		848	-0.0209	0.0194	0.281838	0.329936
13484-69	Collagen alpha-1(I) chain	CO1A1	P02452	COL1A1	479	-0.065186	0.0140099	4.26992e-06	9.85242e-06	0.930687		373	-0.119725	0.0203059	8.44541e-09	9.4593e-08	0.681575		852	-0.0828	0.0115	7.07946e-13	4.12585e-12
10814-7	T-cell surface glycoprotein CD1a	CD1A	P06126	CD1A	468	-0.081336	0.0174771	4.27643e-06	9.86215e-06	0.908288		373	0.0490263	0.0186541	0.00894457	0.0261527	0.618421		841	-0.0204	0.0128	0.109648	0.140817
11433-11	Tectonic-2	TECT2	Q96GX1	TCTN2	467	-0.0826803	0.0177728	4.31486e-06	9.94544e-06	0.871803		373	-0.0412728	0.0222047	0.0638638	0.135043	0.57434		840	-0.0665	0.0139	1.62181e-06	4.33794e-06
7180-114	Interferon alpha-14	IFN14	P01570	IFNA14	481	-0.0604597	0.0130152	4.4166e-06	1.01745e-05	0.925227		373	-0.0011946	0.00852771	0.88867	0.929969	0.521553		854	-0.019	0.0071	0.00776247	0.012347
3361-26	C-type lectin domain family 4 member K	CLC4K	Q9UJ71	CD207	482	-0.0701802	0.0151098	4.42724e-06	1.01935e-05	0.931175		373	0.00927468	0.0118757	0.435319	0.579123	0.536727		855	-0.0211	0.0093	0.0239883	0.0349386
13055-53	PH and SEC7 domain-containing protein 1	PSD1	A5PKW4	PSD	472	-0.129465	0.027882	4.4803e-06	1.03102e-05	0.674464		373	-0.00115296	0.0231846	0.960365	0.974293	0.539296		845	-0.0536	0.0178	0.00263027	0.0045035
9823-2	Dihydrofolate reductase	DYR	P00374	DHFR	480	0.10765	0.023219	4.60794e-06	1.05983e-05	0.920929		373	0.0595199	0.0148968	7.80366e-05	0.000388917	0.618177		853	0.0736	0.0125	4.46684e-09	1.6823e-08
7763-25	Cadherin-11	Cadherin-11	P55287	CDH11	471	-0.095727	0.0206466	4.62732e-06	1.06371e-05	0.800695		373	0.133214	0.0446372	0.00303183	0.0103327	0.617225		844	-0.0554	0.0187	0.0030903	0.00522459
10647-18	Activating signal cointegrator 1 complex subunit 1	ASCC1	Q8N9N2	ASCC1	480	0.0757521	0.0163487	4.66699e-06	1.07226e-05	0.975283		373	0.0189511	0.00893719	0.0346359	0.0814484	0.572103		853	0.032	0.0078	4.46684e-05	9.82704e-05
2859-69	Histone deacetylase 8	HDAC8	Q9BY41	HDAC8	482	0.0735564	0.0158939	4.78347e-06	1.09844e-05	0.981928		373	0.0432911	0.0151358	0.00447613	0.0143778	0.598994		855	0.0577	0.011	1.41254e-07	4.37703e-07
18381-16	Aldehyde dehydrogenase, mitochondrial	ALDH-E2	P05091	ALDH2	471	0.230774	0.049867	4.81581e-06	1.10527e-05	0.951353		373	0.0452258	0.0478711	0.345413	0.491439	0.607345		844	0.1342	0.0345	0.000102329	0.000212412
8927-6	Uncharacterized protein C7orf73	CG073	E0CX11	None	480	-0.0680034	0.0146988	4.82156e-06	1.106e-05	0.923255		373	-0.012816	0.0149055	0.390451	0.536926	0.65929		853	-0.0408	0.0105	9.77237e-05	0.000203935
3810-50	Tyrosine-protein kinase Fgr	FGR	P09769	FGR	478	0.271403	0.0586692	4.83765e-06	1.1091e-05	0.898405		373	-0.0447929	0.0229365	0.05159	0.11335	0.569577		851	-0.0029	0.0214	0.891251	0.905354
11430-49	E3 ubiquitin-protein ligase DTX1	DTX1	Q86Y01	DTX1	471	-0.0872539	0.0188602	4.848e-06	1.11088e-05	0.802845		373	0.0550923	0.00890081	1.61436e-09	2.07885e-08	0.717748		844	0.0292	0.008	0.000288403	0.000560769
19143-38	NADH-cytochrome b5 reductase 2	NB5R2	Q6BCY4	CYB5R2	482	0.191879	0.041529	4.95393e-06	1.13455e-05	0.965994		373	-0.086812	0.0250414	0.000589245	0.00242058	0.662524		855	-0.0125	0.0214	0.562341	0.610765
12787-47	Zinc finger protein 134	ZN134	P52741	ZNF134	472	-0.0720932	0.0156068	5.00409e-06	1.14515e-05	0.899866		373	-0.00532643	0.0130856	0.684212	0.786663	0.556309		845	-0.0329	0.01	0.00104713	0.0018955
9094-5	C-type lectin domain family 4 member C	CLC4C	Q8WTT0	CLEC4C	478	-0.234849	0.0508487	5.00552e-06	1.14515e-05	0.525173		373	-0.0616738	0.0339737	0.0702875	0.14576	0.545167		851	-0.1151	0.0282	4.57088e-05	0.000100457
9800-20	NADH dehydrogenase [ubiquinone] 1 beta subcomplex subunit 8, mitochondrial	NDUB8	O95169	NDUFB8	478	-0.066798	0.0144633	5.00836e-06	1.14519e-05	0.93312		373	0.041327	0.011487	0.000365013	0.00156992	0.649123		851	-0.0005	0.009	0.954993	0.960576
10582-36	Protein O-mannose kinase	SG196	Q9H5K3	POMK	470	-0.103867	0.0224913	5.03882e-06	1.15154e-05	0.785973		373	-0.0525671	0.0233322	0.02485	0.0617802	0.564128		843	-0.0792	0.0162	1.02329e-06	2.82127e-06
9772-153	Neuroligin-2	NLGN2	Q8NFZ4	NLGN2	457	-0.109612	0.0237397	5.09668e-06	1.16414e-05	0.772816		373	-0.0121512	0.00808399	0.13367	0.242052	0.567296		830	-0.0223	0.0077	0.00363078	0.00608336
19612-3	CD81 antigen	CD81	P60033	CD81	478	-0.0573811	0.0124368	5.11699e-06	1.16816e-05	0.922156		373	-0.00572399	0.0101159	0.571849	0.698728	0.550505		851	-0.0263	0.0078	0.000812831	0.00149593
9449-150	C4b-binding protein alpha chain	C4b-binding protein alpha chain	P04003	C4BPA	475	0.0971694	0.0210796	5.22404e-06	1.19197e-05	0.59382		373	0.102886	0.0144259	5.30241e-12	1.08084e-10	0.724061		848	0.1011	0.0119	2.0893e-17	1.96202e-16
6480-1	Soluble calcium-activated nucleotidase 1	CANT1	Q8WVQ1	CANT1	443	-0.114535	0.0248359	5.27324e-06	1.20256e-05	0.726915		373	-0.133764	0.02645	6.73221e-07	5.45296e-06	0.661195		816	-0.1235	0.0181	8.91251e-12	4.64639e-11
12860-7	cAMP-regulated phosphoprotein 21	cAMP-regulated phosphoprotein 21	Q9UBL0	ARPP21	479	-0.0709004	0.0153966	5.32701e-06	1.21417e-05	0.924619		373	0.00986259	0.0128156	0.442045	0.584023	0.603314		852	-0.0232	0.0098	0.0186209	0.0276931
9486-13	Beta-defensin 125	DB125	Q8N687	DEFB125	462	-0.0919406	0.0199645	5.37041e-06	1.22342e-05	0.859752		373	-0.0310184	0.0179873	0.0854659	0.170338	0.567185		835	-0.0583	0.0134	1.28825e-05	3.06797e-05
9220-7	Ephrin type-B receptor 3	EPHB3	P54753	EPHB3	471	-0.0841745	0.0182847	5.38455e-06	1.22599e-05	0.8866		373	-0.025571	0.0251075	0.30913	0.455175	0.591839		844	-0.0639	0.0148	1.54882e-05	3.64612e-05
9450-18	Cyclin-dependent kinase 2-associated protein 1	CDKA1	O14519	CDK2AP1	477	-0.0684004	0.0148618	5.39443e-06	1.22759e-05	0.916357		373	-0.0401154	0.0201196	0.0469083	0.104709	0.63468		850	-0.0584	0.012	1.02329e-06	2.82127e-06
10748-216	Protocadherin beta-2	PCDB2	Q9Y5E7	PCDHB2	455	-0.0901256	0.0195735	5.41071e-06	1.23064e-05	0.817928		373	-0.0201788	0.0189671	0.288079	0.432393	0.603336		828	-0.0541	0.0136	7.24436e-05	0.000154477
4970-55	Carbonic anhydrase 2	carbonic anhydrase II	P00918	CA2	480	-0.0670409	0.0145739	5.44497e-06	1.23778e-05	0.900495		373	-0.0192757	0.0152854	0.208091	0.340433	0.529816		853	-0.0443	0.0105	2.69153e-05	6.12826e-05
17449-23	CD9 antigen	CD9	P21926	CD9	480	-0.0661004	0.014381	5.53749e-06	1.25815e-05	0.917212		373	0.026797	0.00873331	0.00231228	0.00807751	0.608187		853	0.0018	0.0075	0.812831	0.837562
9081-39	Zinc transporter 3	ZNT3	Q99726	SLC30A3	473	-0.13419	0.0292061	5.60392e-06	1.27257e-05	0.616299		373	0.00820062	0.0142933	0.566495	0.694554	0.551258		846	-0.0193	0.0128	0.131826	0.166027
12681-63	Ubiquitin carboxyl-terminal hydrolase 21	UBP21	Q9UK80	USP21	482	0.0837507	0.0182425	5.6709e-06	1.2871e-05	0.969779		373	-0.00765356	0.0197017	0.697892	0.796824	0.487972		855	0.0416	0.0134	0.00190546	0.00333553
6904-14	Leucine-rich repeat transmembrane neuronal protein 2	LRRT2	O43300	LRRTM2	470	-0.147299	0.0320823	5.69857e-06	1.2927e-05	0.54915		373	-0.114318	0.0184928	1.68832e-09	2.16116e-08	0.696283		843	-0.1225	0.016	2.04174e-14	1.37641e-13
17671-58	Inhibitor of growth protein 4	ING4	Q9UNL4	ING4	464	-0.109051	0.0237526	5.72199e-06	1.29733e-05	0.795298		373	-0.0760175	0.0190611	8.04048e-05	0.000399331	0.679049		837	-0.089	0.0149	2.18776e-09	8.52315e-09
11287-14	Cytochrome b5	Cytochrome b5	P00167	CYB5A	468	0.186507	0.0406416	5.76358e-06	1.30607e-05	0.941164		373	0.0892984	0.0281668	0.00165059	0.00600608	0.646287		841	0.1208	0.0232	1.77828e-07	5.43209e-07
2570-72	Insulin-like growth factor-binding protein 2	IGFBP-2	P18065	IGFBP2	482	0.327819	0.0714917	5.81697e-06	1.31747e-05	0.795622		373	-0.132545	0.0331987	7.8995e-05	0.000393238	0.678097		855	-0.0509	0.0301	0.0912011	0.119118
5062-60	CD226 antigen	CD226	Q15762	CD226	481	0.0933744	0.0204021	6.05651e-06	1.371e-05	0.983716		373	0.10411	0.022088	3.46431e-06	2.40323e-05	0.683413		854	0.0983	0.015	5.37032e-11	2.54101e-10
13688-2	Calcyphosin-like protein	CAPSL	Q8WWF8	CAPSL	455	-0.0770944	0.0168391	6.09855e-06	1.37979e-05	0.885086		373	-0.0387531	0.0188157	0.0401402	0.0924707	0.570109		828	-0.06	0.0125	1.69824e-06	4.5283e-06
7742-11	RING finger protein 148	RN148	Q8N7C7	RNF148	479	-0.0650803	0.0142283	6.13823e-06	1.38804e-05	0.921578		373	-0.0234956	0.0202237	0.246079	0.387546	0.574517		852	-0.0513	0.0116	1.04713e-05	2.5245e-05
6123-69	Cellular tumor antigen p53	p53	P04637	TP53	481	0.140052	0.0306269	6.16439e-06	1.39322e-05	0.967734		373	-0.0231073	0.0263671	0.381402	0.528483	0.515705		854	0.0463	0.02	0.0204174	0.0301046
4546-27	Adhesion G protein-coupled receptor E2	EMR2	Q9UHX3	ADGRE2	477	-0.21072	0.0460776	6.16887e-06	1.3935e-05	0.551244		373	-0.109668	0.0253492	1.95747e-05	0.000114546	0.66361		850	-0.1331	0.0222	2.04174e-09	8.01965e-09
2697-7	Platelet factor 4	PF-4	P02776	PF4	468	0.289554	0.0633169	6.19994e-06	1.39979e-05	0.857071		373	0.0586412	0.0275809	0.0341572	0.0804106	0.561758		841	0.0955	0.0253	0.000158489	0.00031943
7181-17	Vesicle-associated membrane protein-associated protein B/C	VAPB	O95292	VAPB	480	-0.0729577	0.01596	6.21183e-06	1.40174e-05	0.898556		373	-0.0112066	0.00889844	0.208691	0.341026	0.571261		853	-0.0259	0.0078	0.000870964	0.00159609
5740-17	Roundabout homolog 1	ROBO1	Q9Y6N7	ROBO1	466	-0.157655	0.0345067	6.3292e-06	1.42747e-05	0.602654		373	-0.121349	0.0228004	1.78827e-07	1.59337e-06	0.726741		839	-0.1324	0.019	3.38844e-12	1.82399e-11
9350-3	Follistatin-related protein 4	FSTL4	Q6MZW2	FSTL4	479	-0.0710236	0.0155573	6.38738e-06	1.43984e-05	0.910759		373	0.0149831	0.0179619	0.404734	0.54991	0.654328		852	-0.0342	0.0118	0.00371535	0.00621538
8851-42	Protein FAM171B	F171B	Q6P995	FAM171B	482	-0.0670753	0.0146947	6.39816e-06	1.44151e-05	0.924498		373	-0.0454409	0.0162481	0.00543478	0.0169507	0.6596		855	-0.0573	0.0109	1.44544e-07	4.47254e-07
7854-38	Natural cytotoxicity triggering receptor 3 ligand 1	NR3L1	Q68D85	NCR3LG1	477	-0.0787604	0.0172562	6.42678e-06	1.4472e-05	0.918787		373	0.0043646	0.0130709	0.738632	0.826543	0.544037		850	-0.0259	0.0104	0.0128825	0.019697
3640-14	alpha-2-macroglobulin receptor-associated protein	RAP	P30533	LRPAP1	482	0.142981	0.0313401	6.4666e-06	1.45541e-05	0.951526		373	-0.0299921	0.0221026	0.175631	0.298927	0.52873		855	0.0275	0.0181	0.128825	0.162676
11325-8	Protein BTG2	BTG2	P78543	BTG2	478	-0.0773452	0.0169553	6.49591e-06	1.46124e-05	0.863032		373	0.0222458	0.0145451	0.127016	0.232863	0.554736		851	-0.02	0.011	0.0707946	0.0946495
8021-59	39S ribosomal protein L14, mitochondrial	RM14	Q6P1L8	MRPL14	469	0.241352	0.0528982	6.50086e-06	1.46159e-05	0.935334		373	0.00149051	0.0371113	0.967985	0.979831	0.49413		842	0.0806	0.0304	0.00794328	0.012602
20528-23	Macrosialin	CD68	P34810	CD68	481	0.139842	0.0306813	6.59999e-06	1.48242e-05	0.957946		373	-0.0500919	0.0213312	0.0193899	0.0502082	0.559321		854	0.0118	0.0175	0.501187	0.551447
14063-17	Oncostatin-M	OSM	P13725	OSM	471	-0.0751062	0.0164742	6.60042e-06	1.48242e-05	0.919968		373	-0.0583236	0.0121825	2.45326e-06	1.75858e-05	0.653309		844	-0.0643	0.0098	5.37032e-11	2.54101e-10
6380-23	Peptidyl-tRNA hydrolase ICT1, mitochondrial	ICT1	Q14197	MRPL58	471	-0.131913	0.0289477	6.66264e-06	1.49562e-05	0.555046		373	0.091903	0.0212362	1.94572e-05	0.000114013	0.630737		844	0.0136	0.0171	0.42658	0.478165
13042-7	Potassium voltage-gated channel subfamily A member 10	KCA10	Q16322	KCNA10	481	0.0780223	0.01713	6.69603e-06	1.50233e-05	0.981018		373	-0.00779741	0.0122084	0.523422	0.659778	0.522484		854	0.0211	0.0099	0.0338844	0.0481616
17435-43	Electron transfer flavoprotein subunit alpha, mitochondrial	ETFA	P13804	ETFA	476	-0.0762199	0.0167332	6.70424e-06	1.50339e-05	0.882059		373	-0.0389903	0.0135857	0.00434306	0.0140026	0.592282		849	-0.0538	0.0105	3.38844e-07	9.94791e-07
4234-8	Interleukin-1 receptor-like 1	IL-1 R4	Q01638	IL1RL1	482	0.397084	0.0872205	6.75595e-06	1.51419e-05	0.879096		373	-0.0318439	0.0391942	0.417051	0.562103	0.554271		855	0.0402	0.0358	0.263027	0.310279
4981-6	Desmocollin-3	DSC3	Q14574	DSC3	478	-0.0756787	0.0166232	6.77096e-06	1.51677e-05	0.920952		373	-0.0196473	0.0140754	0.1636	0.28157	0.653177		851	-0.043	0.0107	6.16595e-05	0.000132931
13947-371	Peroxisomal NADH pyrophosphatase NUDT12	NUD12	Q9BQG2	NUDT12	481	0.0978755	0.021505	6.80144e-06	1.5228e-05	0.975952		373	-0.0202787	0.0177691	0.254516	0.396334	0.60152		854	0.0277	0.0137	0.0436516	0.060759
18841-1	Serpin B13	SPB13	Q9UIV8	SERPINB13	470	-0.219971	0.0483255	6.82213e-06	1.52664e-05	0.601009		373	-0.155077	0.0297477	3.10764e-07	2.66786e-06	0.698033		843	-0.1729	0.0253	8.70964e-12	4.54613e-11
8033-1	DnaJ homolog subfamily C member 18	DJC18	Q9H819	DNAJC18	439	-0.106035	0.0232823	6.86597e-06	1.53565e-05	0.802496		373	-0.0152805	0.0280769	0.586609	0.709108	0.502614		812	-0.0691	0.0179	0.00011749	0.000241897
13998-26	Adenylosuccinate synthetase isozyme 1	PURA1	Q8N142	ADSS1	473	0.212951	0.0468062	6.88131e-06	1.53828e-05	0.952817		373	0.107453	0.0368928	0.00380395	0.0124885	0.640129		846	0.1479	0.029	3.31131e-07	9.73476e-07
5947-90	Thrombopoietin	Tpo	P40225	THPO	482	0.188602	0.0414762	6.92429e-06	1.54709e-05	0.944869		373	0.0595872	0.0292557	0.04239	0.0966187	0.606769		855	0.1025	0.0239	1.8197e-05	4.23056e-05
20056-7	Frizzled-10	Frizzled-10	Q9ULW2	FZD10	477	-0.0720295	0.0158522	7.05101e-06	1.57458e-05	0.906623		373	0.0286577	0.0120716	0.0181111	0.0473818	0.59071		850	-0.0083	0.0096	0.389045	0.440686
8102-239	Uncharacterized protein C1orf186	CA186	Q6ZWK4	RHEX	467	-0.0607198	0.0133625	7.08028e-06	1.5803e-05	0.920293		373	-0.0273799	0.016019	0.0882575	0.173967	0.604133		840	-0.047	0.0103	4.57088e-06	1.1544e-05
7920-30	Alpha-2,8-sialyltransferase 8B	SIA8B	Q92186	ST8SIA2	480	-0.0717826	0.0158058	7.11359e-06	1.58691e-05	0.908717		373	0.0197682	0.020383	0.332764	0.47868	0.563331		853	-0.0374	0.0125	0.00275423	0.00470077
3773-15	Angiopoietin-1 receptor, soluble	sTie-2	Q02763	TEK	477	-0.0803145	0.0176907	7.17653e-06	1.60012e-05	0.865327		373	-0.0596319	0.013763	1.90323e-05	0.000111675	0.624047		850	-0.0674	0.0109	5.37032e-10	2.28239e-09
12758-47	Glutamate receptor ionotropic, delta-2	GRID2	O43424	GRID2	477	-0.183803	0.0405458	7.39822e-06	1.64869e-05	0.556351		373	0.0231551	0.0212845	0.277359	0.420932	0.538122		850	-0.0216	0.0188	0.251189	0.298113
5383-14	Tumor necrosis factor receptor superfamily member 13C	BAFF Receptor	Q96RJ3	TNFRSF13C	482	0.156671	0.0345681	7.41263e-06	1.65105e-05	0.968835		373	0.00907121	0.0125488	0.470217	0.609378	0.545565		855	0.0263	0.0118	0.0263027	0.0381415
14663-44	E3 ubiquitin-protein ligase RNF8	RNF8	O76064	RNF8	480	0.094701	0.0208966	7.43185e-06	1.65447e-05	0.978203		373	0.0566253	0.00906746	1.1737e-09	1.57261e-08	0.732212		853	0.0627	0.0083	5.01187e-14	3.26113e-13
3296-92	Contactin-2	CNTN2	Q02246	CNTN2	475	-0.131708	0.0290727	7.50404e-06	1.66968e-05	0.740041		373	-0.00203108	0.0222057	0.927172	0.953101	0.525696		848	-0.0498	0.0176	0.0047863	0.00786021
7821-6	Nuclear nucleic acid-binding protein C1D	C1D	Q13901	C1D	479	-0.0647805	0.0143084	7.58698e-06	1.68726e-05	0.922867		373	-0.0356631	0.0118939	0.00289879	0.00990284	0.596602		852	-0.0476	0.0091	1.99526e-07	6.03914e-07
12433-8	ADP-ribosylation factor-like protein 11	ARL11	Q969Q4	ARL11	482	0.114209	0.0252344	7.62777e-06	1.69545e-05	0.960402		373	-0.0510329	0.0129747	0.000100212	0.000487569	0.651847		855	-0.0165	0.0115	0.154882	0.192028
12760-34	Zinc finger protein 774	ZN774	Q6NX45	ZNF774	482	-0.0679053	0.015004	7.63197e-06	1.69551e-05	0.91996		373	-0.0133863	0.0134766	0.321217	0.467531	0.592504		855	-0.0377	0.01	0.000165959	0.00033339
17475-18	Lymphokine-activated killer T-cell-originated protein kinase	TOPK	Q96KB5	PBK	481	-0.0636335	0.0140699	7.74522e-06	1.71978e-05	0.918912		373	0.0187858	0.0110328	0.0894646	0.175702	0.611798		854	-0.0126	0.0087	0.147911	0.184556
19196-73	Homeodomain-only protein	HOP	Q9BPY8	HOPX	472	0.169198	0.0374215	7.82506e-06	1.73662e-05	0.959451		373	0.182712	0.0274627	1.04518e-10	1.64063e-09	0.747962		845	0.178	0.0221	9.12011e-16	7.00457e-15
7003-4	Polypeptide N-acetylgalactosaminyltransferase 10	GLT10	Q86SR1	GALNT10	480	-0.0796609	0.0176291	7.88878e-06	1.74985e-05	0.912727		373	-0.0310165	0.0134611	0.0217716	0.0552259	0.510278		853	-0.0489	0.0107	4.7863e-06	1.20526e-05
11988-24	Receptor-type tyrosine-protein phosphatase H	PTPRH	Q9HD43	PTPRH	479	-0.0745349	0.0165031	7.97473e-06	1.76801e-05	0.896553		373	0.0123244	0.0151729	0.417166	0.562103	0.513158		852	-0.0275	0.0112	0.0138038	0.0209567
10049-112	Telomeric repeat-binding factor 1	TERF1	P54274	TERF1	481	-0.0581013	0.0128693	8.02863e-06	1.77904e-05	0.931833		373	0.0135848	0.00741435	0.0677272	0.141474	0.528509		854	-0.0043	0.0064	0.501187	0.551447
11264-33	Xanthine dehydrogenase/oxidase	XDH	P47989	XDH	468	-0.072837	0.0161295	8.0436e-06	1.78144e-05	0.905355		373	-0.011948	0.0204177	0.558787	0.688636	0.537945		841	-0.0494	0.0127	9.33254e-05	0.00019542
9962-1	Cadherin-related family member 5	MUCDL	Q9HBB8	CDHR5	479	-0.0683535	0.0151456	8.09595e-06	1.79211e-05	0.924296		373	0.0315248	0.0172594	0.0685828	0.142846	0.589159		852	-0.0249	0.0114	0.0288403	0.0415691
14684-17	Calpain-2 catalytic subunit	CAN2	P17655	CAPN2	482	0.20759	0.0460227	8.17562e-06	1.80881e-05	0.851627		373	0.146773	0.0241947	3.25875e-09	3.98178e-08	0.697811		855	0.1599	0.0214	8.12831e-14	5.17157e-13
10432-3	Uncharacterized protein KIAA1644	K1644	Q3SXP7	SHISAL1	478	-0.0777951	0.0172492	8.21143e-06	1.8158e-05	0.88878		373	-0.00781459	0.014278	0.584494	0.707745	0.612817		851	-0.0363	0.011	0.000977237	0.00177496
7015-8	Leukocyte immunoglobulin-like receptor subfamily B member 5	LIRB5	O75023	LILRB5	476	-0.195812	0.0434725	8.43719e-06	1.86477e-05	0.681963		373	-0.101588	0.028331	0.000381585	0.00163141	0.608364		849	-0.1297	0.0237	4.67735e-08	1.54155e-07
7118-24	Immunoglobulin superfamily DCC subclass member 3	IGDC3	Q8IVU1	IGDCC3	480	-0.0511302	0.0113542	8.4609e-06	1.86905e-05	0.939081		373	0.0381476	0.0112729	0.000791465	0.00313452	0.659866		853	-0.0062	0.008	0.436516	0.488158
17356-34	Interleukin-1 family member 10	IL1FA	Q8WWZ1	IL1F10	479	-0.100039	0.0222299	8.58048e-06	1.89449e-05	0.896781		373	0.0220648	0.0154825	0.154964	0.271045	0.596823		852	-0.0178	0.0127	0.162181	0.20027
17711-13	Vesicle-associated membrane protein 1	VAMP1	P23763	VAMP1	450	-0.107724	0.0239262	8.62709e-06	1.9038e-05	0.847281		373	0.0174391	0.0328816	0.596182	0.716852	0.528952		823	-0.0644	0.0193	0.000870964	0.00159609
5459-33	Cystatin-SN	CYTN	P01037	CST1	450	-0.191537	0.0425472	8.65032e-06	1.90795e-05	0.627972		373	-0.180248	0.0345173	2.97211e-07	2.55661e-06	0.719763		823	-0.1847	0.0268	5.49541e-12	2.9144e-11
2849-49	Allograft inflammatory factor 1	AIF1	P55008	AIF1	480	0.106082	0.0235853	8.67005e-06	1.91132e-05	0.973763		373	0.0493682	0.0194607	0.0116001	0.0325455	0.627769		853	0.0723	0.015	1.44544e-06	3.9075e-06
19254-125	GMP reductase 1	GMPR1	P36959	GMPR	482	0.506247	0.112612	8.75251e-06	1.92851e-05	0.861345		373	0.109285	0.0725171	0.132664	0.240551	0.552233		855	0.2256	0.061	0.000213796	0.000422776
5004-69	Mitogen-activated protein kinase 11	MK11	Q15759	MAPK11	443	-0.101138	0.0224824	8.81111e-06	1.94043e-05	0.81824		373	-0.0908798	0.0266537	0.000722761	0.00289981	0.638424		816	-0.0969	0.0172	1.7378e-08	6.03738e-08
7927-16	Alpha-N-acetylgalactosaminide alpha-2,6-sialyltransferase 5	SIA7E	Q9BVH7	ST6GALNAC5	440	-0.111247	0.0247287	8.81925e-06	1.94123e-05	0.659946		373	-0.0798043	0.023358	0.000705183	0.00283457	0.699827		813	-0.0946	0.017	2.51189e-08	8.59477e-08
10063-10	E3 ubiquitin-protein ligase FANCL	FANCL	Q9NW38	FANCL	481	-0.0650586	0.0144799	8.85391e-06	1.94786e-05	0.941022		373	0.01967	0.0128699	0.12728	0.233248	0.576223		854	-0.0177	0.0096	0.0660693	0.088996
13994-1	rRNA 2'-O-methyltransferase fibrillarin	FBRL	P22087	FBL	482	-0.0881169	0.0196226	8.94794e-06	1.96754e-05	0.924598		373	0.046084	0.0109414	3.19016e-05	0.000175909	0.674021		855	0.0143	0.0096	0.134896	0.169646
8315-5	Beta-defensin 119	DB119	Q8N690	DEFB119	479	-0.060805	0.0135408	8.96477e-06	1.97023e-05	0.925493		373	0.00377953	0.00860654	0.660814	0.769399	0.476431		852	-0.0148	0.0073	0.0416869	0.0583644
5483-1	Repulsive guidance molecule A	RGMA	Q96B86	RGMA	474	-0.0891834	0.0198589	8.97174e-06	1.97076e-05	0.549527		373	-0.0826774	0.0140589	9.19054e-09	1.02141e-07	0.703106		847	-0.0848	0.0115	1.41254e-13	8.74147e-13
18831-6	Leucine-rich repeats and immunoglobulin-like domains protein 1	LRIG1	Q96JA1	LRIG1	481	0.163976	0.0365461	9.10415e-06	1.99882e-05	0.877996		373	0.199284	0.0181151	1.60748e-24	2.30458e-22	0.858674		854	0.1923	0.0162	2.18776e-32	8.63263e-31
18840-205	SH2 domain-containing protein 1B	SH21B	O14796	SH2D1B	476	-0.0706465	0.0157573	9.2677e-06	2.03369e-05	0.893078		373	-0.0420781	0.0156667	0.00756346	0.0225749	0.596248		849	-0.0563	0.0111	4.0738e-07	1.18468e-06
9930-48	Gamma-aminobutyric acid type B receptor subunit 2	GABR2	O75899	GABBR2	454	-0.0810536	0.0180712	9.29651e-06	2.03897e-05	0.885638		373	-0.0301737	0.0246916	0.222483	0.357853	0.566432		827	-0.0633	0.0146	1.41254e-05	3.33993e-05
13634-209	Pirin	PIR	O00625	PIR	480	0.141315	0.0315645	9.51913e-06	2.08674e-05	0.951273		373	-0.0538542	0.0261615	0.040245	0.0926627	0.646797		853	0.0256	0.0201	0.204174	0.247088
16558-2	Myocilin	MYOC	Q99972	MYOC	467	-0.202918	0.0453147	9.53904e-06	2.09004e-05	0.710452		373	-0.119356	0.0255852	4.32938e-06	2.96036e-05	0.694289		840	-0.1396	0.0223	3.71535e-10	1.606e-09
11570-94	B-cell receptor-associated protein 29	BAP29	Q9UHQ4	BCAP29	477	-0.0653048	0.0145967	9.66599e-06	2.11677e-05	0.906371		373	0.0060663	0.00900186	0.500803	0.638208	0.588317		850	-0.0136	0.0077	0.0758578	0.100823
13665-35	Serine/threonine-protein phosphatase 2A regulatory subunit B'' subunit alpha	PP2A, subunit B	Q06190	PPP2R3A	461	-0.0951107	0.0212543	9.70155e-06	2.12348e-05	0.6635		373	-0.0313128	0.0128366	0.0151869	0.040748	0.553828		834	-0.0484	0.011	1.07152e-05	2.57752e-05
2622-18	Heme oxygenase 2	HO-2	P30519	HMOX2	482	0.129851	0.0290713	9.96439e-06	2.1799e-05	0.973474		373	0.0424793	0.0153906	0.00606864	0.0186838	0.657142		855	0.0616	0.0136	5.88844e-06	1.46394e-05
13056-18	Orphan sodium- and chloride-dependent neurotransmitter transporter NTT5	S6A16	Q9GZN6	SLC6A16	459	-0.0776571	0.0173821	1.00317e-05	2.19351e-05	0.868372		373	0.00875288	0.0234885	0.709628	0.806157	0.505494		832	-0.0471	0.014	0.000758578	0.00140329
5618-50	Protein FAM3B	FAM3B	P58499	FAM3B	466	-0.135644	0.0303759	1.00915e-05	2.20546e-05	0.585533		373	-0.147902	0.0221419	8.89073e-11	1.42153e-09	0.748937		839	-0.1436	0.0179	9.77237e-16	7.46554e-15
7827-20	Disintegrin and metalloproteinase domain-containing protein 32	ADA32	Q8TC27	ADAM32	458	-0.0918189	0.0205777	1.02916e-05	2.24806e-05	0.823477		373	0.00401626	0.0171735	0.815222	0.880233	0.500554		831	-0.0353	0.0132	0.0074131	0.0118439
6472-40	Melanocyte protein PMEL	GP100	P40967	PMEL	474	-0.201462	0.0451741	1.0318e-05	2.25268e-05	0.641156		373	-0.279344	0.0266825	1.28518e-22	1.34818e-20	0.812422		847	-0.2592	0.023	1.62181e-29	5.09154e-28
13960-15	Arf-GAP with GTPase, ANK repeat and PH domain-containing protein 3	AGAP3	Q96P47	AGAP3	477	-0.0710068	0.0159289	1.03936e-05	2.26802e-05	0.905958		373	-0.0516548	0.0269593	0.0561378	0.121521	0.498073		850	-0.066	0.0137	1.47911e-06	3.99601e-06
6209-2	Amiloride-sensitive amine oxidase [copper-containing]	ABP1	P19801	AOC1	454	-0.119319	0.0267707	1.05444e-05	2.29978e-05	0.735318		373	-0.178722	0.0455796	0.000105186	0.000508273	0.6458		827	-0.1346	0.0231	5.62341e-09	2.08863e-08
6367-66	fibromodulin	fibromodulin	Q06828	FMOD	481	-0.192665	0.0432618	1.0574e-05	2.30505e-05	0.556455		373	-0.173332	0.0202897	3.54746e-16	1.27147e-14	0.755671		854	-0.1768	0.0184	6.30957e-22	9.07608e-21
17393-13	Short-chain specific acyl-CoA dehydrogenase, mitochondrial	SCAD	P16219	ACADS	473	-0.0767266	0.0172545	1.0937e-05	2.38299e-05	0.882431		373	-0.00238538	0.0111434	0.830617	0.890894	0.535708		846	-0.0243	0.0094	0.00954993	0.0149415
14593-152	Protein FAM210A	F210A	Q96ND0	FAM210A	481	0.168235	0.037854	1.10152e-05	2.39881e-05	0.958215		373	0.0832173	0.0105275	3.17292e-14	8.22092e-13	0.759215		854	0.0893	0.0101	1.28825e-18	1.40272e-17
8897-3	Leucine-rich repeat-containing protein 37A2	L37A2	A6NM11	LRRC37A2	481	-0.0757578	0.0170619	1.12209e-05	2.44236e-05	0.900473		373	0.0282256	0.0219468	0.199222	0.329053	0.611665		854	-0.0366	0.0135	0.00660693	0.0106548
8971-9	Neurexin-1	NRX1A	Q9ULB1	NRXN1	482	-0.19696	0.0443672	1.12586e-05	2.44932e-05	0.472359		373	-0.0683048	0.0360652	0.0590209	0.126474	0.548401		855	-0.1195	0.028	1.94984e-05	4.51847e-05
12014-19	6-pyruvoyl tetrahydrobiopterin synthase	PTPS	Q03393	PTS	481	0.172724	0.0389415	1.14571e-05	2.49125e-05	0.96425		373	-0.0106478	0.0170706	0.53318	0.668355	0.507221		854	0.0189	0.0156	0.229087	0.273847
5363-51	Semaphorin-3E	Semaphorin 3E	O15041	SEMA3E	468	-0.0945507	0.0213503	1.18891e-05	2.58388e-05	0.828067		373	-0.0517679	0.0185147	0.00544548	0.0169651	0.625266		841	-0.0701	0.014	5.37032e-07	1.53678e-06
12387-7	PDZ and LIM domain protein 4	PDLI4	P50479	PDLIM4	403	-0.158056	0.0356459	1.20334e-05	2.61391e-05	0.720366		373	-0.047094	0.0222979	0.0353584	0.082966	0.547847		776	-0.0783	0.0189	3.46737e-05	7.76322e-05
13412-5	WAP four-disulfide core domain protein 6	WFDC6	Q9BQY6	WFDC6	469	-0.0727954	0.0164561	1.2146e-05	2.63704e-05	0.910238		373	-0.0245871	0.0199572	0.218742	0.353157	0.550882		842	-0.0533	0.0127	2.69153e-05	6.12826e-05
10902-53	Retroviral-like aspartic protease 1	APRV1	Q53RT3	ASPRV1	459	-0.108671	0.0245819	1.23601e-05	2.68217e-05	0.553042		373	-0.0781053	0.0242285	0.00137883	0.00513452	0.603956		832	-0.0932	0.0173	6.76083e-08	2.18963e-07
3232-28	Tartrate-resistant acid phosphatase type 5	TrATPase	P13686	ACP5	480	0.145614	0.0329856	1.25852e-05	2.72964e-05	0.758222		373	0.0542704	0.019267	0.00511349	0.0160886	0.627968		853	0.0775	0.0166	3.16228e-06	8.13941e-06
13614-6	CREB-binding protein	CREB-binding protein	Q92793	CREBBP	477	0.108427	0.024581	1.27961e-05	2.774e-05	0.933293		373	0.137127	0.0145758	5.65602e-19	2.96665e-17	0.815479		850	0.1297	0.0125	4.57088e-25	9.27328e-24
5484-63	40S ribosomal protein S3a	RS3A	P61247	RPS3A	480	0.153759	0.0349026	1.31027e-05	2.83903e-05	0.975788		373	-0.0195249	0.0186464	0.295738	0.439519	0.517788		853	0.019	0.0164	0.251189	0.298113
9989-12	Leucine-rich repeat-containing protein 24	LRC24	Q50LG9	LRRC24	482	-0.0776563	0.0176306	1.31344e-05	2.8432e-05	0.914618		373	-0.010622	0.0109505	0.332686	0.47868	0.566808		855	-0.0293	0.0093	0.00165959	0.00292896
7137-8	Mitochondrial peptide methionine sulfoxide reductase	MSRA	Q9UJ68	MSRA	476	-0.069269	0.0157243	1.31352e-05	2.8432e-05	0.910205		373	0.0366698	0.015176	0.0161664	0.0431069	0.558324		849	-0.0144	0.0109	0.186209	0.22733
15688-30	Protein ERGIC-53	Mannose-binding lectin	P49257	LMAN1	462	-0.0646485	0.014673	1.31803e-05	2.85154e-05	0.889316		373	-0.0365219	0.0141125	0.0100395	0.0286148	0.579147		835	-0.05	0.0102	8.70964e-07	2.4246e-06
2809-25	A disintegrin and metalloproteinase with thrombospondin motifs 4	ADAMTS-4	O75173	ADAMTS4	478	-0.0562971	0.0127848	1.32271e-05	2.86022e-05	0.933963		373	-0.0603489	0.0143925	3.45304e-05	0.000188233	0.663942		851	-0.0581	0.0096	1.23027e-09	4.97311e-09
18330-7	Phosphoglucomutase-2	PGM2	Q96G03	PGM2	480	0.104693	0.0237915	1.33923e-05	2.89448e-05	0.962793		373	0.0294167	0.0207058	0.156254	0.272407	0.551568		853	0.0619	0.0156	7.4131e-05	0.000157919
9241-40	Signal-regulatory protein gamma	SIRPG	Q9P1W8	SIRPG	480	-0.0537424	0.0122176	1.34909e-05	2.91434e-05	0.943253		373	-0.00139078	0.0134885	0.917933	0.946809	0.574384		853	-0.0301	0.0091	0.000870964	0.00159609
3289-19	Carbonic anhydrase-related protein 10	Carbonic Anhydrase X	Q9NS85	CA10	480	-0.0889839	0.0202311	1.35147e-05	2.91801e-05	0.866309		373	0.00469931	0.0223631	0.833678	0.893063	0.533648		853	-0.0468	0.015	0.0018197	0.0031932
12991-49	Cullin-9	CUL9	Q8IWT3	CUL9	476	-0.0562099	0.012784	1.36273e-05	2.94084e-05	0.923791		373	0.00176344	0.00968935	0.855685	0.909165	0.543084		849	-0.0194	0.0077	0.0120226	0.0185139
11383-41	Keratin, type II cytoskeletal 7	Keratin 7	P08729	KRT7	468	0.115133	0.0261934	1.37637e-05	2.96879e-05	0.957828		373	0.220629	0.0273592	1.05518e-14	3.06645e-13	0.783847		841	0.1656	0.0189	2.0893e-18	2.24091e-17
11243-90	Adhesion G-protein coupled receptor F1	GPR110	Q5T601	ADGRF1	481	0.0959879	0.0218459	1.37811e-05	2.97106e-05	0.971375		373	0.0460912	0.00968986	2.83381e-06	2.00795e-05	0.697324		854	0.0543	0.0089	8.70964e-10	3.59848e-09
10866-60	Serine/threonine-protein phosphatase 4 regulatory subunit 3A	P4R3A	Q6IN85	PPP4R3A	480	0.175505	0.0399503	1.38358e-05	2.98136e-05	0.959606		373	0.0811919	0.025542	0.00160465	0.0058488	0.572391		853	0.1086	0.0215	4.57088e-07	1.31765e-06
13723-6	Interleukin-10	IL-10	P22301	IL10	461	-0.106154	0.024155	1.38566e-05	2.98435e-05	0.787274		373	-0.00960354	0.0163198	0.556586	0.687106	0.553761		834	-0.0399	0.0135	0.00323594	0.00546223
4553-65	Hepatoma-derived growth factor-related protein 2	HDGR2	Q7Z4V5	HDGFL2	482	0.0931845	0.0212151	1.3866e-05	2.98488e-05	0.97999		373	0.0859771	0.016575	3.53854e-07	3.00776e-06	0.700248		855	0.0887	0.0131	1.09648e-11	5.65462e-11
13530-5	Urotensin-2 receptor	UR2R	Q9UKP6	UTS2R	477	-0.0816072	0.0185878	1.40212e-05	3.01677e-05	0.914069		373	0.00983191	0.0202568	0.627708	0.741492	0.548223		850	-0.0398	0.0137	0.00363078	0.00608336
7768-10	Carboxypeptidase M	CBPM	P14384	CPM	475	-0.0622129	0.0141802	1.42232e-05	3.0587e-05	0.819368		373	-0.185483	0.020987	4.11277e-17	1.7689e-15	0.76905		848	-0.1009	0.0117	9.12011e-18	9.01738e-17
12683-156	Dihydropyrimidinase-related protein 5	DPYL5	Q9BPU6	DPYSL5	477	-0.0622605	0.0141921	1.42307e-05	3.05878e-05	0.918501		373	-0.00704569	0.0122054	0.564117	0.692625	0.536328		850	-0.0305	0.0093	0.000977237	0.00177496
14226-120	S-methylmethionine--homocysteine S-methyltransferase BHMT2	BHMT2	Q9H2M3	BHMT2	479	-0.0628711	0.0143423	1.4432e-05	3.10051e-05	0.918161		373	0.000962384	0.0065932	0.884028	0.926238	0.504098		852	-0.0102	0.006	0.0891251	0.116797
4697-59	Granulocyte-macrophage colony-stimulating factor	GM-CSF	P04141	CSF2	475	0.121	0.0276335	1.4771e-05	3.17175e-05	0.967627		373	-0.052482	0.0298031	0.0790779	0.160507	0.640085		848	0.0408	0.0203	0.0436516	0.060759
6897-38	Galactosylgalactosylxylosylprotein 3-beta-glucuronosyltransferase 3	B3GA3	O94766	B3GAT3	471	-0.0824792	0.0188414	1.48763e-05	3.19277e-05	0.888564		373	0.00264884	0.0119815	0.825155	0.887248	0.564483		844	-0.0219	0.0101	0.030903	0.0442308
3344-60	Antithrombin-III	Antithrombin III	P01008	SERPINC1	475	-0.049089	0.0112225	1.50719e-05	3.23313e-05	0.707992		373	-0.0160589	0.00929649	0.0849352	0.169752	0.524632		848	-0.0295	0.0072	3.80189e-05	8.45499e-05
6410-26	Early placenta insulin-like peptide	INSL4	Q14641	INSL4	475	-0.0768733	0.0175775	1.51235e-05	3.24259e-05	0.89651		373	0.00886284	0.0318772	0.781146	0.854235	0.519205		848	-0.0569	0.0154	0.000218776	0.000432425
5653-23	Probable inactive serine protease 37	PRS37	A4D1T9	PRSS37	474	-0.0762326	0.0174312	1.51329e-05	3.24298e-05	0.907229		373	-0.00704298	0.014091	0.6175	0.733462	0.504984		847	-0.0344	0.011	0.00169824	0.00299105
15436-40	Receptor activity-modifying protein 1	RAMP1	O60894	RAMP1	475	-0.0666647	0.0152468	1.51909e-05	3.25379e-05	0.90959		373	0.00580617	0.0134243	0.665623	0.773742	0.543439		848	-0.0258	0.0101	0.0102329	0.0159405
9715-15	Immunoglobulin superfamily member 3	IGSF3	O75054	IGSF3	461	-0.15016	0.0343815	1.56234e-05	3.34476e-05	0.504658		373	-0.150716	0.0232327	2.83184e-10	4.17114e-09	0.806508		834	-0.1505	0.0192	5.24807e-15	3.73708e-14
7108-7	Small integral membrane protein 24	CS077	O75264	SMIM24	475	-0.0692404	0.0158649	1.57342e-05	3.3668e-05	0.927246		373	0.00590852	0.00845363	0.485037	0.622915	0.512914		848	-0.0107	0.0075	0.151356	0.188527
14029-42	COP9 signalosome complex subunit 2	CSN2	P61201	COPS2	481	0.106024	0.0243193	1.60217e-05	3.42662e-05	0.951009		373	0.0653125	0.0181796	0.000371962	0.00159661	0.660354		854	0.0799	0.0146	4.0738e-08	1.3551e-07
3201-49	Kallikrein-5	kallikrein 5	Q9Y337	KLK5	473	-0.0840484	0.0192808	1.61132e-05	3.44447e-05	0.867785		373	-0.0296691	0.0127999	0.0210027	0.0536735	0.545255		846	-0.0463	0.0107	1.41254e-05	3.33993e-05
15460-9	Dipeptidyl peptidase 4	CD26	P27487	DPP4	482	-0.0508722	0.0116786	1.62737e-05	3.47706e-05	0.947359		373	-0.000279974	0.0150675	0.985185	0.990714	0.544591		855	-0.0319	0.0092	0.000549541	0.00102943
11186-12	Transmembrane protein 52	TMM52	Q8NDY8	TMEM52	469	-0.0922583	0.0211804	1.63805e-05	3.49815e-05	0.881819		373	-0.0285454	0.015875	0.0729782	0.150253	0.549265		842	-0.0515	0.0127	5.12861e-05	0.000111744
13618-15	Mitotic spindle assembly checkpoint protein MAD1	MD1L1	Q9Y6D9	MAD1L1	478	-0.0677757	0.0155649	1.64188e-05	3.50459e-05	0.935844		373	-0.0136108	0.0221997	0.540183	0.674014	0.583311		851	-0.0499	0.0127	8.91251e-05	0.000187263
22049-24	14-3-3 protein eta	14-3-3 eta	Q04917	YWHAH	477	0.165866	0.0381555	1.69579e-05	3.61784e-05	0.921915		373	0.0156451	0.0399138	0.695307	0.795455	0.487551		850	0.0941	0.0276	0.000645654	0.00120111
8890-9	Transmembrane protein 132B	T132B	Q14DG7	TMEM132B	478	-0.120677	0.0277712	1.70791e-05	3.64189e-05	0.672518		373	-0.00883159	0.0173876	0.611812	0.728921	0.508949		851	-0.0403	0.0147	0.00616595	0.00998485
11837-7	Tumor necrosis factor receptor superfamily member 18	GITR	Q9Y5U5	TNFRSF18	451	-0.0846602	0.0194787	1.72226e-05	3.67068e-05	0.789672		373	-0.0828914	0.0265163	0.00191293	0.00686199	0.636341		824	-0.084	0.0157	8.70964e-08	2.76867e-07
6448-36	Semaphorin-3C	Sema E	Q99985	SEMA3C	477	-0.077024	0.0177369	1.72969e-05	3.68469e-05	0.884393		373	-0.0480839	0.0149343	0.0013977	0.00519127	0.604532		850	-0.0601	0.0114	1.44544e-07	4.47254e-07
7967-38	Putative POTE ankyrin domain family member M	POTEM	A6NI47	POTEM	474	-0.0701803	0.0161711	1.75286e-05	3.7322e-05	0.899809		373	-0.0116179	0.020901	0.578648	0.703041	0.549043		847	-0.0483	0.0128	0.000162181	0.000326258
8997-4	Neuronal pentraxin receptor	NPTXR	O95502	NPTXR	467	-0.155086	0.0357484	1.77051e-05	3.76792e-05	0.575055		373	-0.0980458	0.0307781	0.00156836	0.00575067	0.597023		840	-0.1223	0.0233	1.54882e-07	4.77867e-07
6647-55	PolyUbiquitin K63-linked	PolyUbiquitin K63	P0CG48	UBC	481	0.107376	0.0247823	1.80261e-05	3.83434e-05	0.980169		373	0.0231816	0.0239159	0.333037	0.478901	0.561271		854	0.0638	0.0172	0.00020893	0.000414104
17456-53	Golgi membrane protein 1	GOLM1	Q8NBJ4	GOLM1	482	0.273611	0.0631895	1.82367e-05	3.87721e-05	0.885502		373	0.254453	0.0284314	1.79872e-17	8.14345e-16	0.785398		855	0.2577	0.0259	2.81838e-23	4.81026e-22
6993-8	5'-Nucleotidase	5'-Nucleotidase	P21589	NT5E	478	-0.0672574	0.0155322	1.82518e-05	3.8785e-05	0.914302		373	0.115356	0.0311	0.000240058	0.00107327	0.673312		851	-0.0308	0.0139	0.0269153	0.0390037
13732-79	Cardiotrophin-1	Cardiotrophin-1	Q16619	CTF1	474	0.0753971	0.0174129	1.83015e-05	3.88716e-05	0.963354		373	-0.0191811	0.0117439	0.103268	0.198285	0.572967		847	0.0104	0.0097	0.288403	0.336797
12370-30	Apolipoprotein F	Apo F	Q13790	APOF	482	0.292483	0.0675684	1.83411e-05	3.89363e-05	0.777811		373	0.00247878	0.0388439	0.949153	0.967601	0.551701		855	0.0745	0.0337	0.0269153	0.0390037
3479-71	Trypsin-3	TRY3	P35030	PRSS3	478	-0.072308	0.0167034	1.83518e-05	3.89398e-05	0.90706		373	-0.0214497	0.0292764	0.464232	0.6047	0.539695		851	-0.0598	0.0145	3.71535e-05	8.27965e-05
15365-41	Adhesion G protein-coupled receptor B3	BAI3	O60242	ADGRB3	481	-0.0701069	0.0161997	1.84312e-05	3.90705e-05	0.917895		373	0.00650004	0.0136057	0.633117	0.745425	0.519227		854	-0.0252	0.0104	0.0154882	0.0233572
17699-43	Protein timeless homolog	TIMELESS	Q9UNS1	TIMELESS	462	-0.0798917	0.0184526	1.84315e-05	3.90705e-05	0.856586		373	0.0217243	0.0157733	0.169264	0.289695	0.577042		835	-0.0212	0.012	0.0776247	0.102949
9082-25	Protein sel-1 homolog 2	SE1L2	Q5TEA6	SEL1L2	475	-0.0750536	0.0173446	1.85159e-05	3.923e-05	0.867795		373	0.0257615	0.01498	0.0863266	0.171339	0.578194		848	-0.0173	0.0113	0.125893	0.159395
14085-28	Interleukin-13	IL-13	P35225	IL13	458	-0.0765712	0.0176971	1.86911e-05	3.95816e-05	0.877415		373	0.0224504	0.0098652	0.0234389	0.0586792	0.639841		831	-0.001	0.0086	0.912011	0.922738
9963-19	Protocadherin beta-10	PCDBA	Q9UN67	PCDHB10	476	-0.0692707	0.016023	1.88331e-05	3.98443e-05	0.934454		373	-0.013332	0.0164886	0.419294	0.563909	0.539119		849	-0.0421	0.0115	0.000251189	0.000491968
12373-73	Transformer-2 protein homolog beta	TRA2B	P62995	TRA2B	481	0.207751	0.0480603	1.88336e-05	3.98443e-05	0.93997		373	0.151518	0.0277891	9.14333e-08	8.45709e-07	0.703659		854	0.1656	0.0241	5.88844e-12	3.11515e-11
17789-1	Nicotinate-nucleotide pyrophosphorylase [carboxylating]	NADC	Q15274	QPRT	480	-0.0689396	0.0159496	1.88717e-05	3.99052e-05	0.920253		373	0.00669071	0.00890568	0.452962	0.594504	0.47282		853	-0.0113	0.0078	0.147911	0.184556
11263-57	Calsequestrin-1	CASQ1	P31415	CASQ1	480	-0.0555434	0.0128522	1.89237e-05	3.99955e-05	0.856788		373	-0.00149624	0.00848896	0.860189	0.911013	0.522639		853	-0.0179	0.0071	0.0114815	0.0177251
9932-49	Semaphorin-4F	SEM4F	O95754	SEMA4F	478	-0.0713082	0.016502	1.89842e-05	4.01036e-05	0.897093		373	-0.00482317	0.0123088	0.695399	0.795455	0.534733		851	-0.0286	0.0099	0.00380189	0.00635027
11336-9	Fanconi anemia group F protein	FANCF	Q9NPI8	FANCF	481	-0.0718478	0.0166405	1.92542e-05	4.0654e-05	0.920989		373	0.00342426	0.0152938	0.822961	0.885775	0.567185		854	-0.031	0.0113	0.00588844	0.00957149
4925-54	Collagenase 3	MMP-13	P45452	MMP13	480	0.136299	0.0315811	1.94147e-05	4.09654e-05	0.962758		373	-0.0535522	0.0165883	0.00135742	0.00506792	0.623604		853	-0.0125	0.0147	0.398107	0.449884
10781-19	C-type lectin domain family 4 member G	CLC4G	Q6UXB4	CLEC4G	481	0.0978043	0.0226626	1.94207e-05	4.09654e-05	0.979517		373	-0.0691416	0.0153794	9.30987e-06	5.88849e-05	0.651892		854	-0.0165	0.0127	0.194984	0.236834
10835-25	Alpha-1,4-N-acetylglucosaminyltransferase	A4GCT	Q9UNA3	A4GNT	432	-0.125846	0.0291329	1.95183e-05	4.11511e-05	0.770423		373	-0.00389987	0.0348378	0.910929	0.94283	0.52842		805	-0.0757	0.0223	0.000707946	0.00131245
18918-86	cAMP-specific 3',5'-cyclic phosphodiesterase 4A	PDE4A	P27815	PDE4A	479	-0.0603019	0.0140031	2.02432e-05	4.26585e-05	0.92695		373	0.00502099	0.0108138	0.642697	0.753405	0.522041		852	-0.0194	0.0086	0.0234423	0.0342129
19310-81	Coatomer subunit epsilon	COPE	O14579	COPE	462	-0.114197	0.0265122	2.03013e-05	4.276e-05	0.691061		373	0.0167885	0.0192484	0.383669	0.530854	0.465333		835	-0.0284	0.0156	0.0676083	0.0908982
11465-4	Probable G-protein coupled receptor 135	GP135	Q8IZ08	GPR135	467	-0.08449	0.0196352	2.06439e-05	4.34604e-05	0.827991		373	-0.033684	0.0232834	0.148835	0.263432	0.58021		840	-0.0634	0.015	2.39883e-05	5.50848e-05
17785-11	2'-deoxynucleoside 5'-phosphate N-hydrolase 1	RCL	O43598	DNPH1	479	0.0880356	0.0204701	2.07447e-05	4.36511e-05	0.987011		373	0.056767	0.0223811	0.0116143	0.0325639	0.602339		852	0.0738	0.0151	1.02329e-06	2.82127e-06
12636-113	N-lysine methyltransferase SMYD2	SMYD2	Q9NRG4	SMYD2	477	-0.0583552	0.0135723	2.0863e-05	4.38787e-05	0.925953		373	-0.00294368	0.0138166	0.831403	0.891292	0.533714		850	-0.0311	0.0097	0.00128825	0.00230098
14135-3	Relaxin receptor 1	RXFP1	Q9HBX9	RXFP1	481	-0.0551474	0.0128372	2.11626e-05	4.44869e-05	0.93425		373	0.0145321	0.0104529	0.165296	0.283922	0.605662		854	-0.0132	0.0081	0.102329	0.132128
12799-65	DnaJ homolog subfamily C member 27	DJC27	Q9NZQ0	DNAJC27	479	-0.0684122	0.0159287	2.12713e-05	4.46937e-05	0.926276		373	-0.00145261	0.0136653	0.915403	0.945731	0.518452		852	-0.0298	0.0104	0.00398107	0.0066187
7841-84	Endothelial cell-selective adhesion molecule	ESAM	Q96AP7	ESAM	482	0.123917	0.0288638	2.14063e-05	4.49554e-05	0.949137		373	-0.142803	0.0210995	5.18122e-11	8.84303e-10	0.724482		855	-0.0499	0.017	0.00338844	0.00570399
11616-9	Heat shock factor protein 1	HSF1	Q00613	HSF1	482	0.10374	0.0241685	2.14828e-05	4.5094e-05	0.982781		373	0.0311416	0.0151987	0.0411764	0.0943525	0.578261		855	0.0517	0.0129	5.88844e-05	0.000127331
9005-16	Plexin-A1	PLXA1	Q9UIW2	PLXNA1	470	-0.167257	0.0389821	2.17525e-05	4.56378e-05	0.517757		373	-0.158202	0.02276	1.66728e-11	3.09093e-10	0.755693		843	-0.1605	0.0197	3.16228e-16	2.55177e-15
5728-60	Fc receptor-like protein 1	FCRL1	Q96LA6	FCRL1	471	-0.18489	0.0431141	2.1953e-05	4.60361e-05	0.557287		373	-0.00904526	0.0290343	0.755569	0.836044	0.503101		844	-0.0639	0.0241	0.00794328	0.012602
12001-7	Tight junction protein ZO-1	ZO1	Q07157	TJP1	457	-0.0993193	0.0231544	2.19878e-05	4.60864e-05	0.775627		373	0.00966613	0.0229291	0.673589	0.779677	0.530968		830	-0.0443	0.0163	0.00660693	0.0106548
13122-19	Leucine-rich repeat transmembrane protein FLRT2	FLRT2	O43155	FLRT2	469	-0.17108	0.0399121	2.2161e-05	4.6427e-05	0.53642		373	-0.253976	0.0208927	8.35916e-29	2.56805e-26	0.877016		842	-0.2361	0.0185	2.81838e-37	1.75679e-35
9526-3	Colipase-like protein 1	COLL1	A2RUU4	CLPSL1	480	0.20276	0.0473171	2.21828e-05	4.645e-05	0.876141		373	0.189075	0.0265647	5.81657e-12	1.17451e-10	0.748184		853	0.1924	0.0232	1e-16	8.602e-16
8106-15	Translocon-associated protein subunit alpha	SSRA	P43307	SSR1	465	-0.0787436	0.0183815	2.24468e-05	4.69798e-05	0.774866		373	-0.00174563	0.0139205	0.900276	0.937019	0.522794		838	-0.0298	0.0111	0.00724436	0.0115872
7266-4	Serpin A9	SPA9	Q86WD7	SERPINA9	457	-0.106937	0.0249595	2.24705e-05	4.70066e-05	0.601172		373	-0.0802804	0.0133317	4.18984e-09	4.9301e-08	0.721735		830	-0.0862	0.0118	2.29087e-13	1.38775e-12
6413-79	Lipase member K	LIPK	Q5VXJ0	LIPK	478	-0.0783173	0.0183008	2.27536e-05	4.75758e-05	0.90991		373	0.0276523	0.0126811	0.0298483	0.0717594	0.627016		851	-0.0067	0.0104	0.524807	0.574643
7797-11	Coiled-coil domain-containing protein 167	CC167	Q9P0B6	CCDC167	480	-0.0591568	0.0138402	2.32485e-05	4.85869e-05	0.934859		373	-0.00661081	0.0110579	0.550317	0.681715	0.509569		853	-0.0271	0.0086	0.0017378	0.00305572
17343-6	Syntaphilin	SNPH	O15079	SNPH	477	0.124237	0.0290786	2.34604e-05	4.90059e-05	0.984633		373	-0.028537	0.0184474	0.12274	0.226472	0.523923		850	0.0153	0.0156	0.323594	0.37323
6453-70	Leukocyte immunoglobulin-like receptor subfamily B member 4	LIRB4	Q8NHJ6	LILRB4	480	0.119476	0.0279676	2.34814e-05	4.90261e-05	0.967374		373	0.0793482	0.0202458	0.000105971	0.000510394	0.678451		853	0.0931	0.0164	1.34896e-08	4.78309e-08
7835-2	BCL2/adenovirus E1B 19 kDa protein-interacting protein 3-like	BNI3L	O60238	BNIP3L	478	0.124849	0.0292434	2.37719e-05	4.96084e-05	0.961516		373	-0.0107269	0.0226482	0.636044	0.747848	0.552632		851	0.0401	0.0179	0.0251189	0.0364864
15305-7	Secretagogin	Secretagogin	O76038	SCGN	463	-0.187944	0.044052	2.42188e-05	5.05164e-05	0.603247		373	-0.107922	0.0363548	0.00318835	0.0107638	0.626794		836	-0.1403	0.028	5.62341e-07	1.59857e-06
9256-78	Neuronal pentraxin-1	NPTX1	Q15818	NPTX1	463	-0.104213	0.024429	2.4267e-05	5.05925e-05	0.512672		373	-0.0499154	0.0201939	0.0138962	0.0378142	0.630183		836	-0.072	0.0156	3.80189e-06	9.71595e-06
9581-4	Pre-mRNA-processing factor 6	PRP6	O94906	PRPF6	467	-0.0805302	0.0188806	2.43027e-05	5.06423e-05	0.885675		373	-0.000484267	0.0138505	0.972128	0.982637	0.51205		840	-0.0285	0.0112	0.0107152	0.0166496
16597-11	Glutaredoxin-related protein 5, mitochondrial	GLRX5	Q86SX6	GLRX5	453	-0.0871996	0.0204391	2.43361e-05	5.06873e-05	0.880882		373	0.0111519	0.0191629	0.560958	0.690207	0.521354		826	-0.0349	0.014	0.0125893	0.0192829
8750-46	Vinculin	Vinculin	P18206	VCL	482	0.230583	0.0541426	2.4833e-05	5.16974e-05	0.980984		373	0.0236763	0.0135231	0.0808149	0.163339	0.545986		855	0.0358	0.0131	0.00630957	0.0101982
22992-6	Microtubule-associated protein RP/EB family member 3	MARE3	Q9UPY8	MAPRE3	482	0.0816189	0.0191663	2.48701e-05	5.17494e-05	0.980863		373	-0.0519327	0.0594615	0.383025	0.53039	0.474703		855	0.069	0.0182	0.000154882	0.000312451
8905-20	Calcium-activated potassium channel subunit beta-3	KCMB3	Q9NPA1	KCNMB3	481	-0.0824609	0.0193715	2.50562e-05	5.21116e-05	0.81019		373	0.0292097	0.0111169	0.00896218	0.0261686	0.601785		854	0.0015	0.0096	0.870964	0.888313
3603-60	C-type lectin domain family 7 member A	CLC7A	Q9BXN2	CLEC7A	482	0.142325	0.0334364	2.5071e-05	5.21171e-05	0.962129		373	0.130158	0.0241175	1.21957e-07	1.10896e-06	0.693071		855	0.1343	0.0196	6.60693e-12	3.47814e-11
3891-56	Methyl-CpG-binding domain protein 4	MBD4	O95243	MBD4	482	0.120328	0.0282811	2.52718e-05	5.25092e-05	0.965954		373	0.0710393	0.0192407	0.000256141	0.00114162	0.663056		855	0.0866	0.0159	5.12861e-08	1.6864e-07
11300-32	Sortilin	SORT	Q99523	SORT1	479	-0.0761223	0.0178935	2.5362e-05	5.26711e-05	0.907437		373	0.00265265	0.0245224	0.913918	0.94475	0.574473		852	-0.0488	0.0145	0.00074131	0.00137193
2848-2	Wnt inhibitory factor 1	WIF-1	Q9Y5W5	WIF1	478	-0.0830342	0.0195266	2.55702e-05	5.30779e-05	0.839834		373	-0.0539303	0.0239132	0.024706	0.0614933	0.610912		851	-0.0714	0.0151	2.34423e-06	6.1292e-06
9506-10	Apolipoprotein L1	Apo L1	O14791	APOL1	441	-0.0789469	0.0185763	2.62589e-05	5.44811e-05	0.673701		373	0.0597085	0.021884	0.00667006	0.0202742	0.646332		814	-0.0209	0.0142	0.141254	0.177123
13434-172	Alpha-parvin	PARVA	Q9NVD7	PARVA	479	0.168734	0.0397469	2.63563e-05	5.46569e-05	0.948308		373	0.00702896	0.02399	0.769691	0.846293	0.498073		852	0.0502	0.0205	0.0144544	0.021898
4968-50	Macrophage-capping protein	CAPG	P40121	CAPG	482	0.222581	0.0525347	2.72905e-05	5.65669e-05	0.919699		373	0.0863753	0.0280636	0.00224185	0.00785836	0.631446		855	0.1166	0.0248	2.45471e-06	6.39861e-06
16922-53	Plexin-B3	PLXB3	Q9ULL4	PLXNB3	476	-0.0682798	0.0161145	2.73162e-05	5.65929e-05	0.913793		373	-0.0319364	0.0176915	0.0718657	0.148247	0.568049		849	-0.0518	0.0119	1.38038e-05	3.27109e-05
6463-59	Orexigenic neuropeptide QRFP	OX26	P83859	QRFP	481	-0.0589049	0.0139046	2.73556e-05	5.66473e-05	0.939062		373	0.0136812	0.0093504	0.144276	0.256737	0.577906		854	-0.0089	0.0078	0.251189	0.298113
12743-18	BAG family molecular chaperone regulator 5	BAG5	Q9UL15	BAG5	481	-0.0467581	0.0110384	2.74063e-05	5.67251e-05	0.940386		373	0.00451914	0.00552411	0.413844	0.558776	0.54716		854	-0.0058	0.0049	0.245471	0.291891
8858-21	Basic leucine zipper transcriptional factor ATF-like 3	BATF3	Q9NR55	BATF3	482	-0.0678351	0.0160189	2.75442e-05	5.6983e-05	0.915371		373	0.0224662	0.0136223	0.0999583	0.193049	0.601254		855	-0.0154	0.0104	0.138038	0.173293
12409-90	Ras-related protein Rab-7b	RAB7B	Q96AH8	RAB7B	479	-0.0728698	0.0172178	2.7867e-05	5.7623e-05	0.91539		373	0.022049	0.01213	0.0699216	0.145141	0.601298		852	-0.0094	0.0099	0.338844	0.389463
4992-49	Granulins	GRN	P28799	GRN	482	0.138112	0.0326541	2.81568e-05	5.81944e-05	0.919729		373	0.18075	0.0181144	6.62592e-21	4.91346e-19	0.847953		855	0.1707	0.0158	4.36516e-27	1.11753e-25
15516-12	Serum amyloid A-4 protein	SAA-4	P35542	SAA4	482	0.152326	0.0360202	2.82343e-05	5.83264e-05	0.592329		373	0.0491257	0.0218929	0.0254336	0.0628317	0.601719		855	0.077	0.0187	3.89045e-05	8.62517e-05
7104-71	Calcium-binding protein 7	CABP7	Q86V35	CABP7	457	-0.102766	0.0242936	2.8366e-05	5.85705e-05	0.776284		373	0.0304793	0.0311861	0.329046	0.475867	0.486178		830	-0.0524	0.0192	0.00616595	0.00998485
9796-4	Bile salt-activated lipase	CEL	P19835	CEL	482	0.190129	0.0449773	2.84363e-05	5.86875e-05	0.966908		373	0.0056223	0.0303139	0.852963	0.907619	0.524544		855	0.0633	0.0251	0.011749	0.0181249
11219-95	Fibroblast growth factor-binding protein 3	FGFP3	Q8TAT2	FGFBP3	476	0.167741	0.03969	2.86205e-05	5.90392e-05	0.955133		373	0.00108818	0.0164761	0.947377	0.966267	0.522107		849	0.0256	0.0152	0.0933254	0.121597
14631-22	Dual specificity protein phosphatase 16	DUS16	Q9BY84	DUSP16	474	-0.0697708	0.0165141	2.88071e-05	5.93956e-05	0.901342		373	-0.0108927	0.0210619	0.605345	0.724563	0.540626		847	-0.0474	0.013	0.000269153	0.000525478
13556-28	5-hydroxytryptamine receptor 2A	5HT2A	P28223	HTR2A	481	0.0611129	0.014468	2.88419e-05	5.94389e-05	0.981188		373	0.0142582	0.0152551	0.350582	0.496821	0.533581		854	0.0389	0.0105	0.00020893	0.000414104
14597-5	Semaphorin-6C, cytoplasmic	SEM6C	Q9H3T2	SEMA6C	476	-0.0700769	0.0166324	3.02542e-05	6.23196e-05	0.913614		373	-0.000493293	0.0102679	0.961709	0.975315	0.535066		849	-0.0197	0.0087	0.0239883	0.0349386
13941-82	Phenylalanine--tRNA ligase, mitochondrial	SYFM	O95363	FARS2	473	-0.0668521	0.0158683	3.03311e-05	6.24482e-05	0.900936		373	-0.0352327	0.0115189	0.00238633	0.00829716	0.636497		846	-0.0461	0.0093	7.4131e-07	2.088e-06
3091-70	Aurora kinase A	Aurora kinase A	O14965	AURKA	481	-0.0804476	0.0190995	3.03569e-05	6.24712e-05	0.914582		373	0.0600411	0.0159086	0.000187173	0.000854597	0.702087		854	0.0025	0.0122	0.831764	0.853595
6069-71	Sulfatase-modifying factor 2	SUMF2	Q8NBJ7	SUMF2	479	0.177358	0.0421295	3.06657e-05	6.30766e-05	0.937812		373	0.0904243	0.0181743	1.00269e-06	7.77042e-06	0.688286		852	0.1041	0.0167	4.46684e-10	1.91163e-09
8321-27	Zinc finger protein 843	ZN843	Q8N446	ZNF843	482	-0.0649987	0.0154426	3.07312e-05	6.31811e-05	0.931667		373	0.0289041	0.0108331	0.00796544	0.0235298	0.65898		855	-0.0021	0.0089	0.812831	0.837562
13429-3	WAP four-disulfide core domain protein 10A	WF10A	Q9H1F0	WFDC10A	457	-0.0704035	0.0167217	3.08724e-05	6.34411e-05	0.873791		373	-0.0390165	0.0139271	0.00535634	0.0167425	0.652866		830	-0.0519	0.0107	1.25893e-06	3.42049e-06
12838-28	Dual specificity protein phosphatase 15	DUS15	Q9H1R2	DUSP15	444	-0.0846102	0.0200976	3.10917e-05	6.38322e-05	0.863108		373	0.013912	0.0242325	0.566249	0.69445	0.540626		817	-0.0445	0.0155	0.0040738	0.00675981
13485-20	Transmembrane protein 87B	TM87B	Q96K49	TMEM87B	479	0.0976645	0.023217	3.10924e-05	6.38322e-05	0.934894		373	-0.0336716	0.0128596	0.00920002	0.0267722	0.596801		852	-0.0028	0.0112	0.794328	0.821646
7778-104	Caspase recruitment domain-containing protein 19	BINCA	Q96LW7	CARD19	482	0.059481	0.0141414	3.11153e-05	6.38488e-05	0.987098		373	0.0479347	0.0111332	2.14005e-05	0.000122889	0.654816		855	0.0524	0.0087	2.18776e-09	8.52315e-09
13620-10	ATPase ASNA1	ASNA	O43681	GET3	481	0.132797	0.0315738	3.11561e-05	6.3902e-05	0.964896		373	0.107732	0.0234658	6.06779e-06	3.96619e-05	0.728358		854	0.1167	0.0188	5.88844e-10	2.48296e-09
19132-1	39S ribosomal protein L2, mitochondrial	RM02	Q5T653	MRPL2	481	0.0794773	0.0188994	3.1241e-05	6.40454e-05	0.980331		373	0.00397464	0.0103882	0.70223	0.80029	0.572169		854	0.0215	0.0091	0.018197	0.0271096
19267-14	Hydroxyacylglutathione hydrolase, mitochondrial	GLO2	Q16775	HAGH	477	0.152878	0.0363519	3.12579e-05	6.40498e-05	0.926797		373	-0.00161452	0.0289433	0.955546	0.971355	0.527158		850	0.0583	0.0226	0.01	0.0155946
9114-84	Uromodulin-like 1	UROL1	Q5DID0	UMODL1	482	-0.0616492	0.0146654	3.14403e-05	6.43927e-05	0.906084		373	-0.0497151	0.0202307	0.0144561	0.039034	0.535686		855	-0.0575	0.0119	1.25893e-06	3.42049e-06
19119-10	DNA damage-inducible transcript 3 protein	DDIT3	P35638	DDIT3	474	-0.0655996	0.0156055	3.15474e-05	6.45813e-05	0.904434		373	-0.0274628	0.0168837	0.104682	0.199928	0.570441		847	-0.048	0.0115	2.75423e-05	6.26769e-05
5440-26	Troponin I, fast skeletal muscle	Troponin I, skeletal, fast twitch	P48788	TNNI2	481	0.31057	0.0739145	3.17162e-05	6.48959e-05	0.846647		373	0.0986935	0.0452238	0.0297184	0.071527	0.527091		854	0.1564	0.0386	5.01187e-05	0.000109366
4123-60	Fibroblast growth factor 4	FGF-4	P08620	FGF4	482	0.0982635	0.0233944	3.19002e-05	6.52415e-05	0.98255		373	0.0362533	0.0138758	0.00935234	0.027142	0.626174		855	0.0524	0.0119	1.12202e-05	2.68697e-05
14099-20	Proteasome subunit alpha type-4	PSA4	P25789	PSMA4	473	-0.0684574	0.0162961	3.19344e-05	6.52804e-05	0.915851		373	-0.0186091	0.0249038	0.455398	0.596972	0.53604		846	-0.0535	0.0136	8.70964e-05	0.000183448
6252-62	Secretoglobin family 3A member 1	Secretoglobin family 3A member 1	Q96QR1	SCGB3A1	480	-0.323093	0.0769436	3.20895e-05	6.55662e-05	0.700061		373	-0.370991	0.0431746	2.47164e-16	9.16423e-15	0.805378		853	-0.3595	0.0377	1.31826e-21	1.79425e-20
18895-54	Glutathione S-transferase Mu 4	GSTM4	Q03013	GSTM4	482	0.330563	0.0787366	3.21672e-05	6.56938e-05	0.908414		373	-0.103018	0.0418479	0.0142858	0.0387166	0.602649		855	-0.0075	0.037	0.831764	0.853595
12754-14	Cold shock domain-containing protein C2	CSDC2	Q9Y534	CSDC2	475	-0.0620793	0.0147861	3.22306e-05	6.57919e-05	0.916811		373	0.0107778	0.0189103	0.569064	0.69691	0.497563		848	-0.0344	0.0116	0.0030903	0.00522459
17511-10	Ribonuclease P protein subunit p30	RPP30	P78346	RPP30	468	-0.0709147	0.0169015	3.26966e-05	6.67117e-05	0.83701		373	-0.0148274	0.0197287	0.452795	0.594504	0.524854		841	-0.0472	0.0128	0.000239883	0.000472191
4693-72	3-hydroxyisobutyrate dehydrogenase, mitochondrial	3HIDH	P31937	HIBADH	470	-0.0691059	0.0164756	3.28563e-05	6.70057e-05	0.886614		373	-0.0207193	0.0190021	0.276265	0.419864	0.57589		843	-0.0483	0.0124	0.000102329	0.000212412
2890-59	C-C motif chemokine 28	CCL28	Q9NRJ3	CCL28	464	0.228132	0.054403	3.30834e-05	6.74368e-05	0.861308		373	-0.134707	0.0268319	8.05931e-07	6.40722e-06	0.691875		837	-0.0637	0.0241	0.00812831	0.0128813
8236-8	UPF0729 protein C18orf32	CR032	Q8TCD1	C18orf32	475	-0.0799379	0.0190738	3.32767e-05	6.77987e-05	0.899925		373	0.0164088	0.0153908	0.287059	0.431531	0.57115		848	-0.0216	0.012	0.0707946	0.0946495
10560-1	Integral membrane protein 2C	ITM2C	Q9NQX7	ITM2C	474	-0.0732872	0.0174924	3.34755e-05	6.81714e-05	0.903395		373	0.00453799	0.0208276	0.827641	0.888898	0.553739		847	-0.0411	0.0134	0.00213796	0.00371081
12484-67	Phosphatidylinositol transfer protein beta isoform	PIPNB	P48739	PITPNB	479	-0.0729081	0.0174058	3.35465e-05	6.82837e-05	0.914101		373	0.0436122	0.0100866	1.97863e-05	0.000115313	0.659157		852	0.0143	0.0087	0.1	0.129353
19639-53	Islet amyloid polypeptide	IAPP	P10997	IAPP	469	-0.154541	0.0368969	3.37117e-05	6.85876e-05	0.599104		373	-0.0675803	0.0199445	0.000779196	0.00310021	0.626684		842	-0.0872	0.0175	6.60693e-07	1.87196e-06
13561-5	5-hydroxytryptamine receptor 6	5HT6R	P50406	HTR6	481	-0.0653263	0.0156093	3.40429e-05	6.92286e-05	0.918288		373	0.0105678	0.0121786	0.386106	0.53294	0.568869		854	-0.0182	0.0096	0.0588844	0.0801461
5481-16	Ras GTPase-activating protein 1	RASA1	P20936	RASA1	478	0.14635	0.0349813	3.42883e-05	6.96947e-05	0.961876		373	-0.0769196	0.0225829	0.0007319	0.00292828	0.626927		851	-0.0112	0.019	0.549541	0.598071
5643-2	Epididymal-specific lipocalin-8	LCN8	Q6JVE9	LCN8	460	-0.085777	0.0204978	3.43782e-05	6.98445e-05	0.85676		373	-0.0280608	0.0136561	0.0406043	0.09329	0.572612		833	-0.0458	0.0114	5.62341e-05	0.00012203
4540-11	Chromobox protein homolog 5	CBX5	P45973	CBX5	477	-0.0771907	0.0184637	3.47397e-05	7.05456e-05	0.874974		373	0.0573928	0.01238	4.94669e-06	3.30882e-05	0.722554		850	0.0157	0.0103	0.128825	0.162676
9197-4	Galectin-9	LEG9	O00182	LGALS9	481	0.107524	0.0257232	3.47825e-05	7.05992e-05	0.971088		373	0.131048	0.0149364	6.60107e-17	2.72992e-15	0.818669		854	0.1251	0.0129	3.46737e-22	5.25111e-21
19511-8	DCN1-like protein 2	DCNL2	Q6PH85	DCUN1D2	475	-0.0686675	0.0164439	3.54787e-05	7.19783e-05	0.904548		373	-0.0114319	0.0175404	0.514972	0.651248	0.580055		848	-0.0419	0.012	0.00047863	0.000903286
12445-50	Ankyrin repeat domain-containing protein 27	ANR27	Q96NW4	ANKRD27	482	0.0780089	0.0186902	3.57021e-05	7.23973e-05	0.97504		373	-0.000625865	0.0163437	0.969474	0.980877	0.53799		855	0.0334	0.0123	0.00660693	0.0106548
12881-17	Retinol dehydrogenase 16	RDH16	O75452	RDH16	482	0.101567	0.0243441	3.59478e-05	7.28612e-05	0.973414		373	-0.0637192	0.019485	0.00117651	0.00445047	0.627038		855	0.0008	0.0152	0.954993	0.960576
11669-39	Solute carrier organic anion transporter family member 5A1	SO5A1	Q9H2Y9	SLCO5A1	470	-0.0767098	0.0183976	3.65097e-05	7.39652e-05	0.878174		373	-0.00822051	0.0156809	0.600429	0.720281	0.570175		843	-0.037	0.0119	0.00190546	0.00333553
3148-49	Gro-beta	Gro-b	P19875	CXCL2	481	0.205894	0.0493943	3.65402e-05	7.39921e-05	0.937172		373	0.0779832	0.0356986	0.0295586	0.0711822	0.593301		854	0.1219	0.0289	2.51189e-05	5.75579e-05
8002-27	Transmembrane protease serine 5	Spinesin	Q9H3S3	TMPRSS5	479	-0.06408	0.0153741	3.66163e-05	7.41115e-05	0.912138		373	0.0228296	0.00964826	0.0184912	0.0482003	0.603668		852	-0.0017	0.0082	0.831764	0.853595
8299-66	Leukocyte immunoglobulin-like receptor subfamily A member 4	LIRA4	P59901	LILRA4	447	-0.121564	0.0291631	3.70226e-05	7.48984e-05	0.707967		373	-0.0767781	0.0199938	0.000144837	0.000677851	0.654794		820	-0.0911	0.0165	3.31131e-08	1.11352e-07
9068-17	Janus kinase and microtubule-interacting protein 3	JKIP3	Q5VZ66	JAKMIP3	477	-0.0587251	0.0141052	3.73788e-05	7.55835e-05	0.923371		373	-0.0247175	0.010967	0.0247981	0.061687	0.573432		850	-0.0375	0.0087	1.44544e-05	3.41397e-05
4883-56	Insulin	Insulin	P01308	INS	461	-0.111607	0.0268018	3.74815e-05	7.57556e-05	0.746093		373	-0.000111542	0.0159543	0.994426	0.995351	0.528575		834	-0.0293	0.0137	0.0323594	0.0461771
3470-1	E-selectin	sE-Selectin	P16581	SELE	469	-0.16782	0.0403111	3.75276e-05	7.58131e-05	0.49331		373	-0.0922054	0.0241552	0.000158379	0.000734829	0.575403		842	-0.1122	0.0207	6.16595e-08	2.003e-07
19623-26	40S ribosomal protein SA	40S ribosomal protein SA	P08865	RPSA	455	-0.0673271	0.0161769	3.7927e-05	7.65841e-05	0.894671		373	-0.0290675	0.0186479	0.119917	0.222024	0.568204		828	-0.0509	0.0122	3.0903e-05	6.97343e-05
6553-68	Cilia- and flagella-associated protein 45	CCD19	Q9UL16	CFAP45	482	-0.0632179	0.0152104	3.84507e-05	7.76051e-05	0.903323		373	-0.0162085	0.0202963	0.425043	0.569682	0.529506		855	-0.0463	0.0122	0.000141254	0.000285763
9713-67	Platelet-derived growth factor receptor-like protein	PGFRL	Q15198	PDGFRL	466	-0.184748	0.044472	3.90037e-05	7.86842e-05	0.539202		373	-0.131747	0.0307187	2.29964e-05	0.000131004	0.704523		839	-0.1489	0.0253	3.89045e-09	1.47296e-08
8948-13	Disintegrin and metalloproteinase domain-containing protein 19	ADA19	Q9H013	ADAM19	435	-0.0893447	0.0214922	3.90374e-05	7.87154e-05	0.831333		373	-0.000872659	0.0260757	0.973321	0.983381	0.560362		808	-0.0536	0.0166	0.00123027	0.00220566
7919-278	Protein FAM3D	FAM3D	Q96BQ1	FAM3D	476	-0.0581517	0.0140071	3.92981e-05	7.9204e-05	0.934559		373	-0.137928	0.0373732	0.000257676	0.00114579	0.624269		849	-0.068	0.0131	2.18776e-07	6.59857e-07
11548-84	M-phase inducer phosphatase 1	MPIP1	P30304	CDC25A	421	-0.0927538	0.022322	3.95864e-05	7.97475e-05	0.752851		373	-0.0374411	0.0307304	0.223864	0.359805	0.619972		794	-0.0736	0.0181	4.57088e-05	0.000100457
6909-40	Alpha-1,6-mannosyl-glycoprotein 2-beta-N-acetylglucosaminyltransferase	MGAT2	Q10469	MGAT2	461	-0.0666592	0.0160611	3.97243e-05	7.99879e-05	0.581504		373	-0.00398525	0.0113673	0.726098	0.818168	0.533914		834	-0.0249	0.0093	0.00724436	0.0115872
7020-13	Carbohydrate sulfotransferase 5	CHST5	Q9GZS9	CHST5	475	-0.089747	0.0216359	3.98977e-05	8.02995e-05	0.887928		373	-0.0195341	0.0190426	0.305658	0.451574	0.478203		848	-0.0502	0.0143	0.000446684	0.000846338
12473-48	BTB/POZ domain-containing protein KCTD5	KCTD5	Q9NXV2	KCTD5	482	-0.0538655	0.0129952	4.03096e-05	8.10905e-05	0.945863		373	0.0365577	0.00980974	0.00022459	0.00100936	0.642765		855	0.0037	0.0078	0.630957	0.675398
3728-52	Secretin	Secretin	P09683	SCT	478	-0.0522344	0.0126108	4.08785e-05	8.21965e-05	0.938436		373	-0.0140815	0.0126504	0.266383	0.408953	0.585194		851	-0.0332	0.0089	0.000199526	0.00039693
8065-245	Prostate and testis expressed protein 4	PATE4	P0C8F1	PATE4	482	-0.0644984	0.0155809	4.1245e-05	8.28947e-05	0.917058		373	-0.0104604	0.00860657	0.224994	0.361201	0.563619		855	-0.0231	0.0075	0.00218776	0.00379112
11439-88	Rhophilin-2	RHPN2	Q8IUC4	RHPN2	471	-0.070228	0.0169649	4.14037e-05	8.31748e-05	0.904673		373	0.0514091	0.0166146	0.00212469	0.00752198	0.644294		844	-0.0081	0.0119	0.489779	0.540693
5111-15	Neurexin-3-beta	NRX3B	Q9HDB5	NRXN3	469	-0.161361	0.0389888	4.16014e-05	8.35329e-05	0.556271		373	-0.228954	0.0211952	8.3762e-24	9.73677e-22	0.838074		842	-0.2135	0.0186	1.94984e-30	6.874e-29
6948-82	Polyphosphoinositide phosphatase	FIG4	Q92562	FIG4	469	-0.0797453	0.0192924	4.25069e-05	8.53114e-05	0.881745		373	-0.0228113	0.0295934	0.441307	0.58366	0.536838		842	-0.0628	0.0162	0.000102329	0.000212412
8327-26	Dipeptidase 2	DPEP2	Q9H4A9	DPEP2	461	-0.094317	0.0228249	4.28711e-05	8.60022e-05	0.558767		373	0.0310053	0.0108448	0.00449263	0.01442	0.62232		834	0.0079	0.0098	0.416869	0.468992
6530-63	Opiorphin prepropeptide	PROL1	Q99935	OPRPN	481	-0.0709358	0.0171833	4.32808e-05	8.67836e-05	0.928983		373	0.00453954	0.00732846	0.536011	0.670755	0.513136		854	-0.0071	0.0067	0.295121	0.343988
7903-18	Vesicle-associated membrane protein 3	VAMP3	Q15836	VAMP3	478	-0.0814589	0.0197572	4.42797e-05	8.87451e-05	0.897317		373	-0.00482724	0.0148962	0.746079	0.829854	0.585327		851	-0.0326	0.0119	0.00616595	0.00998485
7757-5	HLA class II histocompatibility antigen, DQ alpha 2 chain	DQA2	P01906	HLA-DQA2	476	-0.0618195	0.0149992	4.4585e-05	8.93154e-05	0.912718		373	-0.0245272	0.01238	0.0483157	0.10725	0.617712		849	-0.0396	0.0095	3.31131e-05	7.43317e-05
17770-42	ER membrane protein complex subunit 8	EMC8	O43402	EMC8	458	-0.0714448	0.0173299	4.46767e-05	8.94573e-05	0.895474		373	0.0200911	0.0186403	0.281817	0.426044	0.628456		831	-0.029	0.0127	0.0223872	0.0327954
6281-51	CMP-N-acetylneuraminate-beta-galactosamide-alpha-2,3-sialyltransferase 2	SIA4B	Q16842	ST3GAL2	482	0.166895	0.0405101	4.48061e-05	8.96748e-05	0.951928		373	0.0914184	0.0205623	1.16104e-05	7.16449e-05	0.661395		855	0.1069	0.0183	5.62341e-09	2.08863e-08
9765-4	Nuclear distribution protein nudE homolog 1	NDE1	Q9NXR1	NDE1	481	0.0529243	0.0128631	4.5846e-05	9.17134e-05	0.983867		373	0.0141635	0.0114699	0.217678	0.351968	0.494506		854	0.0313	0.0086	0.000251189	0.000491968
13231-90	Ig gamma-4, Kappa	IgG4, Kappa	P01861	IGHG4	464	0.0971713	0.0236328	4.66546e-05	9.32876e-05	0.919289		373	-0.0647816	0.0272206	0.0178287	0.046825	0.580276		837	0.0276	0.0178	0.123027	0.15618
15422-12	Myelin P2 protein	MYP2	P02689	PMP2	474	-0.0770328	0.0187571	4.74367e-05	9.48073e-05	0.898049		373	0.014239	0.0239247	0.552103	0.683533	0.500487		847	-0.0423	0.0148	0.00416869	0.00690927
13105-7	Synaptosomal-associated protein 25	SNP25	P60880	SNAP25	477	-0.0715477	0.0174277	4.76782e-05	9.52457e-05	0.90482		373	0.0221326	0.0168132	0.188865	0.315583	0.578526		850	-0.023	0.0121	0.057544	0.0784707
9126-171	5'-nucleotidase domain-containing protein 3	NT5D3	Q86UY8	NT5DC3	482	0.212757	0.0518476	4.79726e-05	9.57893e-05	0.946606		373	-0.0129864	0.0405426	0.748912	0.832103	0.515041		855	0.0727	0.0319	0.0229087	0.0334909
9453-12	Vascular endothelial growth factor B	VEGF-B	P49765	VEGFB	475	-0.0729408	0.0177805	4.8332e-05	9.64621e-05	0.904434		373	-0.0336856	0.0233907	0.150683	0.265719	0.524256		848	-0.0586	0.0142	3.54813e-05	7.93167e-05
15504-39	Baculoviral IAP repeat-containing protein 7 Isoform beta	Livin B	Q96CA5	BIRC7	480	-0.0611832	0.0149167	4.83766e-05	9.65063e-05	0.92699		373	-0.0263411	0.0108125	0.0153183	0.041075	0.530746		853	-0.0383	0.0088	1.1749e-05	2.80579e-05
13113-7	Osteopontin	Osteopontin	P10451	SPP1	478	0.229174	0.0559612	4.97263e-05	9.9153e-05	0.832622		373	-0.0190496	0.0231139	0.410382	0.555398	0.574096		851	0.0171	0.0214	0.42658	0.478165
6565-68	CUB domain-containing protein 1	CDCP1	Q9H5V8	CDCP1	470	-0.0750562	0.0183353	5.02166e-05	0.000100084	0.895827		373	-0.0229254	0.0236792	0.333598	0.479227	0.544746		843	-0.0555	0.0145	0.000128825	0.00026272
13514-121	Ras-related protein Rab-35	Rab-1C	Q15286	RAB35	452	-0.0761576	0.0186047	5.05695e-05	0.000100741	0.847031		373	0.0193474	0.0113806	0.089973	0.176378	0.577751		825	-0.0067	0.0097	0.489779	0.540693
10464-6	Anthrax toxin receptor 1	ANTR1	Q9H6X2	ANTXR1	455	-0.135151	0.0330695	5.19168e-05	0.000103377	0.600761		373	-0.201123	0.0168908	7.26472e-28	1.83797e-25	0.853159		828	-0.1875	0.015	1.1749e-35	6.3965e-34
3311-27	Low affinity immunoglobulin gamma Fc region receptor III-B	FCG3B	O75015	FCGR3B	471	0.135278	0.0331191	5.2104e-05	0.000103702	0.707585		373	0.0316778	0.020056	0.11509	0.215311	0.548799		844	0.0595	0.0172	0.000524807	0.000986537
8921-139	Polyadenylate-binding protein 2	PABP2	Q86U42	PABPN1	482	0.187351	0.0458988	5.25055e-05	0.000104453	0.953916		373	0.0275934	0.0173562	0.112735	0.211366	0.530059		855	0.0476	0.0162	0.00338844	0.00570399
7897-75	Disks large homolog 3	DLG3	Q92796	DLG3	482	0.0910229	0.0223065	5.27828e-05	0.000104956	0.981787		373	0.0374831	0.011496	0.00121606	0.00458795	0.644759		855	0.0487	0.0102	1.86209e-06	4.94068e-06
12843-6	Zinc finger protein 410	ZN410	Q86VK4	ZNF410	476	-0.0647736	0.0158776	5.31124e-05	0.000105562	0.933522		373	-0.0027569	0.0146179	0.850512	0.90553	0.537857		849	-0.0312	0.0108	0.00371535	0.00621538
5629-58	NKG2-A/NKG2-B type II integral membrane protein	NKG2A	P26715	KLRC1	475	-0.0639183	0.0156719	5.33552e-05	0.000105996	0.917487		373	0.00513742	0.0138722	0.711343	0.807466	0.550638		848	-0.0252	0.0104	0.0151356	0.0228736
6992-67	Hemoglobin subunit delta	HBD	P02042	HBD	482	-0.0716846	0.0175977	5.43488e-05	0.00010792	0.911466		373	0.0361838	0.0127704	0.00485999	0.0154151	0.640351		855	-0.001	0.0103	0.912011	0.922738
5201-50	High affinity cGMP-specific 3',5'-cyclic phosphodiesterase 9A	PDE9A	O76083	PDE9A	471	-0.0866685	0.0212779	5.46301e-05	0.000108428	0.82758		373	-0.0662145	0.018862	0.000502996	0.00209023	0.611288		844	-0.0752	0.0141	9.77237e-08	3.08145e-07
14249-68	Probable E3 ubiquitin-protein ligase MID2	TRIM1	Q9UJV3	MID2	481	-0.0594413	0.0145993	5.48182e-05	0.000108752	0.922397		373	-0.00510069	0.0147052	0.728893	0.820033	0.539607		854	-0.0325	0.0104	0.0017378	0.00305572
3514-49	Myeloblastin	Proteinase-3	P24158	PRTN3	479	0.255038	0.0626413	5.48824e-05	0.000108828	0.86227		373	0.112608	0.0250951	9.66779e-06	6.08372e-05	0.65249		852	0.1323	0.0233	1.34896e-08	4.78309e-08
18398-1	3-oxo-5-beta-steroid 4-dehydrogenase	AK1D1	P51857	AKR1D1	464	-0.102159	0.0251	5.5469e-05	0.000109921	0.836826		373	-0.0648251	0.0322048	0.0448546	0.101057	0.56672		837	-0.0881	0.0198	8.70964e-06	2.12359e-05
7157-22	Protocadherin alpha-4	PCDA4	Q9UN74	PCDHA4	476	-0.131494	0.0323159	5.54846e-05	0.000109921	0.528596		373	-0.00190645	0.0221592	0.931486	0.954568	0.493931		849	-0.0434	0.0183	0.0177828	0.0265384
11464-9	Transcription factor RelB	RELB	Q01201	RELB	471	-0.0668157	0.0164213	5.56206e-05	0.00011014	0.886332		373	-0.0325082	0.0155895	0.0377361	0.0878262	0.535464		844	-0.0488	0.0113	1.62181e-05	3.80754e-05
17468-1	Suppressor of fused homolog	SUFU	Q9UMX1	SUFU	479	-0.0660496	0.0162381	5.57596e-05	0.000110365	0.940983		373	0.048435	0.0103913	4.40865e-06	3.00501e-05	0.683014		852	0.0152	0.0088	0.0831764	0.109535
9392-43	Alpha-1,3-mannosyl-glycoprotein 4-beta-N-acetylglucosaminyltransferase A	MGT4A	Q9UM21	MGAT4A	466	-0.0763607	0.0187904	5.68906e-05	0.000112551	0.862448		373	-0.00729192	0.0168695	0.66581	0.773749	0.522373		839	-0.0381	0.0126	0.00239883	0.00413191
12385-4	Calpain-3	CAN3	P20807	CAPN3	478	0.0946765	0.0233051	5.69675e-05	0.000112606	0.969482		373	-0.0139874	0.0233424	0.549391	0.681157	0.539607		851	0.0404	0.0165	0.0141254	0.0214146
7960-53	POTE ankyrin domain family member G	POTEG	Q6S5H5	POTEG	478	-0.0564066	0.0138848	5.69706e-05	0.000112606	0.91188		373	-0.0282317	0.013727	0.0404261	0.0930298	0.639576		851	-0.0422	0.0098	1.58489e-05	3.72697e-05
15521-4	Calsyntenin-1	Alcadein alpha-1	O94985	CLSTN1	469	-0.0855074	0.0210537	5.74016e-05	0.000113406	0.680293		373	-0.0482228	0.0151359	0.00156611	0.00574731	0.574451		842	-0.0609	0.0123	7.07946e-07	1.99795e-06
11657-86	Suppressor of cytokine signaling 7	SOCS7	O14512	SOCS7	481	-0.0681321	0.0167828	5.75868e-05	0.000113719	0.93427		373	0.0232414	0.00913075	0.0113239	0.0318493	0.61594		854	0.0024	0.008	0.776247	0.806045
9906-21	Testican-3	TICN3	Q9BQ16	SPOCK3	479	0.116647	0.0287524	5.82681e-05	0.000115012	0.953354		373	0.0472525	0.0308879	0.126926	0.232797	0.623782		852	0.0844	0.021	6.0256e-05	0.000130036
11436-6	Alpha-internexin	AINX	Q16352	INA	479	0.125793	0.0310117	5.84212e-05	0.000115261	0.964084		373	-0.00187749	0.0178733	0.916398	0.945867	0.529838		852	0.03	0.0155	0.0524807	0.0722072
7887-57	Cytochrome c oxidase subunit 5B, mitochondrial	COX5B	P10606	COX5B	474	-0.0697867	0.0172064	5.8628e-05	0.000115616	0.896441		373	-0.028618	0.0211907	0.177687	0.301472	0.592991		847	-0.0534	0.0134	6.30957e-05	0.000135891
10011-65	Inositol polyphosphate 5-phosphatase OCRL-1	OCRL	Q01968	OCRL	460	-0.0923734	0.0227753	5.89138e-05	0.000116127	0.675325		373	-0.0590738	0.0174424	0.000783735	0.00310964	0.639332		833	-0.0714	0.0138	2.51189e-07	7.52866e-07
5637-81	Netrin-G1	NTNG1	Q9Y2I2	NTNG1	467	-0.0845389	0.0208578	5.94388e-05	0.000117108	0.841008		373	-0.0713199	0.0144359	1.18658e-06	9.09709e-06	0.717637		840	-0.0756	0.0119	1.90546e-10	8.46631e-10
8946-38	Bile acid receptor	NR1H4	Q96RI1	NR1H4	481	-0.0573824	0.0141646	5.96474e-05	0.000117465	0.931641		373	0.0118733	0.00792298	0.13484	0.243675	0.565878		854	-0.0046	0.0069	0.501187	0.551447
3459-49	Platelet-derived growth factor receptor beta	PDGF Rb	P09619	PDGFRB	476	-0.111572	0.0275423	5.97894e-05	0.000117691	0.812983		373	-0.0584987	0.0238743	0.0147407	0.0396495	0.60544		849	-0.0813	0.018	6.60693e-06	1.63219e-05
12647-52	Histone-lysine N-methyltransferase SETD2	SETD2	Q9BYW2	SETD2	480	-0.057359	0.0141611	5.98307e-05	0.000117718	0.927351		373	-0.00894275	0.0084485	0.290523	0.434471	0.565435		853	-0.0217	0.0073	0.00281838	0.00480264
19518-12	Hexokinase-3	HXK3	P52790	HK3	478	-0.0722155	0.0178305	5.99572e-05	0.000117913	0.915305		373	0.11602	0.0151123	1.48832e-13	3.59621e-12	0.766547		851	0.0373	0.0115	0.00120226	0.00216086
7069-9	t-SNARE domain-containing protein 1	TSNA1	Q96NA8	TSNARE1	480	-0.0502151	0.0123998	6.00242e-05	0.000117943	0.948134		373	0.0213488	0.0105179	0.0431009	0.0979277	0.623671		853	-0.0086	0.008	0.281838	0.329936
9028-5	Poly(A) RNA polymerase, mitochondrial	PAPD1	Q9NVV4	MTPAP	473	-0.0575867	0.0142181	6.00271e-05	0.000117943	0.928123		373	-0.0161316	0.0130294	0.216471	0.351072	0.575824		846	-0.0351	0.0096	0.000263027	0.000514451
6975-52	SNARE-associated protein Snapin	SNAPN	O95295	SNAPIN	478	-0.0517828	0.0127946	6.06677e-05	0.000119147	0.924604		373	-0.0137649	0.0176766	0.436653	0.580281	0.502016		851	-0.0387	0.0104	0.000186209	0.000371985
2617-56	Receptor tyrosine-protein kinase erbB-3	ERBB3	P21860	ERBB3	462	-0.126044	0.0311615	6.16051e-05	0.000120933	0.588872		373	0.0269387	0.0195379	0.168799	0.289245	0.5867		835	-0.0162	0.0166	0.323594	0.37323
3285-23	Complement C1r subcomponent	C1r	P00736	C1R	459	-0.115123	0.0284713	6.20205e-05	0.000121693	0.572464		373	-0.0461848	0.0191563	0.0164021	0.0436544	0.553717		832	-0.0677	0.0159	2.0893e-05	4.82603e-05
11247-20	N-acetylglutamate synthase, mitochondrial	NAGS	Q8N159	NAGS	475	-0.0547212	0.0135729	6.47602e-05	0.00012701	0.913866		373	-0.0139175	0.0112438	0.216582	0.351092	0.50206		848	-0.0305	0.0087	0.00042658	0.000810388
9874-28	Cyclin-dependent kinase 4 inhibitor B	p15-INK4b	P42772	CDKN2B	477	-0.0602444	0.0149443	6.48152e-05	0.00012706	0.918123		373	-0.00355903	0.01319	0.787444	0.858286	0.502193		850	-0.0284	0.0099	0.0040738	0.00675981
6587-6	Leucine-rich repeat and fibronectin type-III domain-containing protein 5	LRFN5	Q96NI6	LRFN5	475	-0.0865114	0.0215002	6.68908e-05	0.000131069	0.78559		373	-0.00521179	0.0160853	0.746116	0.829854	0.545477		848	-0.0344	0.0129	0.00758578	0.0120928
7775-15	Kallikrein-11	Kallikrein 11	Q9UBX7	KLK11	476	-0.0610117	0.0151746	6.77251e-05	0.000132644	0.897289		373	-0.0140454	0.0145038	0.333486	0.479226	0.53861		849	-0.0365	0.0105	0.000501187	0.00094296
13946-8	Probable ATP-dependent RNA helicase DDX23	DDX23	Q9BUQ8	DDX23	482	-0.0514704	0.0128132	6.86186e-05	0.000134332	0.936456		373	0.00865508	0.0104804	0.409434	0.554463	0.573033		855	-0.0154	0.0081	0.057544	0.0784707
16297-14	Roundabout homolog 4	ROBO4	Q8WZ75	ROBO4	442	-0.0918636	0.0228623	6.92482e-05	0.000135503	0.844507		373	-0.031411	0.0403646	0.436962	0.580281	0.585061		815	-0.0772	0.0199	0.000104713	0.00021715
18208-3	G2/mitotic-specific cyclin-B2	CCNB2	O95067	CCNB2	478	-0.0645648	0.0160839	6.9481e-05	0.000135897	0.927546		373	0.038411	0.0117934	0.00123094	0.00463596	0.598263		851	0.0024	0.0095	0.794328	0.821646
4568-17	SLIT and NTRK-like protein 5	SLIK5	O94991	SLITRK5	471	-0.133252	0.0331976	6.97377e-05	0.000136337	0.570897		373	-0.149747	0.0231115	2.96833e-10	4.34244e-09	0.768031		844	-0.1444	0.019	2.69153e-14	1.78923e-13
3504-58	Hepcidin	LEAP-1	P81172	HAMP	479	0.398026	0.0991844	6.98191e-05	0.0001364	0.839675		373	0.356603	0.0510143	1.3019e-11	2.4559e-10	0.72014		852	0.3653	0.0454	8.12831e-16	6.27645e-15
15634-139	Slit homolog 1 protein	SLIT1	O75093	SLIT1	480	-0.0653518	0.0162856	6.98331e-05	0.0001364	0.926919		373	-0.00154675	0.0133625	0.907911	0.941854	0.500554		853	-0.0272	0.0103	0.00851138	0.0134339
11677-17	Probable palmitoyltransferase ZDHHC14	ZDH14	Q8IZN3	ZDHHC14	471	-0.0724271	0.0180662	7.11598e-05	0.000138928	0.878891		373	-0.0467953	0.0214585	0.0298377	0.0717594	0.623339		844	-0.0618	0.0138	7.76247e-06	1.9067e-05
7873-32	Testis-specific serine/threonine-protein kinase 2	TSSK2	Q96PF2	TSSK2	478	-0.0640763	0.0159904	7.15267e-05	0.000139581	0.913825		373	0.0136825	0.0186761	0.464259	0.6047	0.528199		851	-0.0312	0.0121	0.0102329	0.0159405
10731-10	Heparan sulfate glucosamine 3-O-sulfotransferase 5	HS3S5	Q8IZT8	HS3ST5	476	-0.0669015	0.0167061	7.23192e-05	0.000141063	0.793867		373	0.0736009	0.0216547	0.000750997	0.00299633	0.737728		849	-0.0145	0.0132	0.275423	0.32313
11246-3	BPI fold-containing family B member 1	LPLC1	Q8TDL5	BPIFB1	473	-0.234606	0.058588	7.2476e-05	0.000141305	0.603892		373	-0.0959501	0.0325336	0.00338948	0.0113272	0.628522		846	-0.1286	0.0284	6.16595e-06	1.52852e-05
13983-27	Quinone oxidoreductase	QOR	Q08257	CRYZ	479	0.233248	0.0582993	7.33703e-05	0.000142936	0.91382		373	0.107218	0.0379552	0.00498878	0.015777	0.640705		852	0.1447	0.0318	5.37032e-06	1.34211e-05
9123-18	Protein Dos	DOS	Q8N350	CBARP	478	-0.0585698	0.0146391	7.33788e-05	0.000142936	0.930129		373	0.0121794	0.0172467	0.480521	0.619334	0.540936		851	-0.0289	0.0112	0.00954993	0.0149415
11159-14	Mitochondrial ubiquitin ligase activator of NFKB 1	MUL1	Q969V5	MUL1	463	-0.064627	0.0161537	7.37887e-05	0.000143667	0.892775		373	-0.10734	0.0447885	0.0170479	0.0450388	0.596823		836	-0.0695	0.0152	4.67735e-06	1.1799e-05
16323-8	Neurexin-3	NRX3A	Q9Y4C0	NRXN3	465	-0.158295	0.0395691	7.38211e-05	0.000143667	0.524297		373	-0.226103	0.0238826	3.58491e-19	1.95174e-17	0.811802		838	-0.208	0.0204	2.63027e-24	4.89731e-23
10557-6	Testis-expressed sequence 29 protein	TEX29	Q8N6K0	TEX29	481	0.076267	0.0190757	7.41511e-05	0.000144244	0.956042		373	-0.0285791	0.0156068	0.0678824	0.14166	0.486111		854	0.0135	0.0121	0.263027	0.310279
8086-49	Integral membrane protein 2B	ITM2B	Q9Y287	ITM2B	472	-0.0920307	0.0230151	7.41856e-05	0.000144245	0.683757		373	0.0155355	0.0147153	0.291785	0.435752	0.564106		845	-0.0157	0.0124	0.204174	0.247088
2192-63	C-C motif chemokine 27	CTACK	Q9Y4X3	CCL27	482	0.0939986	0.0235127	7.42317e-05	0.000144245	0.975201		373	0.0741161	0.0145594	5.71438e-07	4.65484e-06	0.693425		855	0.0796	0.0124	1.25893e-10	5.68168e-10
9015-1	Proteoglycan 3	PRG3	Q9Y2Y8	PRG3	461	-0.101194	0.0253025	7.42521e-05	0.000144245	0.689661		373	-0.161299	0.0261956	1.94031e-09	2.46174e-08	0.724991		834	-0.1302	0.0182	8.31764e-13	4.8019e-12
6940-18	Junctophilin-1	JPH1	Q9HDC5	JPH1	481	-0.0632571	0.0158358	7.52378e-05	0.000146094	0.906445		373	0.0276767	0.0161298	0.0870288	0.17236	0.637826		854	-0.0186	0.0113	0.1	0.129353
19145-4	Melanoregulin	MREG	Q8N565	MREG	466	-0.0679396	0.0170069	7.552e-05	0.000146576	0.82731		373	0.00852437	0.0103797	0.412036	0.557111	0.547625		839	-0.0122	0.0089	0.165959	0.204524
11380-84	RNA-binding protein 24	RBM24	Q9BX46	RBM24	479	-0.0724629	0.0181478	7.57827e-05	0.000147019	0.890574		373	0.0134096	0.0198614	0.5	0.637619	0.533316		852	-0.0334	0.0134	0.0125893	0.0192829
5110-84	Neurexin-1-beta	NRX1B	P58400	NRXN1	446	-0.0674249	0.0168803	7.62048e-05	0.000147771	0.885049		373	-0.0655412	0.0153687	2.55054e-05	0.000143773	0.72138		819	-0.0664	0.0114	5.12861e-09	1.91644e-08
5651-50	Putative pregnancy-specific beta-1-glycoprotein 7	PSG7	Q13046	PSG7	472	-0.0742389	0.0185976	7.62906e-05	0.000147871	0.902528		373	0.00677603	0.0420037	0.87193	0.91781	0.538676		845	-0.061	0.017	0.000338844	0.000652943
9928-125	Leukocyte cell-derived chemotaxin 1	LECT1	O75829	CNMD	479	0.0796673	0.0199678	7.67581e-05	0.00014871	0.977467		373	0.0358514	0.0214394	0.0953333	0.185077	0.566498		852	0.0593	0.0146	4.89779e-05	0.000107148
8872-1	Protein transport protein Sec61 subunit gamma	SC61G	P60059	SEC61G	482	-0.0664277	0.0166645	7.78253e-05	0.00015071	0.918243		373	0.00810457	0.00688554	0.239941	0.380246	0.536904		855	-0.0028	0.0064	0.660693	0.70216
15404-3	Interferon alpha-21	IFN21	P01568	IFNA21	453	-0.0843808	0.0211704	7.86915e-05	0.000152319	0.851881		373	0.0125153	0.0180011	0.487335	0.624934	0.511829		826	-0.0281	0.0137	0.0398107	0.0560294
11311-79	V(D)J recombination-activating protein 1	RAG-1	P15918	RAG1	482	-0.045891	0.0115237	7.9058e-05	0.000152959	0.942952		373	0.0116152	0.00855272	0.175274	0.298557	0.584219		855	-0.0088	0.0069	0.199526	0.242009
5002-76	Matrix metalloproteinase-14	MMP-14	P50281	MMP14	466	-0.102439	0.0257239	7.94807e-05	0.000153708	0.815388		373	0.00554617	0.0256275	0.828785	0.889594	0.516658		839	-0.0482	0.0182	0.00794328	0.012602
5733-61	Interferon alpha-10	IFN10	P01566	IFNA10	473	-0.0825878	0.0207489	7.99179e-05	0.000154484	0.881572		373	0.0954419	0.0273579	0.000544464	0.00224951	0.609782		846	-0.0176	0.0165	0.288403	0.336797
18182-24	Phosphoenolpyruvate carboxykinase, cytosolic [GTP]	PCKGC	P35558	PCK1	468	-0.0803947	0.0202086	8.07395e-05	0.000156002	0.846919		373	0.0155834	0.0186474	0.403874	0.549182	0.559742		841	-0.0286	0.0137	0.0371535	0.0525476
6469-62	Lymphocyte antigen 6 complex locus protein G6d	LY66D	O95868	LY6G6D	480	-0.0529618	0.0133181	8.09475e-05	0.000156334	0.92878		373	-0.0163474	0.0119497	0.172145	0.294041	0.533183		853	-0.0327	0.0089	0.000239883	0.000472191
2505-49	GDNF family receptor alpha-3	GFRa-3	O60609	GFRA3	482	0.144731	0.0364118	8.15001e-05	0.00015733	0.952711		373	0.134904	0.0248296	1.01034e-07	9.30511e-07	0.685362		855	0.138	0.0205	1.69824e-11	8.50308e-11
16609-106	Kin of IRRE-like protein 2	KIRR2	Q6UWL6	KIRREL2	446	-0.119692	0.0301074	8.22579e-05	0.000158722	0.627397		373	-0.0602549	0.0239172	0.0121826	0.0339327	0.577375		819	-0.0833	0.0187	8.70964e-06	2.12359e-05
3499-77	Interleukin-17B	IL-17B	Q9UHF5	IL17B	480	-0.0531398	0.0133777	8.24062e-05	0.000158937	0.929232		373	-0.0480113	0.00942315	5.59077e-07	4.56279e-06	0.692407		853	-0.0497	0.0077	1.09648e-10	4.98515e-10
14662-6	Myeloid zinc finger 1	MZF1	P28698	MZF1	470	-0.140266	0.0353554	8.43491e-05	0.000162611	0.545408		373	-0.0879852	0.0220669	8.06971e-05	0.000400321	0.635655		843	-0.1026	0.0187	4.16869e-08	1.38345e-07
9582-93	Sushi domain-containing protein 1	SUSD1	Q6UWL2	SUSD1	476	-0.0552181	0.0139217	8.45243e-05	0.000162876	0.898929		373	-0.0138415	0.0146325	0.344803	0.490734	0.605064		849	-0.0356	0.0101	0.00042658	0.000810388
7831-39	Retinol-binding protein 4	RBP	P02753	RBP4	479	-0.136238	0.0344143	8.70792e-05	0.000167724	0.82924		373	-0.23147	0.0290658	2.11597e-14	5.72377e-13	0.780657		852	-0.1918	0.0222	5.7544e-18	5.89278e-17
8038-41	Sterol-4-alpha-carboxylate 3-dehydrogenase, decarboxylating	NSDHL	Q15738	NSDHL	462	-0.079687	0.0201245	8.72127e-05	0.000167906	0.828123		373	-0.0439291	0.0275763	0.112021	0.210302	0.602516		835	-0.0673	0.0163	3.54813e-05	7.93167e-05
7199-3	Synapsin-3	SYN3	O14994	SYN3	478	-0.0537569	0.0135818	8.73643e-05	0.000168123	0.928455		373	0.00399364	0.00635386	0.530043	0.66561	0.495193		851	-0.0064	0.0058	0.269153	0.316552
15544-25	Kallikrein-14	kallikrein 14	Q9P0G3	KLK14	475	-0.204784	0.0518699	9.10506e-05	0.000175138	0.576049		373	-0.0837543	0.0245266	0.000709548	0.00284945	0.600611		848	-0.1059	0.0222	1.8197e-06	4.83119e-06
2665-26	Tumor necrosis factor receptor superfamily member 17	BCMA	Q02223	TNFRSF17	472	-0.134367	0.0340473	9.17085e-05	0.000176325	0.564132		373	0.0180992	0.0201254	0.369072	0.515885	0.513601		845	-0.0214	0.0173	0.218776	0.263205
9475-22	Epididymal secretory glutathione peroxidase	GPX5	O75715	GPX5	471	-0.0943419	0.0239199	9.26286e-05	0.000178014	0.856069		373	-0.0135657	0.02976	0.648777	0.759083	0.499402		844	-0.0626	0.0186	0.000776247	0.00143351
3815-14	Interleukin-12 receptor subunit beta-2	IL-12 RB2	Q99665	IL12RB2	471	-0.062659	0.0158914	9.30533e-05	0.00017875	0.839526		373	-0.0283613	0.0149438	0.0584989	0.125613	0.629696		844	-0.0445	0.0109	4.46684e-05	9.82704e-05
6409-57	Adhesion G protein-coupled receptor F5	GP116	Q8IZF2	ADGRF5	457	-0.173378	0.0439935	9.42086e-05	0.000180889	0.482566		373	-0.0230127	0.0297235	0.439295	0.581971	0.541401		830	-0.0701	0.0246	0.00436516	0.00722098
9386-42	Tetratricopeptide repeat protein 9B	TTC9B	Q8N6N2	TTC9B	481	-0.0690529	0.0175428	9.53068e-05	0.000182916	0.914804		373	-0.0345041	0.0131139	0.00886947	0.0259507	0.628057		854	-0.0469	0.0105	8.12831e-06	1.99315e-05
12774-12	Potassium/sodium hyperpolarization-activated cyclic nucleotide-gated channel 1	HCN1	O60741	HCN1	450	-0.0756992	0.0192298	9.61284e-05	0.00018441	0.832111		373	-0.0383892	0.0258478	0.138349	0.248762	0.574584		823	-0.0624	0.0154	5.24807e-05	0.000114231
9844-138	Alpha-actinin-2	ACTN2	P35609	ACTN2	482	0.389164	0.0989258	9.61886e-05	0.000184444	0.818604		373	0.175822	0.0589994	0.00307383	0.0104428	0.543195		855	0.2318	0.0507	4.7863e-06	1.20526e-05
7856-51	Protein FAM151A	F151A	Q8WW52	FAM151A	443	-0.104163	0.0264677	9.67812e-05	0.000185497	0.722689		373	-0.0165449	0.0347471	0.634249	0.746553	0.553274		816	-0.072	0.0211	0.000630957	0.00117529
9231-23	Inositol monophosphatase 3	IMPA3	Q9NX62	BPNT2	469	-0.129869	0.0330385	9.7756e-05	0.000187282	0.489997		373	-0.0555336	0.0186689	0.00312724	0.0105824	0.565125		842	-0.0735	0.0163	6.0256e-06	1.49545e-05
18899-82	Hepatoma-derived growth factor-related protein 3	HDGR3	Q9Y3E1	HDGFL3	480	0.136676	0.0348244	9.98702e-05	0.000191247	0.961273		373	0.00829295	0.0205716	0.687091	0.788889	0.50144		853	0.0415	0.0177	0.0190546	0.028299
8035-6	Uncharacterized protein C1orf198	CA198	Q9H425	C1orf198	481	0.13157	0.0335375	0.000100503	0.000192374	0.955025		373	-0.0141916	0.0266227	0.594313	0.715605	0.52142		854	0.0422	0.0209	0.0436516	0.060759
8839-4	Metaxin-2	Metaxin-2	O75431	MTX2	478	-0.0634942	0.0161907	0.000101167	0.000193558	0.921472		373	-0.000544543	0.0103369	0.958016	0.972946	0.508772		851	-0.0188	0.0087	0.030903	0.0442308
10895-28	Transmembrane protease serine 11B	TM11B	Q86T26	TMPRSS11B	474	-0.0654149	0.0166833	0.000101563	0.000194229	0.900382		373	-0.00860037	0.0217224	0.692393	0.793175	0.551125		847	-0.0443	0.0132	0.000812831	0.00149593
20126-19	Glial fibrillary acidic protein	GFAP	P14136	GFAP	457	-0.100488	0.0256294	0.000102175	0.000195313	0.819739		373	0.00222668	0.0211457	0.916194	0.945867	0.557926		830	-0.0394	0.0163	0.0158489	0.0238427
12438-127	DNA-3-methyladenine glycosylase	3MG	P29372	MPG	480	0.153629	0.0392118	0.000102628	0.000196092	0.946697		373	-0.0152826	0.0169591	0.368102	0.514864	0.50288		853	0.0113	0.0156	0.467735	0.518487
3314-74	GDNF family receptor alpha-1	GFRa-1	P56159	GFRA1	468	0.209968	0.0535979	0.000103188	0.000197074	0.959937		373	-0.0169472	0.0136411	0.214896	0.34944	0.49145		841	-0.0031	0.0132	0.812831	0.837562
12530-14	Cyclin-dependent kinases regulatory subunit 1	CKS-1	P61024	CKS1B	482	0.0927672	0.0236982	0.000103984	0.000198507	0.953233		373	0.0282391	0.0190761	0.139641	0.250248	0.579302		855	0.0536	0.0149	0.00030903	0.000597902
7141-21	Alpha-1,3-mannosyl-glycoprotein 4-beta-N-acetylglucosaminyltransferase B	MGT4B	Q9UQ53	MGAT4B	460	-0.135564	0.0346358	0.000104901	0.000200167	0.536788		373	-0.113705	0.0231679	1.38736e-06	1.05239e-05	0.72714		833	-0.1205	0.0193	3.98107e-10	1.71397e-09
6493-9	Carboxypeptidase Z	CBPZ	Q66K79	CPZ	479	-0.0697046	0.0178254	0.000105803	0.0002018	0.897092		373	-0.0110766	0.0128481	0.389186	0.535987	0.520335		852	-0.0311	0.0104	0.00281838	0.00480264
15580-2	Ephrin type-A receptor 7	EPHA7	Q15375	EPHA7	480	-0.0707352	0.0181136	0.000108052	0.000205998	0.921889		373	-0.0419032	0.0135302	0.00210523	0.00747689	0.698587		853	-0.0522	0.0108	1.44544e-06	3.9075e-06
7225-51	Membrane magnesium transporter 1	MMGT1	Q8N4V1	MMGT1	480	-0.0529698	0.0135715	0.000108948	0.000207614	0.939404		373	0.00725068	0.0108968	0.506215	0.64282	0.533847		853	-0.0164	0.0085	0.0537032	0.073677
18887-7	Ectonucleoside triphosphate diphosphohydrolase 2	ENTP2	Q9Y5L3	ENTPD2	472	-0.0761589	0.0195181	0.00010967	0.000208898	0.900316		373	-0.00225443	0.0196788	0.908855	0.942119	0.515373		845	-0.0395	0.0139	0.00436516	0.00722098
7215-18	NADH-cytochrome b5 reductase 3	NADH-cytochrome b5 reductase	P00387	CYB5R3	429	-0.0846025	0.0216717	0.000110395	0.000210185	0.80025		373	-0.0582215	0.0146119	8.15738e-05	0.000403545	0.684343		802	-0.0665	0.0121	4.0738e-08	1.3551e-07
18837-9	Small glutamine-rich tetratricopeptide repeat-containing protein beta	SGTB	Q96EQ0	SGTB	474	-0.0556786	0.0142815	0.000111061	0.00021136	0.932865		373	-0.0243448	0.0198158	0.220025	0.354828	0.548201		847	-0.045	0.0116	0.000104713	0.00021715
10546-2	Thrombospondin-type laminin G domain and EAR repeat-containing protein	TSEAR	Q8WU66	TSPEAR	472	-0.0787216	0.0201968	0.00011154	0.000212178	0.900664		373	0.0155168	0.0192305	0.420258	0.565029	0.621057		845	-0.0293	0.0139	0.0354813	0.0503481
7241-12	T-cell surface glycoprotein CD3 zeta chain	CD3-zeta	P20963	CD247	472	-0.104956	0.0269562	0.000113402	0.000215624	0.648129		373	-0.0286693	0.00968514	0.00327485	0.0109954	0.558236		845	-0.0374	0.0091	4.0738e-05	9.00382e-05
11203-97	Pyruvate kinase PKLR	KPYR	P30613	PKLR	478	0.269326	0.0692645	0.000115586	0.000219679	0.875225		373	-0.0760608	0.032272	0.0189547	0.0492295	0.616738		851	-0.0145	0.0293	0.616595	0.662001
12807-89	Rho GTPase-activating protein 30	RHG30	Q7Z6I6	ARHGAP30	481	0.0561494	0.0144434	0.000115869	0.000220121	0.975287		373	-0.0224729	0.0106486	0.0354988	0.0832045	0.581761		854	0.0052	0.0086	0.537032	0.586088
6238-55	Pregnancy-specific beta-1-glycoprotein 8	PSG8	Q9UQ74	PSG8	479	-0.0531715	0.0136809	0.000116393	0.000221017	0.932057		373	0.00807142	0.0396772	0.838914	0.896217	0.542464		852	-0.0467	0.0129	0.00030903	0.000597902
10959-125	BET1-like protein	BET1L	Q9NYM9	BET1L	481	0.0853136	0.0219858	0.000119217	0.000226281	0.97004		373	-0.0197184	0.0168089	0.241521	0.381905	0.508484		854	0.019	0.0134	0.154882	0.192028
12455-48	Myoneurin	MYNN	Q9NPC7	MYNN	479	-0.0472687	0.0121848	0.000119797	0.000227281	0.941489		373	0.0179211	0.0170356	0.293503	0.437408	0.604842		852	-0.0252	0.0099	0.0109648	0.0169883
12030-82	Desmin	Desmin	P17661	DES	453	-0.0857492	0.0221161	0.000121729	0.000230844	0.773492		373	0.00441528	0.0166813	0.791401	0.861289	0.522218		826	-0.0283	0.0133	0.0338844	0.0481616
11836-144	Epithelial discoidin domain-containing receptor 1	discoidin domain receptor 1	Q08345	DDR1	467	-0.0868419	0.0224235	0.000123362	0.000233839	0.576467		373	-0.0330672	0.0124939	0.00847904	0.0249254	0.61357		840	-0.0458	0.0109	2.69153e-05	6.12826e-05
17377-1	Aldo-keto reductase family 1 member C3	Aldose reductase-like C3	P42330	AKR1C3	476	0.128428	0.0331826	0.00012426	0.000235436	0.943907		373	-0.0615369	0.0318895	0.0544156	0.118382	0.611421		849	0.0297	0.023	0.194984	0.236834
15620-4	Neuroligin-1	NLGN1	Q8N2Q7	NLGN1	481	-0.0867129	0.0224235	0.000125714	0.000238087	0.900542		373	-0.0558722	0.0123918	8.78299e-06	5.59639e-05	0.687334		854	-0.0631	0.0108	6.0256e-09	2.22456e-08
9087-8	NHL repeat-containing protein 3	NHLC3	Q5JS37	NHLRC3	473	-0.0661451	0.0171284	0.000128693	0.000243621	0.899761		373	0.0105222	0.016372	0.520826	0.657492	0.489323		846	-0.0261	0.0118	0.0275423	0.0397915
8660-5	Olfactomedin-like protein 3	OLFL3	Q9NRN5	OLFML3	466	-0.124924	0.0323592	0.000129559	0.000245152	0.559156		373	-0.0652632	0.0144259	8.20446e-06	5.26677e-05	0.654306		839	-0.0752	0.0132	1.1749e-08	4.18661e-08
13744-37	Interleukin-3 receptor subunit alpha	IL-3 Ra	P26951	IL3RA	472	-0.15878	0.041158	0.000130738	0.000247276	0.478409		373	-0.0947187	0.0214164	1.286e-05	7.85664e-05	0.62644		845	-0.1084	0.019	1.1749e-08	4.18661e-08
5609-92	Protein FAM19A5	F19A5	Q7Z5A7	TAFA5	477	-0.0671553	0.0174169	0.000131622	0.000248801	0.899533		373	-0.0391739	0.0100147	0.000109221	0.000523116	0.700004		850	-0.0461	0.0087	1.07152e-07	3.36886e-07
13083-18	Valine--tRNA ligase	SYVC	P26640	VARS1	474	-0.101636	0.0263586	0.000131661	0.000248801	0.710733		373	-0.0424965	0.0200362	0.0345927	0.0813912	0.557549		847	-0.0642	0.016	5.7544e-05	0.000124558
20120-101	Amphoterin-induced protein 1	AMGO1	Q86WK6	AMIGO1	431	-0.0942341	0.0244199	0.000131842	0.000249035	0.861939		373	-0.0772837	0.0499225	0.122467	0.226161	0.557593		804	-0.091	0.0219	3.38844e-05	7.59046e-05
13966-30	Myomesin-3	MYOM3	Q5VTT5	MYOM3	448	-0.0897205	0.0232627	0.000132183	0.000249569	0.79272		373	0.00116222	0.0173016	0.94648	0.96602	0.514221		821	-0.0312	0.0139	0.0245471	0.035692
12384-92	COP9 signalosome complex subunit 7b	CSN7B	Q9H9Q2	COPS7B	478	-0.173221	0.0449788	0.000133991	0.000252871	0.560607		373	-0.0776368	0.0472259	0.101044	0.194796	0.533271		851	-0.1278	0.0326	8.70964e-05	0.000183448
3471-49	Serine/threonine-protein kinase 16	STK16	O75716	STK16	472	-0.0735914	0.0191095	0.000134284	0.000253315	0.847636		373	0.0970491	0.0169476	2.13645e-08	2.19304e-07	0.717305		845	0.0219	0.0127	0.0831764	0.109535
2913-1	C-C motif chemokine 23	MPIF-1	P55773	CCL23	472	0.172656	0.0448448	0.000134795	0.000254166	0.81383		373	-0.0631753	0.0243319	0.00979914	0.0280687	0.607833		845	-0.0095	0.0214	0.660693	0.70216
5132-71	Interleukin-27 receptor subunit alpha	TCCR	Q6UWB1	IL27RA	465	-0.134442	0.0349197	0.000135087	0.000254605	0.57098		373	-0.03235	0.0263209	0.219836	0.354656	0.56291		838	-0.0693	0.021	0.000977237	0.00177496
11682-7	Thioredoxin-interacting protein	TXNIP	Q9H3M7	TXNIP	473	-0.0802839	0.0208569	0.000135195	0.000254671	0.843254		373	0.0150181	0.0194	0.439354	0.581971	0.546983		846	-0.0292	0.0142	0.0398107	0.0560294
13712-104	Granzyme A	granzyme A	P12544	GZMA	467	-0.0989735	0.02571	0.00013524	0.000254671	0.754875		373	0.00530193	0.0197584	0.78859	0.859317	0.537259		840	-0.0334	0.0157	0.0331131	0.0471588
3009-3	Transforming growth factor beta receptor type 3	TGF-b R III	Q03167	TGFBR3	467	-0.123362	0.0320584	0.00013608	0.00025614	0.564963		373	-0.185653	0.0186892	9.42668e-21	6.48758e-19	0.824694		840	-0.1699	0.0161	6.91831e-26	1.55789e-24
13496-19	Hydroxymethylglutaryl-CoA synthase, cytoplasmic	HMCS1	Q01581	HMGCS1	472	0.245723	0.0638837	0.000136768	0.000257322	0.86775		373	0.0609292	0.0434251	0.161437	0.279076	0.574074		845	0.1193	0.0359	0.000891251	0.00163049
15376-134	Cathepsin E	CATE	P14091	CTSE	479	-0.0819024	0.0213162	0.000138761	0.000260959	0.879612		373	-0.0355794	0.0124707	0.00457579	0.0146402	0.607633		852	-0.0474	0.0108	1.07152e-05	2.57752e-05
9959-60	Transmembrane protein 59-like	TM59L	Q9UK28	TMEM59L	481	0.0799416	0.0208092	0.000139019	0.000261289	0.97994		373	-0.0130994	0.0128855	0.310013	0.455988	0.523569		854	0.0127	0.011	0.245471	0.291891
17696-1	TIR domain-containing adapter molecule 2	TIRP	Q86XR7	TICAM2	476	-0.0547975	0.014263	0.000139058	0.000261289	0.911391		373	-0.0291316	0.0158896	0.0675575	0.141188	0.596801		849	-0.0433	0.0106	4.46684e-05	9.82704e-05
12528-40	ATPase WRNIP1	WRIP1	Q96S55	WRNIP1	479	-0.042714	0.0111238	0.000140069	0.000263072	0.953132		373	0.00453957	0.0105299	0.666638	0.774189	0.628456		852	-0.0178	0.0076	0.0199526	0.02948
10078-5	BAG family molecular chaperone regulator 3	BAG3	O95817	BAG3	480	-0.0468915	0.0122177	0.00014108	0.000264855	0.942406		373	-0.0240284	0.0120602	0.0470713	0.104898	0.542996		853	-0.0353	0.0086	3.89045e-05	8.62517e-05
2730-58	MHC class I polypeptide-related sequence A	MICA	Q29983	MICA	474	-0.158812	0.0414024	0.000142533	0.000267466	0.596717		373	-0.109364	0.0236355	5.15023e-06	3.41839e-05	0.670676		847	-0.1215	0.0205	3.23594e-09	1.23604e-08
13741-36	Insulin-like growth factor-binding protein 1	IGFBP-1	P08833	IGFBP1	482	0.360717	0.0940733	0.000143002	0.000268159	0.792118		373	-0.109799	0.0478389	0.0222859	0.056251	0.620991		855	-0.0131	0.0426	0.758578	0.790369
13387-55	ETS homologous factor	EHF	Q9NZC4	EHF	473	-0.0850008	0.0221645	0.000143027	0.000268159	0.859741		373	0.0270488	0.0166174	0.104438	0.199551	0.611178		846	-0.0133	0.0133	0.316228	0.365912
7911-29	Sodium channel subunit beta-4	SCN4B	Q8IWT1	SCN4B	480	-0.0706014	0.0184182	0.000143751	0.0002694	0.914445		373	0.0161401	0.0130412	0.216647	0.351092	0.575027		853	-0.0128	0.0106	0.229087	0.273847
10990-21	Leucine-rich repeat serine/threonine-protein kinase 2	LRRK2	Q5S007	LRRK2	472	-0.0617946	0.0161227	0.000144335	0.000270377	0.871855		373	0.0251563	0.00971881	0.010025	0.0286116	0.636873		845	0.002	0.0083	0.812831	0.837562
3472-40	Baculoviral IAP repeat-containing protein 5	Survivin	O15392	BIRC5	482	-0.0699789	0.0182629	0.000144523	0.000270612	0.921145		373	0.0495609	0.00992265	9.13051e-07	7.16035e-06	0.710991		855	0.0223	0.0087	0.0104713	0.0162882
14104-1	TLR4 interactor with leucine rich repeats	TRIL	Q7L0X0	TRIL	482	-0.0457576	0.0119429	0.000144733	0.000270886	0.940773		373	-0.049761	0.0157405	0.00170112	0.00616906	0.617668		855	-0.0472	0.0095	6.91831e-07	1.95504e-06
8480-29	EGF-containing fibulin-like extracellular matrix protein 1	FBLN3	Q12805	EFEMP1	476	0.125624	0.0328315	0.000147878	0.000276652	0.524762		373	-0.105046	0.0181606	1.5607e-08	1.65334e-07	0.742048		849	-0.051	0.0159	0.00131826	0.00235067
8817-29	Centromere protein V	CENPV	Q7Z7K6	CENPV	471	-0.0721676	0.0188609	0.000148095	0.000276937	0.86614		373	-0.0252552	0.0176731	0.153848	0.269749	0.463495		844	-0.0472	0.0129	0.000251189	0.000491968
6918-183	Cholecystokinin	CCKN	P06307	CCK	452	-0.105662	0.0276054	0.000148162	0.000276942	0.52309		373	-0.11082	0.0176914	1.05043e-09	1.41184e-08	0.698853		825	-0.1093	0.0149	2.13796e-13	1.29878e-12
8800-14	Tetratricopeptide repeat protein 17	TTC17	Q96AE7	TTC17	477	-0.0492777	0.0128833	0.000148659	0.000277751	0.925325		373	0.00809666	0.0147536	0.583482	0.706917	0.519737		850	-0.0245	0.0097	0.011749	0.0181249
17827-53	Dynein light chain roadblock-type 2	DLRB2	Q8TF09	DYNLRB2	480	-0.0757427	0.0198198	0.000150505	0.000281078	0.879144		373	0.00597327	0.0213797	0.780103	0.853642	0.571682		853	-0.038	0.0145	0.00891251	0.0140156
12576-21	Melanoma-associated antigen 3	MAGE-3	P43357	MAGEA3	478	-0.0600476	0.0157133	0.000150659	0.000281144	0.909163		373	-0.0254789	0.010117	0.0122126	0.0339327	0.615364		851	-0.0356	0.0085	2.81838e-05	6.39676e-05
4493-92	Interleukin-11	IL-11	P20809	IL11	482	0.0778465	0.0203725	0.000150671	0.000281144	0.976928		373	0.0654774	0.0155891	3.35126e-05	0.000183691	0.670299		855	0.07	0.0124	1.54882e-08	5.43793e-08
4922-13	C-C motif chemokine 19	MIP-3b	Q99731	CCL19	464	-0.107878	0.0282271	0.000151045	0.000281718	0.853613		373	-0.0766684	0.0221969	0.000616849	0.00251714	0.586435		837	-0.0886	0.0174	3.80189e-07	1.11238e-06
13025-4	Fibroblast growth factor receptor substrate 2	FRS2	Q8WU20	FRS2	482	-0.0524156	0.0137294	0.000152696	0.000284676	0.91761		373	0.00764733	0.0113119	0.499439	0.637226	0.62057		855	-0.0166	0.0087	0.0562341	0.0768063
18407-36	ADP-ribosylation factor-like protein 2-binding protein	AR2BP	Q9Y2Y0	ARL2BP	479	0.191152	0.0500807	0.000153354	0.000285777	0.953111		373	-0.00581719	0.0261784	0.824272	0.886742	0.520579		852	0.0365	0.0232	0.114815	0.146709
11107-25	Teneurin-3	TEN3	Q9P273	TENM3	480	-0.0661109	0.0173251	0.000153898	0.000286668	0.927878		373	0.0344437	0.0112262	0.00231376	0.00807751	0.656588		853	0.0047	0.0094	0.616595	0.662001
3053-49	Fms-related tyrosine kinase 3 ligand	Flt3 ligand	P49771	FLT3LG	481	-0.0589169	0.0154528	0.000155803	0.000290091	0.94458		373	0.00287715	0.016473	0.861445	0.911906	0.533271		854	-0.03	0.0113	0.00776247	0.012347
6549-60	V-set and transmembrane domain-containing protein 2-like protein	VTM2L	Q96N03	VSTM2L	476	-0.0553747	0.014524	0.000156059	0.000290441	0.914096		373	-0.051564	0.0183912	0.00532005	0.0166421	0.638047		849	-0.0539	0.0114	2.23872e-06	5.88194e-06
19560-23	Plexin-A4	PLXA4	Q9HCM2	PLXNA4	482	0.144277	0.0378672	0.000157371	0.000292756	0.949197		373	-0.0829484	0.0322304	0.0104561	0.029651	0.593456		855	0.0125	0.0245	0.616595	0.662001
9987-30	Leucine-rich repeat-containing protein 25	LRC25	Q8N386	LRRC25	480	-0.0500464	0.0131357	0.000157526	0.000292919	0.939749		373	0.00545701	0.015307	0.721667	0.815311	0.52461		853	-0.0265	0.01	0.00776247	0.012347
10015-119	Voltage-gated potassium channel subunit beta-2	KCAB2	Q13303	KCNAB2	482	0.0903015	0.0237152	0.000158814	0.000295186	0.96253		373	-0.0161938	0.0112289	0.150111	0.264927	0.514398		855	0.0033	0.0101	0.74131	0.775006
9484-75	Desmoglein-2	Desmoglein-2	Q14126	DSG2	475	-0.10833	0.0284713	0.000160902	0.000298909	0.633611		373	-0.114768	0.0162832	9.02981e-12	1.78152e-10	0.743953		848	-0.1132	0.0141	1.1749e-15	8.92798e-15
8814-33	Proactivator polypeptide-like 1	SAPL1	Q6NUJ1	PSAPL1	477	-0.154822	0.0406925	0.000160956	0.000298909	0.687372		373	-0.0471668	0.0212849	0.0273058	0.0666151	0.467349		850	-0.0703	0.0189	0.000194984	0.000388614
18274-2	Small EDRK-rich factor 2	SERF2	P84101	SERF2	479	-0.0519216	0.0136537	0.000162083	0.000300872	0.940106		373	-0.0115226	0.0101769	0.258275	0.400304	0.538433		852	-0.026	0.0082	0.00147911	0.00261796
15668-19	Bone morphogenetic protein 8B	BMP-8	P34820	BMP8B	455	-0.0743995	0.0195654	0.000163254	0.000302915	0.838785		373	-0.00892197	0.0113959	0.434184	0.578013	0.528575		828	-0.0255	0.0098	0.00954993	0.0149415
9185-15	Trefoil factor 1	TFF1	P04155	TFF1	475	-0.252005	0.0663452	0.000165051	0.000306117	0.584041		373	-0.169053	0.0355769	2.89908e-06	2.04745e-05	0.673999		848	-0.1876	0.0314	2.18776e-09	8.52315e-09
9061-3	Rho guanine nucleotide exchange factor 10	ARHGA	O15013	ARHGEF10	482	0.0796367	0.0209742	0.000165724	0.000307232	0.971747		373	0.0191018	0.0131035	0.14576	0.259044	0.62912		855	0.0361	0.0111	0.0011749	0.00211344
6551-94	Serpin A12	Vaspin	Q8IW75	SERPINA12	428	-0.0898143	0.0236319	0.00016594	0.000307501	0.831221		373	-0.0179997	0.0446466	0.687066	0.788889	0.5346		801	-0.0741	0.0209	0.000389045	0.000742032
12968-2	Cysteine and glycine-rich protein 2	CSRP2	Q16527	CSRP2	477	0.0965323	0.0254272	0.000166237	0.000307918	0.949592		373	-0.0569244	0.0166432	0.000695894	0.00280247	0.650873		850	-0.0109	0.0139	0.436516	0.488158
8646-61	Leucine-rich repeat transmembrane neuronal protein 4	LRRT4	Q86VH4	LRRTM4	482	-0.0507471	0.0133763	0.000167735	0.000310558	0.941305		373	0.00297127	0.0142577	0.835034	0.893645	0.482345		855	-0.0256	0.0098	0.00870964	0.0137217
22952-28	Cyclin-dependent kinase 2-associated protein 2	CDKA2	O75956	CDK2AP2	482	-0.0763442	0.0201245	0.000167862	0.000310661	0.915462		373	-0.00929891	0.00846723	0.272827	0.416109	0.543993		855	-0.0194	0.0078	0.0128825	0.019697
8107-12	Transmembrane protein 234	TM234	Q8WY98	TMEM234	477	-0.0629946	0.0166145	0.000169431	0.000313429	0.907531		373	-0.0140465	0.0113613	0.217121	0.351475	0.554071		850	-0.0296	0.0094	0.00158489	0.00280174
10361-25	2'-5'-oligoadenylate synthase 1	OAS1	P00973	OAS1	480	0.106448	0.0280837	0.000170072	0.00031448	0.983019		373	0.0857543	0.0167533	4.9754e-07	4.09946e-06	0.796784		853	0.0912	0.0144	2.34423e-10	1.03305e-09
8876-51	Neurexin-2-beta	NRX2B	P58401	NRXN2	479	-0.0586578	0.015483	0.000171357	0.000316719	0.917511		373	0.0139595	0.0129099	0.280272	0.424305	0.557726		852	-0.0158	0.0099	0.109648	0.140817
12664-19	Tyrosine-protein phosphatase non-receptor type 13	PTN13	Q12923	PTPN13	474	-0.0597002	0.0157695	0.000173407	0.00032037	0.916712		373	-0.0176803	0.0129327	0.17243	0.294411	0.518341		847	-0.0346	0.01	0.000549541	0.00102943
7083-74	Matrilin-4	MATN4	O95460	MATN4	456	-0.101475	0.0268258	0.000176363	0.000325586	0.673811		373	-0.0692141	0.0200155	0.000608008	0.00248511	0.614146		829	-0.0808	0.016	4.7863e-07	1.37331e-06
9178-30	Neuregulin-1	NEUREGULIN-1	Q02297	NRG1	449	-0.0824742	0.0218	0.000176381	0.000325586	0.866956		373	0.0386498	0.0247328	0.118987	0.220968	0.619927		822	-0.0295	0.0164	0.0707946	0.0946495
4924-32	Interstitial collagenase	MMP-1	P03956	MMP1	481	0.225531	0.059679	0.000177705	0.000327888	0.861062		373	-0.076524	0.0466655	0.101895	0.196111	0.579878		854	0.0381	0.0368	0.301995	0.350859
14120-2	E3 ubiquitin-protein ligase RNF43	RNF43	Q68DV7	RNF43	478	-0.0640938	0.016972	0.000179661	0.000331356	0.916063		373	0.0117921	0.0130746	0.367694	0.514796	0.564505		851	-0.0165	0.0104	0.112202	0.143625
11656-110	Ena/VASP-like protein	EVL	Q9UI08	EVL	481	0.0882918	0.0233828	0.000179894	0.000331644	0.97997		373	-0.0048418	0.014211	0.733519	0.823725	0.498117		854	0.0203	0.0121	0.0954993	0.124129
7124-18	Interleukin-21	IL-21	Q9HBE4	IL21	477	-0.0711961	0.0188546	0.000179976	0.000331652	0.88785		373	-0.0311248	0.0175428	0.076856	0.15696	0.54685		850	-0.0497	0.0128	0.000107152	0.000221994
11242-33	Protein-glutamine gamma-glutamyltransferase K	TGM1	P22735	TGM1	463	-0.0744375	0.0197092	0.000180143	0.000331762	0.880584		373	-0.0432775	0.0207527	0.0377242	0.0878262	0.57228		836	-0.0597	0.0143	2.95121e-05	6.68061e-05
16773-29	Signal peptide, CUB and EGF-like domain-containing protein 3	SCUB3	Q8IX30	SCUBE3	425	0.213891	0.0565904	0.00018019	0.000331762	0.901091		373	-0.0784633	0.0200119	0.000105294	0.000508273	0.642544		798	-0.046	0.0189	0.0147911	0.0223923
23028-49	Syntenin-2	SDCB2	Q9H190	SDCBP2	481	0.153702	0.0407426	0.0001823	0.000335504	0.962266		373	-0.0749891	0.022465	0.000930089	0.00360388	0.618133		854	-0.0217	0.0197	0.269153	0.316552
13094-75	R-spondin-3	RSPO3	Q9BXY4	RSPO3	458	0.12137	0.0321886	0.000184785	0.000339931	0.964037		373	-0.051997	0.01166	1.09369e-05	6.78444e-05	0.691122		831	-0.0319	0.011	0.00363078	0.00608336
10086-39	Cystathionine beta-synthase	CBS	P35520	CBS	466	-0.0705676	0.0187284	0.000186291	0.000342555	0.897378		373	-0.0291768	0.0242715	0.2301	0.367904	0.483209		839	-0.0551	0.0148	0.000199526	0.00039693
7117-21	Serpin I2	SPI2	O75830	SERPINI2	482	-0.0558626	0.0148327	0.000186794	0.000343333	0.929076		373	0.0117217	0.0102781	0.254841	0.396695	0.52749		855	-0.0102	0.0084	0.229087	0.273847
4961-17	Annexin A2	annexin II	P07355	ANXA2	478	0.164133	0.0436393	0.00019069	0.000350345	0.926113		373	-0.0102239	0.0216928	0.637706	0.749187	0.555378		851	0.0243	0.0194	0.20893	0.252205
18417-3	Arsenite methyltransferase	AS3MT	Q9HBK9	AS3MT	474	-0.0606869	0.0161431	0.000192234	0.000353031	0.927479		373	-0.0206498	0.014487	0.15489	0.271027	0.496899		847	-0.0385	0.0108	0.000354813	0.000680362
10981-56	Pro-neuregulin-3, membrane-bound isoform	NRG3	P56975	NRG3	470	-0.0758357	0.0201908	0.000194944	0.000357855	0.901403		373	-0.0234099	0.0210725	0.267328	0.409611	0.636895		843	-0.0507	0.0146	0.000501187	0.00094296
6461-54	Apolipoprotein C-III	Apo C-III	P02656	APOC3	481	-0.280444	0.0746972	0.000195571	0.000358853	0.704112		373	-0.325694	0.0439631	8.87142e-13	2.01884e-11	0.737197		854	-0.3141	0.0379	1.14815e-16	9.81751e-16
15589-1	Vitamin D-binding protein	Gc-Globulin, Mixed Type	P02774	GC	456	-0.0754188	0.020121	0.000201588	0.000369735	0.83843		373	0.032912	0.0110556	0.00310447	0.010535	0.655281		829	0.0078	0.0097	0.416869	0.468992
6575-79	ADAMTS-like protein 1	ATL1	Q8N6G6	ADAMTSL1	480	-0.0580751	0.0155171	0.000204718	0.000375317	0.9288		373	-0.139675	0.0213181	1.92395e-10	2.93436e-09	0.762272		853	-0.0863	0.0125	5.88844e-12	3.11515e-11
19360-22	Leucine-rich repeat transmembrane neuronal protein 1	LRRT1	Q86UE6	LRRTM1	480	-0.0486748	0.0130103	0.000205838	0.000377208	0.93983		373	0.00944553	0.0123156	0.443602	0.585614	0.560362		853	-0.018	0.0089	0.0436516	0.060759
7737-76	Integrin beta-6	ITB6	P18564	ITGB6	472	-0.065186	0.0174315	0.000207608	0.000380291	0.912141		373	-0.0115279	0.0159484	0.470245	0.609378	0.51225		845	-0.036	0.0118	0.00223872	0.0038763
9895-77	DNA repair endonuclease XPF	XPF	Q92889	ERCC4	473	-0.0790609	0.0211505	0.000208783	0.00038228	0.892265		373	0.0169311	0.0161089	0.293933	0.437744	0.583023		846	-0.0183	0.0128	0.151356	0.188527
12916-3	Protein p13 MTCP-1	MTCP1	P56278	MTCP1	476	-0.0584875	0.0156611	0.000211423	0.000386949	0.937449		373	-0.00441844	0.0257127	0.863659	0.912653	0.558856		849	-0.0439	0.0134	0.00104713	0.0018955
9867-23	Fructose-1,6-bisphosphatase isozyme 2	F16P2	O00757	FBP2	454	-0.0803895	0.0215302	0.000213268	0.000390099	0.878391		373	0.0347886	0.0222352	0.118544	0.220432	0.625842		827	-0.0247	0.0155	0.112202	0.143625
4535-50	ADP-ribosyl cyclase/cyclic ADP-ribose hydrolase 2	BST1	Q10588	BST1	470	-0.157572	0.0422146	0.000213326	0.000390099	0.517765		373	-0.0879682	0.0302564	0.00386558	0.0126529	0.621256		843	-0.1116	0.0246	5.7544e-06	1.43476e-05
8032-23	Mitochondrial coiled-coil domain protein 1	MCCD1	P59942	MCCD1	465	-0.0777511	0.0208446	0.000215753	0.00039437	0.87871		373	-0.0178273	0.0209234	0.394755	0.540714	0.630095		838	-0.0479	0.0148	0.0011749	0.00211344
9287-6	Sepiapterin reductase	SPRE	P35270	SPR	480	-0.0439642	0.01179	0.000215848	0.000394376	0.93904		373	0.0179067	0.00983315	0.0694126	0.144224	0.640528		853	-0.0075	0.0076	0.323594	0.37323
3324-51	T-lymphocyte surface antigen Ly-9	LY9	Q9HBG7	LY9	475	-0.162425	0.0435577	0.000216107	0.000394681	0.645921		373	-0.00791312	0.0305856	0.795996	0.865195	0.499335		848	-0.0589	0.025	0.0186209	0.0276931
5026-66	40S ribosomal protein S3	RS3	P23396	RPS3	482	0.147851	0.0396585	0.000216451	0.000395143	0.969719		373	-0.0122517	0.0110867	0.269848	0.412443	0.543151		855	-0.0006	0.0107	0.954993	0.960576
9880-33	Tryptophan 2,3-dioxygenase	T23O	P48775	TDO2	468	-0.145866	0.0391206	0.000216756	0.000395531	0.647837		373	-0.0492899	0.0270451	0.0691918	0.143959	0.558413		841	-0.0805	0.0222	0.000295121	0.000573054
2515-14	GDNF family receptor alpha-2	GFRa-2	O00451	GFRA2	466	-0.0891365	0.0239095	0.000217324	0.0003964	0.562732		373	-0.104254	0.0156208	9.20528e-11	1.46637e-09	0.748361		839	-0.0997	0.0131	2.39883e-14	1.60208e-13
18399-1	A-kinase anchor protein 7 isoforms alpha and beta	AKA7A	O43687	AKAP7	479	-0.0591233	0.0158843	0.000221644	0.000404091	0.933126		373	0.0281085	0.0107801	0.00949452	0.0273883	0.593146		852	0.0006	0.0089	0.954993	0.960576
19118-47	Osteoclast-stimulating factor 1	OSTF1	Q92882	OSTF1	481	0.0699048	0.0187821	0.000221729	0.000404091	0.976405		373	0.0032463	0.0227402	0.886561	0.928213	0.59596		854	0.0429	0.0145	0.0030903	0.00522459
2991-9	Interleukin-1 receptor type 1	IL-1 sRI	P14778	IL1R1	473	-0.190751	0.051295	0.000224907	0.000409709	0.605882		373	-0.139392	0.0293519	2.93686e-06	2.07073e-05	0.702773		846	-0.1521	0.0255	2.39883e-09	9.27822e-09
8759-29	Lactosylceramide 4-alpha-galactosyltransferase	a1,4-Galactosyltransferase	Q9NPC4	A4GALT	458	-0.0946612	0.0254661	0.000227117	0.000413561	0.637799		373	-0.0834272	0.0214132	0.000116187	0.000554628	0.703061		831	-0.0881	0.0164	7.76247e-08	2.48781e-07
12345-4	Anaphase-promoting complex subunit 10	APC10	Q9UM13	ANAPC10	482	0.077948	0.0209796	0.000227258	0.000413643	0.98011		373	0.0542641	0.0123448	1.44775e-05	8.72099e-05	0.667198		855	0.0604	0.0106	1.41254e-08	4.99205e-08
19123-6	NF-kappa-B inhibitor delta	IKBD	Q8NI38	NFKBID	477	-0.0792207	0.0213589	0.000233185	0.000424251	0.864779		373	-0.0181697	0.0163277	0.266518	0.408953	0.545543		850	-0.0407	0.013	0.00169824	0.00299105
14012-17	Probable ATP-dependent RNA helicase DHX58	LGP2	Q96C10	DHX58	481	0.100958	0.027226	0.000233744	0.000425088	0.979805		373	0.0807627	0.0237189	0.000734804	0.00293717	0.785287		854	0.0895	0.0179	5.62341e-07	1.59857e-06
11179-7	Testis-specific serine/threonine-protein kinase 1	TSSK1	Q9BXA7	TSSK1B	460	-0.0868211	0.0234173	0.000235495	0.000427958	0.838542		373	0.0528133	0.0310749	0.0900629	0.176474	0.570375		833	-0.0362	0.0187	0.0524807	0.0722072
9076-25	Proenkephalin-A	PENK	P01210	PENK	474	-0.246123	0.0664009	0.000235521	0.000427958	0.622798		373	-0.188375	0.03576	2.3592e-07	2.06238e-06	0.700381		847	-0.2014	0.0315	1.58489e-10	7.10065e-10
12501-10	Tubulin-specific chaperone A	TBCA	O75347	TBCA	482	0.131525	0.0354944	0.000236074	0.000428782	0.927861		373	0.0918004	0.0258184	0.000426424	0.00180694	0.60513		855	0.1055	0.0209	4.2658e-07	1.2355e-06
6020-52	Urotensin-2	Urotensin-II	O95399	UTS2	459	-0.0920584	0.0248358	0.00023635	0.000429102	0.811146		373	0.0488269	0.0152353	0.00146975	0.0054354	0.611333		832	0.0103	0.013	0.42658	0.478165
10473-2	Trefoil factor 2	Trefoil factor 2	Q03403	TFF2	457	-0.0702734	0.018961	0.0002369	0.000429836	0.887174		373	-0.281409	0.0394038	4.98566e-12	1.02111e-10	0.767278		830	-0.11	0.0171	1.23027e-10	5.56402e-10
5301-7	Eotaxin	Eotaxin	P51671	CCL11	479	-0.174609	0.0471316	0.000236955	0.000429836	0.493516		373	-0.0906367	0.0233969	0.000126834	0.000599463	0.62644		852	-0.1072	0.021	3.0903e-07	9.13496e-07
4284-18	RNA-binding protein 39	RBM39	Q14498	RBM39	482	0.136465	0.0368505	0.000238173	0.000431865	0.963916		373	0.0629379	0.0177134	0.000430362	0.00181826	0.664651		855	0.0767	0.016	1.54882e-06	4.16081e-06
6440-31	Microfibrillar-associated protein 5	MFAP5	Q13361	MFAP5	469	-0.126855	0.0342809	0.000241431	0.000437587	0.570309		373	0.0579606	0.0230798	0.0124572	0.0344555	0.639288		842	0.0003	0.0191	0.977237	0.979971
5764-4	Polypeptide N-acetylgalactosaminyltransferase 2	GALT2	Q10471	GALNT2	480	-0.0547661	0.0148188	0.000245192	0.000444217	0.918556		373	-0.0199511	0.0104357	0.0566786	0.122315	0.551015		853	-0.0315	0.0085	0.000223872	0.000441685
7815-49	Insulin-like growth factor-binding protein-like 1	IBPL1	Q8WX77	IGFBPL1	481	-0.0497502	0.0134626	0.000245408	0.000444421	0.933656		373	0.00835434	0.0105019	0.426831	0.571188	0.590355		854	-0.0136	0.0083	0.1	0.129353
5657-28	CMP-N-acetylneuraminate-beta-galactosamide-alpha-2,3-sialyltransferase 1	SIA4A	Q11201	ST3GAL1	458	-0.0953936	0.0258079	0.000245997	0.000445301	0.628201		373	-0.0266278	0.022127	0.229594	0.367367	0.59071		831	-0.0558	0.0168	0.000912011	0.00166492
3806-55	Ephrin type-A receptor 5	EPHA5	P54756	EPHA5	479	-0.0737961	0.0199743	0.000246356	0.000445762	0.882026		373	-0.0728029	0.0161713	9.05401e-06	5.75607e-05	0.713118		852	-0.0732	0.0126	5.7544e-09	2.13175e-08
5024-67	Retinoblastoma-associated protein	Rb	P06400	RB1	481	-0.0577618	0.0156358	0.000246567	0.000445957	0.927633		373	0.0414242	0.00932549	1.18111e-05	7.27786e-05	0.694112		854	0.0154	0.008	0.0549541	0.0752491
12488-9	Malignant T-cell-amplified sequence 1	MCTS1	Q9ULC4	MCTS1	482	-0.182612	0.0494402	0.000247084	0.000446704	0.516918		373	-0.0708999	0.0206956	0.000682264	0.00275016	0.62356		855	-0.0876	0.0191	4.46684e-06	1.12945e-05
2952-75	Insulin-like growth factor I	IGF-I	P05019	IGF1	470	-0.161147	0.0436474	0.000249297	0.000450515	0.579523		373	-0.0259254	0.0360903	0.472999	0.612025	0.537702		843	-0.0808	0.0278	0.00363078	0.00608336
11223-1	Transmembrane protein 154	TM154	Q6P9G4	TMEM154	473	-0.0708538	0.019194	0.000249639	0.000450944	0.872932		373	0.0112753	0.00969438	0.245554	0.38686	0.600567		846	-0.0054	0.0087	0.537032	0.586088
12428-2	Lysophospholipase-like protein 1	LYPL1	Q5VWZ2	LYPLAL1	479	0.0583886	0.015825	0.000251014	0.000453238	0.977974		373	0.0262952	0.0128713	0.0417731	0.0953847	0.585925		852	0.0391	0.01	9.12011e-05	0.000191344
3892-21	Mediator of RNA polymerase II transcription subunit 1	MED-1	Q15648	MED1	482	0.114096	0.0309268	0.00025126	0.000453491	0.968414		373	0.102576	0.0180782	2.83324e-08	2.87401e-07	0.714957		855	0.1055	0.0156	1.38038e-11	7.00948e-11
5615-62	Protein FAM172A	F172A	Q8WUF8	FAM172A	482	-0.0629584	0.0170744	0.000253101	0.000456484	0.923434		373	-0.0168774	0.0187075	0.367556	0.51477	0.576799		855	-0.042	0.0126	0.000870964	0.00159609
2950-57	Insulin-like growth factor-binding protein 4	IGFBP-4	P22692	IGFBP4	464	0.121477	0.0329348	0.00025313	0.000456484	0.637335		373	0.0236121	0.0192671	0.221167	0.356136	0.54304		837	0.0486	0.0166	0.00346737	0.00583
15381-45	Discoidin domain-containing receptor 2	Discoidin domain receptor 2	Q16832	DDR2	446	-0.0963513	0.0261273	0.000254931	0.000459537	0.803597		373	-0.105745	0.0247074	2.38918e-05	0.000135565	0.712874		819	-0.1013	0.018	1.65959e-08	5.77966e-08
8556-5	Protein FAM134B	F134B	Q9H6L5	RETREG1	458	-0.0701851	0.0190479	0.00025715	0.000463344	0.86759		373	0.00184514	0.0205551	0.928523	0.953348	0.503965		831	-0.0369	0.014	0.00831764	0.0131571
14286-2	Nuclear factor of activated T-cells, cytoplasmic 1	NF-ATc1	O95644	NFATC1	482	-0.0615037	0.0166999	0.000257402	0.000463604	0.894679		373	-0.0197046	0.0177999	0.269016	0.411611	0.551192		855	-0.0419	0.0122	0.00057544	0.00107607
4969-2	Carbonic anhydrase 1	Carbonic anhydrase I	P00915	CA1	476	0.22106	0.0600227	0.000257715	0.000463973	0.772695		373	0.0133463	0.0339754	0.694679	0.795455	0.503101		849	0.0637	0.0296	0.030903	0.0442308
11214-40	DnaJ homolog subfamily B member 9	DNJB9	Q9UBS3	DNAJB9	481	0.159985	0.0434833	0.00026107	0.000469817	0.870413		373	0.112845	0.0243629	5.04025e-06	3.36095e-05	0.699008		854	0.1241	0.0213	5.24807e-09	1.95767e-08
17835-28	Annexin A13	ANX13	P27216	ANXA13	477	-0.0572864	0.0155875	0.000265412	0.000477431	0.899902		373	-0.0306894	0.0128329	0.0172842	0.0455232	0.602516		850	-0.0414	0.0099	2.88403e-05	6.53886e-05
22954-10	Chloride intracellular channel protein 2	CLIC2	O15247	CLIC2	465	0.150156	0.0408711	0.000267433	0.000480865	0.908642		373	-0.14779	0.0350078	3.06141e-05	0.000169461	0.681774		838	-0.0217	0.0266	0.416869	0.468992
11560-76	Nuclear factor of activated T-cells, cytoplasmic 4	NFAC4	Q14934	NFATC4	481	-0.052955	0.0144228	0.00026876	0.000483048	0.940614		373	0.0177248	0.00854821	0.0388223	0.0900909	0.589558		854	-0.0006	0.0074	0.933254	0.941573
14146-92	Histone H3.1	H31	P68431	H3C1	482	0.22786	0.0620978	0.000270994	0.000486861	0.921576		373	0.175579	0.0332622	2.23266e-07	1.95973e-06	0.691742		855	0.1872	0.0293	1.69824e-10	7.58478e-10
9802-27	Patatin-like phospholipase domain-containing protein 2	PLPL2	Q96AD5	PNPLA2	482	0.0782346	0.0213441	0.00027512	0.000494068	0.982018		373	0.0203678	0.0150642	0.177186	0.300859	0.578903		855	0.0396	0.0123	0.00128825	0.00230098
5668-49	Anterior gradient protein 3	AGR3	Q8TD06	AGR3	468	-0.181486	0.0495335	0.000277592	0.000498299	0.529812		373	-0.0845807	0.0486254	0.0827965	0.166561	0.535797		841	-0.1321	0.0347	0.000141254	0.000285763
8992-1	Transmembrane protein 2	TMEM2	Q9UHN6	CEMIP2	470	-0.0802264	0.0219002	0.000278119	0.000499036	0.855219		373	0.00775645	0.0237195	0.743849	0.829419	0.512759		843	-0.0397	0.0161	0.0134896	0.0205522
7857-22	Neurotensin/neuromedin N	NEUT	P30990	NTS	468	-0.231444	0.0631919	0.000279	0.000500408	0.616449		373	-0.204424	0.0300807	4.36695e-11	7.60415e-10	0.751617		841	-0.2094	0.0272	1.25893e-14	8.69123e-14
18871-24	Allograft inflammatory factor 1-like	AIF1L	Q9BQI0	AIF1L	480	0.102824	0.0281201	0.00028459	0.000510221	0.94202		373	-0.0968584	0.0174467	5.43476e-08	5.24101e-07	0.711479		853	-0.0414	0.0148	0.00524807	0.00856621
10048-7	Core-binding factor subunit beta	PEBB	Q13951	CBFB	482	0.0654289	0.0178967	0.000285182	0.000511066	0.970602		373	0.0385763	0.00958199	6.89736e-05	0.000351904	0.631424		855	0.0446	0.0084	1.31826e-07	4.09373e-07
12459-13	Pleckstrin homology domain-containing family A member 1	PKHA1	Q9HB21	PLEKHA1	482	0.0902285	0.0246808	0.000285299	0.000511066	0.976717		373	0.00284753	0.0102899	0.782143	0.854674	0.573321		855	0.0158	0.0095	0.0954993	0.124129
9451-20	Uromodulin	Uromodulin	P07911	UMOD	450	-0.160752	0.0439553	0.000286037	0.000512175	0.612899		373	-0.0493403	0.0258427	0.057009	0.122844	0.483032		823	-0.078	0.0223	0.000467735	0.000883888
17706-4	Protein phosphatase 1 regulatory subunit 1A	PPR1A	Q13522	PPP1R1A	466	0.110775	0.0303405	0.000291542	0.000521816	0.958671		373	0.0106763	0.0250284	0.669943	0.776246	0.511408		839	0.0512	0.0193	0.00794328	0.012602
18323-39	Dihydropyrimidinase-related protein 1	DRP-1	Q14194	CRMP1	480	-0.057617	0.0157861	0.000291943	0.000522315	0.899677		373	-0.0286665	0.0129504	0.0274741	0.0669815	0.558834		853	-0.0403	0.01	5.62341e-05	0.00012203
7196-21	Interferon omega-1	IFN-w	P05000	IFNW1	480	-0.0675008	0.0185117	0.000295797	0.000528991	0.916568		373	-0.0178998	0.0170782	0.295279	0.43914	0.54005		853	-0.0407	0.0126	0.0011749	0.00211344
13574-50	Rho-related GTP-binding protein Rho6	RND1	Q92730	RND1	475	-0.0570136	0.015635	0.000295963	0.000529067	0.913359		373	-0.0100589	0.0235601	0.669668	0.776137	0.484738		848	-0.0427	0.013	0.00104713	0.0018955
3326-58	Cell adhesion molecule 1	Nectin-like protein 2	Q9BY67	CADM1	466	-0.105592	0.029001	0.000302871	0.000541191	0.59432		373	-0.130587	0.0224538	1.31388e-08	1.43426e-07	0.727982		839	-0.1212	0.0178	8.70964e-12	4.54613e-11
11129-66	Bone morphogenetic protein 15	BMP15	O95972	BMP15	479	-0.0612809	0.0168353	0.000303061	0.000541307	0.908763		373	0.0342325	0.0207917	0.100528	0.193975	0.578726		852	-0.0235	0.0131	0.0724436	0.0967339
4874-3	Angiogenin	Angiogenin	P03950	ANG	463	0.0978708	0.0269004	0.000306211	0.000546706	0.523263		373	0.00603744	0.0184724	0.743978	0.829419	0.501218		836	0.0355	0.0152	0.0199526	0.02948
19142-39	DNA (cytosine-5)-methyltransferase 3-like	DNM3L	Q9UJW3	DNMT3L	477	-0.0531241	0.0146123	0.000308324	0.00055025	0.928681		373	-0.000745216	0.0159324	0.962719	0.975649	0.497142		850	-0.0292	0.0108	0.00676083	0.0108948
9444-70	Protein DGCR6	DGCR6	Q14129	DGCR6	474	-0.0485	0.0133521	0.000312263	0.000557048	0.926918		373	-0.014022	0.0144051	0.330993	0.477398	0.495703		847	-0.0326	0.0098	0.000891251	0.00163049
8756-41	Potassium voltage-gated channel subfamily E regulatory beta subunit 5	KCE1L	Q9UJ90	KCNE5	478	-0.0652819	0.0179786	0.000313532	0.00055908	0.922488		373	-0.0182758	0.017833	0.306119	0.45167	0.537857		851	-0.0416	0.0127	0.00102329	0.00185626
7184-13	Carcinoembryonic antigen-related cell adhesion molecule 7	CEAM7	Q14002	CEACAM7	440	-0.0819894	0.0225874	0.000317862	0.000566567	0.717512		373	-0.00586274	0.0212757	0.783041	0.855003	0.492889		813	-0.0417	0.0155	0.00707946	0.0113403
11666-72	Regulator of G-protein signaling 8	RGS8	P57771	RGS8	475	-0.0748704	0.0206441	0.000318933	0.00056824	0.772721		373	-0.000356725	0.011153	0.974502	0.984112	0.529085		848	-0.0172	0.0098	0.0794328	0.105023
12700-9	ATP-citrate synthase	ACLY	P53396	ACLY	482	0.0437646	0.0120694	0.000319211	0.0005685	0.979789		373	0.0195496	0.00748511	0.00937638	0.0271751	0.595096		855	0.0263	0.0064	3.63078e-05	8.09958e-05
17800-33	SCAN domain-containing protein 1	SCAND1	P57086	SCAND1	481	-0.062968	0.0173683	0.000320032	0.000569726	0.926314		373	0.0114352	0.0144298	0.4286	0.57302	0.619041		854	-0.0189	0.0111	0.0870964	0.114487
9409-11	Tryptase beta-1	TRYB1	Q15661	TPSAB1	474	-0.192284	0.0530589	0.000322322	0.000573565	0.548765		373	-0.1519	0.0327189	4.79896e-06	3.22505e-05	0.724925		847	-0.163	0.0278	4.7863e-09	1.79632e-08
13689-2	Ornithine decarboxylase	Ornithine decarboxylase	P11926	ODC1	448	-0.0794266	0.0219102	0.000322951	0.000574446	0.658378		373	-0.0542811	0.0151838	0.000397134	0.00169116	0.616693		821	-0.0624	0.0125	5.62341e-07	1.59857e-06
3179-51	Lysosomal protective protein	Cathepsin A	P10619	CTSA	481	0.128028	0.0353401	0.000323331	0.000574884	0.915186		373	0.123748	0.0246993	8.46971e-07	6.70869e-06	0.6944		854	0.1252	0.0202	6.30957e-10	2.65273e-09
11198-37	Cyclic AMP-responsive element-binding protein 3-like protein 1	CR3L1	Q96BA8	CREB3L1	482	-0.057107	0.0157769	0.000327025	0.000581213	0.931627		373	0.0151919	0.0113931	0.183219	0.308787	0.564571		855	-0.0096	0.0092	0.301995	0.350859
4453-83	Leucine-rich repeat transmembrane neuronal protein 3	LRRT3	Q86VH5	LRRTM3	477	-0.0749317	0.0207089	0.000329001	0.000584482	0.893692		373	0.00785114	0.0129295	0.544077	0.676713	0.546097		850	-0.0154	0.011	0.162181	0.20027
18931-40	Slit homolog 3 protein	SLIT3	O75094	SLIT3	456	-0.0705031	0.0194847	0.00033055	0.000586992	0.654829		373	-0.114731	0.0223299	4.5209e-07	3.76829e-06	0.711124		829	-0.0896	0.0147	1.02329e-09	4.1916e-09
8028-22	Serine protease inhibitor Kazal-type 5	SPINK5	Q9NQ38	SPINK5	453	-0.10389	0.0287175	0.000331699	0.000588789	0.630486		373	-0.095399	0.0174175	8.03506e-08	7.51278e-07	0.682616		826	-0.0977	0.0149	5.37032e-11	2.54101e-10
8785-1	Armadillo repeat-containing protein 5	ARMC5	Q96C12	ARMC5	481	-0.0628083	0.0173711	0.000332009	0.000589096	0.922538		373	0.0434222	0.0120314	0.000349928	0.00150806	0.674486		854	0.009	0.0099	0.363078	0.414217
10876-300	BRCA1-associated ATM activator 1	BRAT1	Q6PJG6	BRAT1	474	-0.0644973	0.0178371	0.000332254	0.000589289	0.895726		373	-0.0378944	0.0230901	0.101622	0.195735	0.590953		847	-0.0546	0.0141	0.000112202	0.000231787
8347-222	Beta-defensin 129	DB129	Q9H1M3	DEFB129	482	-0.0727107	0.020117	0.000333561	0.000591363	0.92996		373	-0.0151498	0.00876164	0.0846321	0.169225	0.517322		855	-0.0243	0.008	0.00245471	0.00422139
11110-4	Transmembrane protein 119	TM119	Q4V9L6	TMEM119	481	0.0425201	0.0117758	0.000338144	0.00059924	0.982598		373	-0.0127293	0.0102059	0.213103	0.347444	0.614079		854	0.011	0.0077	0.154882	0.192028
11534-6	Leucine-rich repeat, immunoglobulin-like domain and transmembrane domain-containing protein 3	LRIT3	Q3SXY7	LRIT3	477	-0.0528648	0.0146405	0.000338357	0.000599371	0.91578		373	0.00251982	0.0115964	0.8281	0.889081	0.488127		850	-0.0188	0.0091	0.0380189	0.0537186
10435-2	N(4)-(beta-N-acetylglucosaminyl)-L-asparaginase	ASPG	P20933	AGA	454	-0.0591729	0.0163847	0.000339377	0.00060093	0.857538		373	-0.0715553	0.011723	2.63501e-09	3.27548e-08	0.722045		827	-0.0674	0.0095	1.58489e-12	8.93398e-12
19180-38	PTB domain-containing engulfment adapter protein 1	GULP1	Q9UBP9	GULP1	476	-0.0822635	0.0227886	0.000339731	0.00060131	0.83018		373	0.00648436	0.0189875	0.732917	0.823478	0.525164		849	-0.0299	0.0146	0.040738	0.0571662
5723-4	Insulin-like 3	INSL3	P51460	INSL3	470	-0.070748	0.0196036	0.000341359	0.000603943	0.844337		373	0.0292019	0.0248402	0.240521	0.380883	0.454811		843	-0.0324	0.0154	0.0354813	0.0503481
10561-5	Peptidoglycan recognition protein 3	PGRP-I-alpha	Q96LB9	PGLYRP3	477	-0.0672364	0.0186397	0.000343089	0.000606754	0.901682		373	-0.00484363	0.0145719	0.73978	0.82687	0.52523		850	-0.0285	0.0115	0.0128825	0.019697
7265-32	Osteocrin	OSTN	P61366	OSTN	478	-0.0577135	0.0160086	0.000345592	0.00061093	0.918516		373	0.0316362	0.0208215	0.129523	0.236451	0.494662		851	-0.0245	0.0127	0.0537032	0.073677
18904-23	Calcium/calmodulin-dependent protein kinase type IV	KCC4	Q16566	CAMK4	479	-0.0570951	0.0158426	0.000347162	0.000613453	0.917317		373	-0.0101166	0.0108701	0.352633	0.498905	0.564726		852	-0.0252	0.009	0.00501187	0.00819622
6003-28	Sialidase-1	NEUR1	Q99519	NEU1	473	-0.0668447	0.018549	0.000347887	0.000614318	0.917713		373	0.022048	0.019755	0.265122	0.408239	0.566764		846	-0.0252	0.0135	0.0630957	0.0852843
7809-22	Spermatogenesis-associated protein 9	SPAT9	Q9BWV2	SPATA9	478	0.146887	0.040764	0.000347937	0.000614318	0.921931		373	-0.0359918	0.0364101	0.323553	0.46966	0.544214		851	0.0452	0.0272	0.0954993	0.124129
2474-54	Serum amyloid P-component	SAP	P02743	APCS	461	0.0712625	0.0197733	0.000348464	0.000614995	0.630423		373	0.128592	0.0147425	9.61156e-17	3.89993e-15	0.827928		834	0.1081	0.0118	5.88844e-20	7.01556e-19
5731-1	Serine protease inhibitor Kazal-type 6	ISK6	Q6UWN8	SPINK6	461	-0.0828224	0.0229886	0.000350054	0.000617548	0.672905		373	-0.0598118	0.018708	0.00150859	0.00555042	0.595494		834	-0.069	0.0145	1.99526e-06	5.27127e-06
13236-25	Protein Wnt-3a	WNT3A	P56704	WNT3A	466	-0.105939	0.0294276	0.000353287	0.000622995	0.525572		373	0.110968	0.0252416	1.44441e-05	8.71305e-05	0.755582		839	0.019	0.0192	0.323594	0.37323
2835-1	X-ray repair cross-complementing protein 6	Ku70	P12956	XRCC6	482	0.169964	0.0472772	0.000358603	0.000632111	0.950592		373	0.0321176	0.0197101	0.104065	0.199186	0.620548		855	0.0525	0.0182	0.00389045	0.00648308
13661-193	Cystatin-D	CYTD	P28325	CST5	456	-0.0804686	0.0223981	0.000363925	0.00064123	0.835998		373	-0.212785	0.0435426	1.53399e-06	1.14942e-05	0.715267		829	-0.1082	0.0199	5.62341e-08	1.83647e-07
4717-55	Interleukin-3	IL-3	P08700	IL3	482	0.0782362	0.0217971	0.000366413	0.000645349	0.96759		373	0.0139343	0.0130622	0.286783	0.431385	0.559366		855	0.0309	0.0112	0.0057544	0.00935715
7148-42	Protein FAM173A	F173A	Q9BQD7	ANTKMT	462	-0.0642646	0.0179008	0.00036699	0.000646101	0.908572		373	-0.0433109	0.022248	0.0523292	0.114713	0.643297		835	-0.056	0.0139	5.88844e-05	0.000127331
11551-16	SWI/SNF-related matrix-associated actin-dependent regulator of chromatin subfamily E member 1-related	HM20B	Q9P0W2	HMG20B	482	0.0864649	0.0241063	0.00036981	0.000650799	0.963012		373	0.0401781	0.0151129	0.00819173	0.0241319	0.628655		855	0.0532	0.0128	3.23594e-05	7.27536e-05
7892-132	Protein FAM234B	K1467	A2RU67	FAM234B	479	-0.0586035	0.016363	0.000377492	0.000664047	0.920765		373	0.0245526	0.0150756	0.104249	0.199354	0.622541		852	-0.0136	0.0111	0.218776	0.263205
12808-103	Calcium-regulated heat-stable protein 1	CHSP1	Q9Y2V2	CARHSP1	480	0.0885445	0.0247247	0.000377775	0.000664272	0.967919		373	0.0204508	0.0187884	0.277098	0.420684	0.502658		853	0.0454	0.015	0.00239883	0.00413191
12737-12	Plastin-1	PLSI	Q14651	PLS1	477	0.109657	0.0306485	0.000382711	0.000672677	0.94106		373	-0.00487682	0.0308243	0.874375	0.918935	0.512803		850	0.0527	0.0217	0.0151356	0.0228736
7822-11	HRAS-like suppressor 2	HRSL2	Q9NWW9	PLAAT2	467	0.133797	0.0374321	0.000388562	0.000682682	0.94459		373	0.379218	0.0309281	3.33762e-29	1.19626e-26	0.919989		840	0.2796	0.0238	9.12011e-32	3.50228e-30
12392-30	ADP-ribosylation factor-like protein 1	ARL1	P40616	ARL1	478	0.0598271	0.0167511	0.000391797	0.000688085	0.970376		373	0.0232651	0.0108656	0.0329184	0.0778779	0.584685		851	0.0341	0.0091	0.00018197	0.000363686
7782-34	Epididymal secretory protein E3-beta	EP3B	P56851	EDDM3B	481	-0.0593534	0.0166543	0.000402891	0.00070728	0.93862		373	0.0139752	0.0110955	0.208637	0.341026	0.565945		854	-0.0086	0.0092	0.354813	0.405649
9059-14	Rap guanine nucleotide exchange factor 5	RPGF5	Q92565	RAPGEF5	474	-0.0654012	0.0183546	0.000404445	0.000709718	0.907242		373	0.0222691	0.0161015	0.167492	0.287234	0.597422		847	-0.0159	0.0121	0.190546	0.232164
7648-9	Myosin-binding protein C, slow-type	MYPC1	Q00872	MYBPC1	461	-0.126997	0.0356418	0.000405675	0.000711586	0.726354		373	-0.0926287	0.03204	0.00406827	0.0132104	0.590754		834	-0.108	0.0238	5.88844e-06	1.46394e-05
14136-234	Complement component C1q receptor	C1QR1	Q9NPY3	CD93	468	-0.116498	0.0327292	0.000410599	0.000719929	0.597063		373	-0.216129	0.0175465	2.03874e-29	7.97146e-27	0.87737		841	-0.1939	0.0155	4.67735e-36	2.61263e-34
18264-12	Coiled-coil domain-containing protein 25	CCD25	Q86WR0	CCDC25	465	-0.0602891	0.0169414	0.000412077	0.000722227	0.906919		373	-0.0475909	0.0181118	0.0089592	0.0261686	0.530724		838	-0.0544	0.0124	1.12202e-05	2.68697e-05
7179-69	Neurofascin	NFASC	O94856	NFASC	469	-0.0720604	0.0202587	0.00041427	0.000725774	0.677548		373	-0.0241355	0.0147861	0.103471	0.198497	0.595206		842	-0.0408	0.0119	0.000630957	0.00117529
13516-46	ER membrane protein complex subunit 4	TMM85	Q5J8M3	EMC4	474	-0.0608502	0.0171204	0.000418087	0.000732162	0.7266		373	0.00622175	0.00974458	0.523558	0.659778	0.539673		847	-0.0102	0.0085	0.229087	0.273847
2580-83	Myeloperoxidase	Myeloperoxidase	P05164	MPO	482	0.152531	0.0429353	0.000419994	0.000735026	0.893253		373	0.156924	0.0255276	2.05781e-09	2.59549e-08	0.738836		855	0.1558	0.0219	1.25893e-12	7.14332e-12
9335-28	Pregnancy-specific beta-1-glycoprotein 9	PSG9	Q00887	PSG9	455	-0.100242	0.0282047	0.000420064	0.000735026	0.811624		373	-0.0979418	0.0499299	0.0505663	0.111531	0.699451		828	-0.0997	0.0246	4.89779e-05	0.000107148
10890-135	Lactase-like protein	LCTL	Q6UWM7	LCTL	479	-0.0580046	0.0163329	0.000422089	0.000738269	0.930314		373	0.0325988	0.0188768	0.0850234	0.169849	0.628145		852	-0.0192	0.0124	0.120226	0.152986
14052-26	Protein unc-13 homolog A	UN13A	Q9UPW8	UNC13A	479	-0.0576101	0.0162246	0.000423027	0.00073961	0.916667		373	-0.00223398	0.0101224	0.825452	0.887337	0.522395		852	-0.0177	0.0086	0.0389045	0.0549158
5621-64	Thrombospondin type-1 domain-containing protein 1	THSD1	Q9NS62	THSD1	450	-0.0792569	0.0223341	0.00042901	0.000749764	0.822579		373	-0.042885	0.012919	0.0009921	0.00383036	0.584817		823	-0.052	0.0112	3.31131e-06	8.50774e-06
5692-79	Tumor necrosis factor	TNF-a	P01375	TNF	482	-0.0450599	0.0127086	0.000430914	0.000752787	0.940984		373	-0.00567644	0.00885341	0.52182	0.658552	0.530879		855	-0.0185	0.0073	0.0107152	0.0166496
14158-17	Annexin A5	Annexin V	P08758	ANXA5	470	-0.0705369	0.0198955	0.000432394	0.000755066	0.876849		373	-0.0589712	0.0294579	0.0460333	0.103119	0.604045		843	-0.0669	0.0165	4.89779e-05	0.000107148
7012-35	Vascular non-inflammatory molecule 2	VNN2	O95498	VNN2	436	-0.0895603	0.0252586	0.000435154	0.000759578	0.742025		373	-0.0875727	0.0270242	0.0013021	0.00488684	0.618643		809	-0.0886	0.0185	1.54882e-06	4.16081e-06
7993-23	Astacin-like metalloendopeptidase	ASTL	Q6HA08	ASTL	480	-0.0577661	0.0163272	0.000443366	0.000773597	0.916222		373	-0.0111994	0.0110766	0.312641	0.458618	0.504696		853	-0.0259	0.0092	0.0047863	0.00786021
9294-45	Microfibrillar-associated protein 2	MFAP2	P55001	MFAP2	471	-0.106005	0.0299599	0.00044384	0.00077411	0.647728		373	-0.0170984	0.0128267	0.183347	0.308881	0.549353		844	-0.0309	0.0118	0.00891251	0.0140156
8587-21	Serine protease inhibitor Kazal-type 14	ISK52	Q6IE38	SPINK14	430	-0.072563	0.0204957	0.00044443	0.000774825	0.800653		373	-0.0679956	0.0222832	0.00244329	0.00847468	0.635921		803	-0.0705	0.0151	3.01995e-06	7.78706e-06
6227-1	Kallikrein-10	kallikrein 10	O43240	KLK10	471	-0.182202	0.0515165	0.000446241	0.000777667	0.520009		373	-0.0540173	0.0242987	0.0268208	0.065805	0.567916		844	-0.0773	0.022	0.000436516	0.000828167
13631-1	Retinoblastoma-binding protein 5	RB binding protein 5	Q15291	RBBP5	481	0.0711543	0.0201241	0.00044696	0.000778604	0.979537		373	0.0734233	0.0121906	4.16236e-09	4.92907e-08	0.70346		854	0.0728	0.0104	2.88403e-12	1.56817e-11
17397-8	Estradiol 17-beta-dehydrogenase 11	DHB11	Q8NBQ5	HSD17B11	481	-0.0483052	0.0136663	0.000448857	0.000781592	0.935287		373	0.0038877	0.0133724	0.771425	0.847267	0.504364		854	-0.0216	0.0096	0.0234423	0.0342129
17672-184	Gastric intrinsic factor	Gastric intrinsic factor	P27352	CBLIF	456	-0.164579	0.0465765	0.000453053	0.00078858	0.508032		373	-0.0558888	0.0142036	9.95799e-05	0.000485043	0.631069		829	-0.0651	0.0136	1.62181e-06	4.33794e-06
6937-251	Uncharacterized protein C1orf43	CA043	Q9BWL3	C1orf43	473	-0.0540926	0.015317	0.000454733	0.000791183	0.916332		373	-0.03779	0.0202874	0.0632991	0.134113	0.642965		846	-0.0482	0.0122	8.12831e-05	0.000172301
4930-21	Stanniocalcin-1	Stanniocalcin-1	P52823	STC1	479	0.177622	0.0503106	0.000455888	0.000792874	0.860669		373	0.121809	0.0293031	4.01944e-05	0.000215288	0.630471		852	0.1359	0.0253	7.94328e-08	2.54008e-07
11353-143	Mothers against decapentaplegic homolog 2	SMAD2	Q15796	SMAD2	482	0.0574697	0.0162794	0.000456129	0.000792891	0.974558		373	-0.0341454	0.0402996	0.397387	0.542935	0.538588		855	0.0446	0.0151	0.0030903	0.00522459
6351-55	B-cell antigen receptor complex-associated protein beta chain	CD79B	P40259	CD79B	478	-0.0526062	0.0149012	0.000456267	0.000792891	0.935426		373	0.0215242	0.0101121	0.0339562	0.0799811	0.56178		851	-0.0018	0.0084	0.831764	0.853595
7905-30	Haptoglobin isoform 2	HPT	P00738	HP	429	0.0863371	0.0244434	0.000458275	0.000796059	0.737619		373	0.270208	0.0833984	0.00130458	0.00489188	0.696128		802	0.1009	0.0235	1.69824e-05	3.97613e-05
6414-8	Out at first protein homolog	OAF	Q86UD1	OAF	482	0.118761	0.0336678	0.000460831	0.000800175	0.831667		373	0.124202	0.0150716	3.06283e-15	9.68619e-14	0.772816		855	0.1233	0.0138	3.16228e-19	3.60768e-18
4842-62	Glypican-3	Glypican 3	P51654	GPC3	457	-0.110763	0.0314039	0.000463863	0.000805116	0.675242		373	-0.00767647	0.037609	0.838379	0.896217	0.550549		830	-0.0684	0.0241	0.00457088	0.0075381
9859-180	Diamine acetyltransferase 1	SSAT-1	P21673	SAT1	481	-0.0539881	0.0153149	0.000464708	0.000806257	0.922869		373	0.0156981	0.0147155	0.286774	0.431385	0.558214		854	-0.0178	0.0106	0.0933254	0.121597
19286-30	Myosin light chain 5	MLR5	Q02045	MYL5	481	0.0641427	0.0182201	0.0004729	0.000820139	0.962638		373	0.0163728	0.0220435	0.458108	0.599428	0.512715		854	0.0448	0.014	0.00144544	0.00256364
13464-8	Nutritionally-regulated adipose and cardiac enriched protein homolog	NRAC	Q8N912	NRAC	478	-0.0510117	0.0144967	0.000475974	0.000825137	0.941637		373	0.00347342	0.0177034	0.844561	0.900907	0.542686		851	-0.0291	0.0112	0.00933254	0.0146333
12420-10	Glycerol-3-phosphate dehydrogenase 1-like protein	GPD1L	Q8N335	GPD1L	478	-0.12293	0.0349557	0.000479673	0.000831214	0.615821		373	0.00102689	0.0198628	0.958797	0.973279	0.494529		851	-0.0292	0.0173	0.0912011	0.119118
4986-59	Focal adhesion kinase 1	FAK1	Q05397	PTK2	475	-0.0599099	0.0170385	0.000481002	0.000833182	0.910303		373	-0.0428108	0.0181388	0.0187887	0.0488871	0.538809		848	-0.0519	0.0124	2.95121e-05	6.68061e-05
11120-49	N-acetyltransferase 14	NAT14	Q8WUY8	NAT14	480	0.0566904	0.0161364	0.000485724	0.000841022	0.980393		373	0.040525	0.0116925	0.000591009	0.00242551	0.644981		853	0.0461	0.0095	1.12202e-06	3.0679e-06
8024-64	Protein-tyrosine sulfotransferase 2	TPST2	O60704	TPST2	482	0.0654345	0.0186345	0.000488636	0.000845723	0.961345		373	0.00532149	0.0104207	0.609893	0.727988	0.55272		855	0.0196	0.0091	0.030903	0.0442308
10672-75	Pulmonary surfactant-associated protein B	SP-B	P07988	SFTPB	470	-0.121393	0.0346112	0.00049727	0.000860321	0.719239		373	-0.0221065	0.0324071	0.495574	0.633799	0.481902		843	-0.0685	0.0237	0.00380189	0.00635027
3316-58	Heparin cofactor 2	Heparin cofactor II	P05546	SERPIND1	471	-0.0938149	0.0267604	0.000500091	0.000864854	0.741569		373	-0.00601016	0.015371	0.696019	0.795547	0.515639		844	-0.0278	0.0133	0.0371535	0.0525476
4459-68	Proprotein convertase subtilisin/kexin type 7	PCSK7	Q16549	PCSK7	480	-0.0715313	0.0204278	0.000506696	0.000875924	0.907542		373	0.0278946	0.0145604	0.0561692	0.121521	0.557328		853	-0.0056	0.0119	0.630957	0.675398
13932-45	Rho guanine nucleotide exchange factor 7	COOL-1	Q14155	ARHGEF7	478	-0.0623639	0.0178168	0.000509461	0.000880349	0.897602		373	0.00538756	0.0162728	0.740775	0.827552	0.512117		851	-0.0254	0.012	0.0346737	0.0492346
18179-56	Spermine synthase	SPSY	P52788	SMS	482	0.0563622	0.0161298	0.000520346	0.000898799	0.970873		373	0.00784621	0.0117916	0.506208	0.64282	0.533028		855	0.0247	0.0095	0.00933254	0.0146333
9836-20	Deoxycytidine kinase	DCK	P27707	DCK	481	0.0361275	0.0103746	0.000543633	0.000938645	0.983142		373	0.00804954	0.00966016	0.405233	0.550334	0.552255		854	0.0211	0.0071	0.00288403	0.00490867
6219-14	PDZ domain-containing protein 11	PDZ11	Q5EBL8	PDZD11	476	-0.0559072	0.0160571	0.000545245	0.000941052	0.89954		373	-0.0205678	0.0101799	0.0440653	0.0994359	0.57033		849	-0.0307	0.0086	0.000354813	0.000680362
8906-60	Leucine-rich repeat and transmembrane domain-containing protein 2	LRTM2	Q8N967	LRTM2	480	-0.044736	0.0128589	0.00055039	0.00094955	0.943511		373	-0.0301905	0.0130577	0.0213258	0.0543379	0.581606		853	-0.0376	0.0092	4.0738e-05	9.00382e-05
18891-98	Guanylate-binding protein 2	GBP2	P32456	GBP2	479	0.120734	0.0347092	0.000551528	0.000951131	0.95003		373	0.199287	0.0212606	7.35651e-19	3.81209e-17	0.829014		852	0.1779	0.0181	1.02329e-22	1.68628e-21
4146-58	Neurotrophin-4	Neurotrophin-5	P34130	NTF4	481	-0.092837	0.0267145	0.000557985	0.000961882	0.899225		373	0.0348867	0.0106537	0.00115872	0.00439476	0.644338		854	0.0174	0.0099	0.0794328	0.105023
15417-3	Serpin B5	Maspin	P36952	SERPINB5	481	-0.0775179	0.0223123	0.00055989	0.000964778	0.902417		373	-0.0649917	0.0138645	3.90192e-06	2.68945e-05	0.704789		854	-0.0685	0.0118	6.0256e-09	2.22456e-08
14056-4	Glycoprotein hormones alpha chain	Glycoprotein hormones a-chain	P01215	CGA	478	-0.073016	0.0210377	0.000567376	0.000977287	0.914512		373	0.0162313	0.0310642	0.601632	0.721388	0.562733		851	-0.045	0.0174	0.00977237	0.0152673
6590-54	Neuropilin-2	Neuropilin-2	O60462	NRP2	469	-0.109636	0.0315872	0.000567996	0.000977963	0.653853		373	-0.0121048	0.0113085	0.285135	0.429701	0.535486		842	-0.0232	0.0106	0.0295121	0.042452
5813-58	Erythropoietin	Epo	P01588	EPO	449	-0.142873	0.0411837	0.00057389	0.000987715	0.65416		373	-0.106187	0.0362692	0.00362713	0.0120002	0.635389		822	-0.1222	0.0272	7.07946e-06	1.74491e-05
8772-5	Ephrin-B2	EFNB2	P52799	EFNB2	482	-0.0474288	0.0136798	0.000574525	0.000988412	0.936627		373	-0.254227	0.0301985	8.66741e-16	2.87877e-14	0.827751		855	-0.0826	0.0125	3.31131e-11	1.60202e-10
12832-10	Set1/Ash2 histone methyltransferase complex subunit ASH2	ASH2L	Q9UBL3	ASH2L	482	0.0485375	0.0140097	0.000579771	0.000997039	0.980171		373	0.0253157	0.0131156	0.0543529	0.118306	0.557173		855	0.0362	0.0096	0.000158489	0.00031943
9107-59	Armadillo repeat-containing protein 10	ARM10	Q8N2F6	ARMC10	471	-0.0575344	0.0166065	0.00058094	0.00099865	0.885376		373	0.00702145	0.0159351	0.659742	0.768984	0.517677		844	-0.0239	0.0115	0.0371535	0.0525476
13116-25	CD177 antigen	CD177	Q8N6Q3	CD177	469	0.244979	0.0707169	0.000581906	0.000999912	0.654646		373	0.00346834	0.0403081	0.931477	0.954568	0.522838		842	0.0627	0.035	0.074131	0.0987419
12533-135	Cytohesin-2	CYH2	Q99418	CYTH2	482	-0.0399397	0.0115364	0.000585003	0.00100483	0.949327		373	0.029318	0.013687	0.0328481	0.0777543	0.618598		855	-0.0112	0.0088	0.204174	0.247088
14028-22	Phosphatidylinositol 4-phosphate 3-kinase C2 domain-containing subunit alpha	P3C2A	O00443	PIK3C2A	471	-0.0581026	0.0168019	0.000594689	0.00102106	0.898676		373	-0.0152452	0.00865675	0.0790589	0.160507	0.548977		844	-0.0242	0.0077	0.00162181	0.00286582
8885-6	Voltage-dependent calcium channel subunit alpha-2/delta-3	CA2D3	Q8IZS8	CACNA2D3	454	-0.126495	0.0365725	0.000595306	0.00102171	0.570066		373	-0.044756	0.0162632	0.0062177	0.0190744	0.575735		827	-0.0583	0.0149	8.91251e-05	0.000187263
5743-82	Cocaine- and amphetamine-regulated transcript protein	CART	Q16568	CARTPT	477	-0.0602248	0.01742	0.0005959	0.00102232	0.920562		373	0.0159156	0.0105097	0.130792	0.23806	0.547736		850	-0.0044	0.009	0.630957	0.675398
2834-54	Kallikrein-8	kallikrein 8	O60259	KLK8	478	-0.0946811	0.0273998	0.000599444	0.00102799	0.832947		373	-0.0808818	0.0196607	4.80624e-05	0.000253019	0.632842		851	-0.0856	0.016	8.51138e-08	2.71367e-07
5354-11	Keratin, type I cytoskeletal 18	Keratin 18	P05783	KRT18	481	0.0534177	0.015468	0.000603681	0.00103485	0.980523		373	-0.00243537	0.0155423	0.875572	0.919618	0.542065		854	0.0256	0.011	0.0194984	0.0289282
13039-1	Nuclear inhibitor of protein phosphatase 1	PP1R8	Q12972	PPP1R8	473	-0.0707508	0.0204928	0.000606691	0.00103959	0.881691		373	-0.0506502	0.0180937	0.00539152	0.016828	0.603668		846	-0.0595	0.0136	1.1749e-05	2.80579e-05
11825-27	Peroxisome proliferator-activated receptor gamma coactivator 1-alpha	PRGC1	Q9UBK2	PPARGC1A	476	-0.0485072	0.0140734	0.00061905	0.00106035	0.929373		373	-6.99984e-05	0.0113425	0.995079	0.995774	0.582137		849	-0.0191	0.0088	0.0301995	0.0433394
14599-18	Stabilin-1	STAB1	Q9NY15	STAB1	479	-0.0507914	0.0147453	0.000623515	0.00106757	0.941986		373	0.0110415	0.015737	0.483355	0.622428	0.600191		852	-0.0219	0.0108	0.0416869	0.0583644
7799-3	Killer cell immunoglobulin-like receptor 2DL5A	KI2LA	Q8N109	KIR2DL5A	464	-0.0620994	0.0180254	0.00062408	0.00106811	0.864026		373	-0.0772453	0.0448788	0.0860574	0.170883	0.532119		837	-0.0642	0.0167	0.000123027	0.000252452
15539-15	SLIT and NTRK-like protein 1	SLIK1	Q96PX8	SLITRK1	466	-0.133249	0.0386855	0.000625439	0.00107001	0.517253		373	-0.175226	0.0214356	4.88221e-15	1.47876e-13	0.750199		839	-0.1654	0.0187	1.14815e-18	1.25975e-17
19236-24	Activated RNA polymerase II transcriptional coactivator p15	TCP4	P53999	SUB1	477	0.210468	0.0611436	0.000629156	0.00107594	0.93367		373	0.0584848	0.0232798	0.0124245	0.0343873	0.617801		850	0.0777	0.0218	0.000354813	0.000680362
22576-1	CD209 antigen	DC-SIGN	Q9NNX6	CD209	443	-0.090125	0.0261701	0.000629687	0.00107643	0.756992		373	-0.104976	0.0189029	5.38504e-08	5.21646e-07	0.689239		816	-0.0999	0.0153	7.07946e-11	3.31686e-10
11275-94	Low-density lipoprotein receptor-related protein 1B	LRP1B	Q9NZR2	LRP1B	482	0.109403	0.0317904	0.000630391	0.0010772	0.968715		373	-0.0280795	0.0157043	0.0745996	0.152933	0.477827		855	-0.0011	0.0141	0.933254	0.941573
2985-35	Growth-regulated alpha protein	Gro-a	P09341	CXCL1	482	0.148811	0.0432578	0.000633345	0.00108182	0.930532		373	0.0690146	0.0261332	0.00862253	0.0252798	0.634016		855	0.0904	0.0224	5.37032e-05	0.000116773
17451-13	Bcl-2-like protein 11	BIM	O43521	BCL2L11	472	-0.0615619	0.0179295	0.000649633	0.0011092	0.906499		373	0.0203073	0.0301494	0.501018	0.638293	0.636142		845	-0.0402	0.0154	0.00912011	0.0143211
15483-377	Agrin	Agrin	O00468	AGRN	482	0.129796	0.0378376	0.000655963	0.00111956	0.866365		373	0.125351	0.0160083	5.27574e-14	1.30614e-12	0.774832		855	0.126	0.0147	1.25893e-17	1.21677e-16
12018-84	Thiamin pyrophosphokinase 1	TPK1	Q9H3S4	TPK1	482	0.0441145	0.0128638	0.000658313	0.00112313	0.980723		373	0.032041	0.0164247	0.0518435	0.113823	0.57465		855	0.0395	0.0101	9.54993e-05	0.00019968
10499-1	Transmembrane protein 106A	T106A	Q96A25	TMEM106A	481	0.0920012	0.0268446	0.000663609	0.00113162	0.96144		373	-0.0199845	0.0188025	0.288543	0.432589	0.562356		854	0.0169	0.0154	0.275423	0.32313
12581-39	Inositol monophosphatase 2	IMPA2	O14732	IMPA2	473	-0.0650874	0.0189899	0.000663834	0.00113162	0.885677		373	-0.0100891	0.0284092	0.722693	0.816256	0.522506		846	-0.0481	0.0158	0.00229087	0.003965
7066-199	Protein FAM209B	F209B	Q5JX69	FAM209B	468	-0.0465888	0.0135921	0.000664082	0.00113162	0.928109		373	-0.00926456	0.0193543	0.632449	0.744842	0.497408		841	-0.0343	0.0111	0.0020893	0.00363514
7924-7	T-cell surface glycoprotein CD3 gamma chain	CD3G	P09693	CD3G	479	-0.0452761	0.0132251	0.000672638	0.00114575	0.931307		373	0.00386223	0.0144748	0.789755	0.859935	0.584817		852	-0.0229	0.0098	0.0190546	0.028299
9557-5	MANSC domain-containing protein 1	MANS1	Q9H8J5	MANSC1	480	0.126181	0.0368808	0.000677818	0.00115411	0.745273		373	-0.0521972	0.0192605	0.00704273	0.0212368	0.570087		853	-0.014	0.0171	0.416869	0.468992
6511-17	Protein FAM19A4	F19A4	Q96LR4	TAFA4	481	-0.0380426	0.0111218	0.000679561	0.00115618	0.951555		373	-0.00156926	0.0113798	0.890396	0.93115	0.591817		854	-0.0202	0.008	0.0109648	0.0169883
3461-58	Brevican core protein	PGCB	Q96GW7	BCAN	482	0.0717584	0.0209789	0.000679566	0.00115618	0.9651		373	0.0080199	0.0166226	0.62976	0.7431	0.539895		855	0.0326	0.013	0.0123027	0.0188843
17813-21	Valacyclovir hydrolase	BPHL	Q86WA6	BPHL	477	0.0657193	0.0192254	0.000685435	0.0011657	0.970873		373	-0.0282871	0.00971283	0.00380664	0.0124885	0.513025		850	-0.0092	0.0087	0.288403	0.336797
4807-13	Collagen alpha-1(VIII) chain	CO8A1	P27658	COL8A1	427	-0.102748	0.0300737	0.000696788	0.00118454	0.770083		373	-0.0100898	0.0316016	0.749695	0.832543	0.495614		800	-0.0587	0.0218	0.00707946	0.0113403
22953-85	CCAAT/enhancer-binding protein beta	CEBPB	P17676	CEBPB	478	-0.054401	0.0159402	0.000699046	0.00118791	0.939329		373	-0.0224309	0.0171464	0.191623	0.319247	0.545765		851	-0.0396	0.0117	0.000691831	0.00128534
8372-29	Cadherin-related family member 1	CDHR1	Q96JP9	CDHR1	481	-0.0742004	0.0217494	0.000701714	0.00119197	0.914237		373	0.0310043	0.014042	0.0278645	0.0676628	0.609095		854	0.0001	0.0118	1	1
13549-15	Disintegrin and metalloproteinase domain-containing protein 29	ADA29	Q9UKF5	ADAM29	479	-0.061075	0.0179186	0.000709848	0.00120531	0.920643		373	0.0158388	0.0130886	0.227009	0.364043	0.626263		852	-0.0109	0.0106	0.301995	0.350859
9590-10	Cytochrome c oxidase subunit 7A-related protein, mitochondrial	COX7R	O14548	COX7A2L	465	-0.220878	0.0648426	0.000717023	0.00121701	0.603582		373	-0.0473146	0.0596973	0.428538	0.57302	0.533803		838	-0.1269	0.0439	0.00389045	0.00648308
6517-14	Growth/differentiation factor 10	BMP-3b	P55107	GDF10	481	-0.0637927	0.0187331	0.00071757	0.00121746	0.906506		373	0.0535049	0.0142305	0.000197754	0.00089814	0.649322		854	0.0106	0.0113	0.346737	0.397472
16755-195	Growth/differentiation factor 3	GDF-3	Q9NR23	GDF3	479	-0.0575477	0.0169117	0.00072432	0.00122843	0.933791		373	0.0503669	0.0157297	0.00148386	0.00547348	0.690081		852	0.0003	0.0115	0.977237	0.979971
8306-54	Transmembrane gamma-carboxyglutamic acid protein 1	TMG1	O14668	PRRG1	471	-0.0587995	0.0172809	0.000725978	0.00123076	0.869982		373	-0.0196835	0.0114988	0.0877811	0.173266	0.519227		844	-0.0317	0.0096	0.000933254	0.00170154
17204-17	Phenylethanolamine N-methyltransferase	PNMT	P11086	PNMT	472	-0.0572841	0.0168411	0.000728808	0.00123507	0.911078		373	0.00355976	0.0265068	0.893242	0.933164	0.488858		845	-0.0398	0.0142	0.00512861	0.00837758
11562-9	DNA polymerase epsilon subunit 2	DPOE2	P56282	POLE2	481	-0.0550864	0.0161978	0.000729202	0.00123525	0.928248		373	-0.00366299	0.0106416	0.730882	0.821407	0.517522		854	-0.0192	0.0089	0.030903	0.0442308
13506-10	tRNA-dihydrouridine(20) synthase [NAD(P)+]-like	DUS2L	Q9NX74	DUS2	466	-0.0748582	0.0220093	0.000730232	0.00123651	0.849869		373	0.0311666	0.0219322	0.156154	0.272351	0.572967		839	-0.0217	0.0155	0.162181	0.20027
11280-6	Glutamate decarboxylase 1	DCE1	Q99259	GAD1	470	-0.0633763	0.0186649	0.000744708	0.00126052	0.897894		373	-0.003769	0.014952	0.801126	0.868795	0.506291		843	-0.0271	0.0117	0.0204174	0.0301046
7755-37	Integrin beta-5	ITB5	P18084	ITGB5	482	-0.0582102	0.0171794	0.000762207	0.00128963	0.926386		373	0.0316277	0.0167885	0.0603705	0.12886	0.589093		855	-0.0123	0.012	0.30903	0.358161
10666-7	N-acetylglucosamine-1-phosphotransferase subunit gamma	GNPTG	Q9UJJ9	GNPTG	465	0.0645227	0.0190555	0.000770853	0.00130375	0.492523		373	-0.0608965	0.0128643	3.15235e-06	2.2154e-05	0.708245		838	-0.0216	0.0107	0.042658	0.0595688
15670-15	Complement C1q-like protein 2	C1QL2	Q7Z5L3	C1QL2	468	-0.0709553	0.0209789	0.000780954	0.00132032	0.797321		373	-0.0088019	0.0151339	0.561192	0.690207	0.51462		841	-0.0301	0.0123	0.0141254	0.0214146
8909-77	Glucosamine-6-phosphate isomerase 1	GNPI1	P46926	GNPDA1	475	0.0936591	0.027698	0.000782168	0.00132185	0.946628		373	0.046279	0.028747	0.108285	0.205079	0.552299		848	0.0708	0.0199	0.000380189	0.00072643
18240-6	Olfactory marker protein	OMP	P47874	OMP	474	-0.0482056	0.0142651	0.000788345	0.00133176	0.938001		373	0.0294139	0.0179584	0.102302	0.196692	0.581539		847	-0.0182	0.0112	0.104713	0.134922
14197-2	PR domain zinc finger protein 1	PRDM1	O75626	PRDM1	479	-0.0565588	0.0167434	0.000791321	0.00133627	0.913565		373	0.00724712	0.0100159	0.469796	0.609162	0.528287		852	-0.0096	0.0086	0.263027	0.310279
14042-11	Secreted frizzled-related protein 1	SARP-2	Q8N474	SFRP1	482	0.333526	0.0987781	0.000795014	0.00134198	0.831305		373	-0.121241	0.028824	3.26693e-05	0.000179888	0.657828		855	-0.0856	0.0277	0.00199526	0.0034828
9739-4	DNA mismatch repair protein Msh2	MSH2	P43246	MSH2	472	-0.0619686	0.0183553	0.000797664	0.00134578	0.898127		373	-0.0298455	0.0310244	0.336683	0.482467	0.517876		845	-0.0536	0.0158	0.000691831	0.00128534
6079-59	2-phosphoxylose phosphatase 1	ACPL2	Q8TE99	PXYLP1	476	-0.0445939	0.01321	0.000797895	0.00134578	0.940164		373	0.0137806	0.0124778	0.270139	0.412625	0.622453		849	-0.0137	0.0091	0.128825	0.162676
12461-8	NAD-dependent protein deacylase sirtuin-5, mitochondrial	SIRT5	Q9NXA8	SIRT5	481	0.0791121	0.0234488	0.00080277	0.00135347	0.967069		373	0.0210668	0.0141001	0.136011	0.245242	0.534157		854	0.0365	0.0121	0.00251189	0.00431455
8951-162	Chondroitin sulfate proteoglycan 4	CSPG4	Q6UVK1	CSPG4	475	-0.058639	0.0173863	0.000806764	0.00135968	0.903076		373	-0.00434929	0.01973	0.825651	0.887337	0.468257		848	-0.0349	0.013	0.0074131	0.0118439
6525-17	Dual specificity protein phosphatase 13 isoform A	DUSP13	Q6B8I1	DUSP13	478	0.0910933	0.0270265	0.000812645	0.00136905	0.948573		373	-0.0517403	0.0181363	0.00457825	0.0146402	0.549663		851	-0.0074	0.0151	0.616595	0.662001
10430-31	4F2 cell-surface antigen heavy chain	4F2	P08195	SLC3A2	475	-0.0572702	0.0169965	0.000815897	0.00137399	0.92741		373	0.0162405	0.0240823	0.500498	0.638008	0.532961		848	-0.0328	0.0139	0.018197	0.0271096
6455-52	Hyaluronan and proteoglycan link protein 4	HPLN4	Q86UW8	HAPLN4	481	-0.0589082	0.0174883	0.000818252	0.00137705	0.924783		373	0.00958934	0.00959795	0.318403	0.465009	0.545012		854	-0.0063	0.0084	0.457088	0.507208
9044-1	Contactin-associated protein-like 5	CNTP5	Q8WYK1	CNTNAP5	467	-0.063759	0.0189248	0.000818354	0.00137705	0.890539		373	-0.0237691	0.0254602	0.351136	0.497443	0.531499		840	-0.0495	0.0152	0.00112202	0.00202595
14628-72	F-box only protein 3	FBX3	Q9UK99	FBXO3	452	-0.0630261	0.0187274	0.000831225	0.00139816	0.893366		373	-0.0251585	0.0271601	0.354896	0.501778	0.62562		825	-0.0508	0.0154	0.000977237	0.00177496
7227-75	Cochlin	COCH	O43405	COCH	479	0.175542	0.0523278	0.000859391	0.00144497	0.89328		373	-0.128469	0.0339229	0.000178028	0.00081548	0.640484		852	-0.0385	0.0285	0.177828	0.21784
11126-102	Triple functional domain protein	TRIO	O75962	TRIO	462	-0.0658212	0.0196394	0.000871549	0.00146484	0.848631		373	-0.00975216	0.0160291	0.543295	0.676403	0.523702		835	-0.0322	0.0124	0.00954993	0.0149415
4337-49	C-reactive protein	CRP	P02741	CRP	429	0.123533	0.0368438	0.0008728	0.00146637	0.851164		373	0.142801	0.0242797	9.15593e-09	1.0202e-07	0.654572		802	0.137	0.0203	1.41254e-11	7.14744e-11
4559-64	Kynureninase	KYNU	Q16719	KYNU	480	0.077487	0.0231369	0.000876362	0.00147178	0.976172		373	0.0604001	0.0144057	3.45743e-05	0.000188233	0.665227		853	0.0652	0.0122	9.77237e-08	3.08145e-07
3580-25	Alpha-1-antitrypsin	a1-Antitrypsin	P01009	SERPINA1	482	0.0962061	0.0287316	0.00087798	0.00147392	0.826787		373	0.113776	0.0164532	2.08478e-11	3.76749e-10	0.721558		855	0.1094	0.0143	1.77828e-14	1.20637e-13
19636-23	HLA class I histocompatibility antigen, alpha chain G	HLA-G	P17693	HLA-G	480	0.084906	0.0254073	0.000899081	0.00150876	0.931758		373	0.0842532	0.0141189	5.68158e-09	6.49906e-08	0.716419		853	0.0844	0.0123	7.94328e-12	4.16127e-11
15457-14	Aminopeptidase N	Aminopeptidase N	P15144	ANPEP	477	0.0698146	0.0208921	0.000899878	0.00150919	0.967687		373	0.0690418	0.0154649	1.06992e-05	6.64991e-05	0.68554		850	0.0693	0.0124	2.45471e-08	8.41922e-08
6400-33	Tumor protein p53-inducible protein 13	P5I13	Q8NBR0	TP53I13	482	0.173239	0.0518461	0.000900042	0.00150919	0.948454		373	-0.0196324	0.0388933	0.614019	0.730134	0.505206		855	0.0498	0.0311	0.109648	0.140817
6957-14	Pancreatic lipase-related protein 2	LIPR2	P54317	PNLIPRP2	432	-0.141208	0.0422315	0.000900982	0.00151018	0.741415		373	-0.0149104	0.0348665	0.669162	0.775759	0.503899		805	-0.0661	0.0269	0.0138038	0.0209567
18888-37	Fatty acid-binding protein 12	FBP12	A6NFH5	FABP12	480	-0.052355	0.0156862	0.000912281	0.00152852	0.932414		373	-0.0056584	0.0121328	0.641226	0.75209	0.600921		853	-0.0231	0.0096	0.0158489	0.0238427
3082-9	NKG2D ligand 2	ULBP-2	Q9BZM5	ULBP2	479	-0.0532335	0.0159542	0.000915631	0.00153354	0.93013		373	-0.010311	0.0130417	0.429677	0.573957	0.57434		852	-0.0275	0.0101	0.00645654	0.0104279
12352-70	Arrestin domain-containing protein 3	ARRD3	Q96B67	ARRDC3	453	-0.111727	0.0334955	0.000923155	0.00154554	0.589761		373	-0.0737328	0.0317166	0.0206308	0.0528488	0.647528		826	-0.0917	0.023	6.91831e-05	0.000147964
7989-5	Uncharacterized protein C1orf226	CA226	A1L170	C1orf226	476	0.142783	0.0428528	0.000931394	0.00155873	0.89862		373	0.0166938	0.0345235	0.628995	0.742604	0.590311		849	0.0663	0.0269	0.0134896	0.0205522
17404-5	ADP-ribosylation factor-like protein 5B	ARL5B	Q96KC2	ARL5B	475	0.0758176	0.022779	0.000943124	0.00157774	0.93961		373	0.12597	0.0136588	2.32052e-18	1.14719e-16	0.810318		848	0.1127	0.0117	6.45654e-22	9.22578e-21
16756-30	Growth/differentiation factor 7	GDF7	Q7Z4P5	GDF7	480	-0.0549842	0.0165257	0.000946362	0.00158254	0.927141		373	-0.000857791	0.0124599	0.945151	0.965122	0.579457		853	-0.0205	0.0099	0.0398107	0.0560294
9964-10	Myocardial zonula adherens protein	MYZAP	P0CAP1	MYZAP	463	-0.0573842	0.0172457	0.000948204	0.00158455	0.893006		373	-0.00807508	0.0088167	0.360329	0.507458	0.579811		836	-0.0183	0.0079	0.0199526	0.02948
18339-207	Proteasome subunit beta type-3	PSB3	P49720	PSMB3	469	-0.071544	0.0215032	0.000948297	0.00158455	0.809231		373	-0.0327932	0.0188611	0.0829314	0.166677	0.527246		842	-0.0496	0.0142	0.000467735	0.000883888
4712-28	Apolipoprotein D	Apo D	P05090	APOD	482	0.0952669	0.028662	0.000957354	0.00159906	0.959137		373	0.0804751	0.0198013	5.90036e-05	0.000304651	0.655591		855	0.0853	0.0163	1.65959e-07	5.09485e-07
18901-26	Heat shock 70 kDa protein 1B	HS71B	P0DMV9	HSPA1B	481	0.168078	0.0505772	0.000959578	0.00160215	0.912226		373	0.164022	0.0251839	2.42872e-10	3.66524e-09	0.730684		854	0.1648	0.0225	2.63027e-13	1.58665e-12
13587-10	Rac GTPase-activating protein 1	RGAP1	Q9H0H5	RACGAP1	451	-0.14965	0.0450144	0.000960109	0.00160242	0.633919		373	-0.0718144	0.0385188	0.0630639	0.133812	0.543682		824	-0.1047	0.0293	0.000346737	0.000666659
13580-2	UDP-N-acetylhexosamine pyrophosphorylase	Sperm-associated antigen 2	Q16222	UAP1	465	-0.0572487	0.0172264	0.000961697	0.00160444	0.899736		373	-0.0301751	0.0162986	0.0649159	0.136999	0.539474		838	-0.043	0.0118	0.000281838	0.000548253
2811-27	Angiopoietin-1	Angiopoietin-1	Q15389	ANGPT1	472	0.150704	0.0453586	0.000963305	0.00160647	0.914703		373	0.0199646	0.041334	0.629379	0.742854	0.512139		845	0.0793	0.0306	0.00954993	0.0149415
8337-65	Receptor-type tyrosine-protein phosphatase U	PTPRU	Q92729	PTPRU	468	-0.127102	0.038254	0.000963658	0.00160647	0.616715		373	-0.0293681	0.0220739	0.184199	0.310196	0.539341		841	-0.0538	0.0191	0.00489779	0.00802185
3217-74	Glia-derived nexin	Protease nexin I	P07093	SERPINE2	482	0.135011	0.0406938	0.000977963	0.00162968	0.94743		373	0.0686086	0.0478345	0.152341	0.267873	0.562865		855	0.1071	0.031	0.000549541	0.00102943
9242-11	Betacellulin	BTC	P35070	BTC	464	-0.116161	0.0350612	0.000996831	0.00166048	0.505902		373	0.0356285	0.00946111	0.000193296	0.000878821	0.679182		837	0.0253	0.0091	0.00562341	0.00915801
9779-63	Homocysteine-responsive endoplasmic reticulum-resident ubiquitin-like domain member 2 protein	HERP2	Q9BSE4	HERPUD2	460	-0.0700487	0.0211586	0.00100604	0.00167518	0.855211		373	-0.0080506	0.0252949	0.750462	0.832732	0.51112		833	-0.0445	0.0162	0.0060256	0.00977966
18926-7	Proteasome subunit alpha type-3	PSA3	P25788	PSMA3	477	-0.0480726	0.014531	0.00101159	0.00168376	0.92995		373	-0.00418948	0.0181683	0.817759	0.881942	0.539407		850	-0.031	0.0113	0.00630957	0.0101982
5092-51	Protein jagged-1	JAG1	P78504	JAG1	458	-0.108408	0.0327684	0.00101459	0.0016881	0.696698		373	-0.0638024	0.0189923	0.000863122	0.00338095	0.673423		831	-0.075	0.0164	5.01187e-06	1.25985e-05
18313-4	Isoaspartyl peptidase/L-asparaginase	Asparaginase-like protein 1	Q7L266	ASRGL1	481	0.0811474	0.0245555	0.00102378	0.00170273	0.974549		373	0.0873748	0.0197295	1.25297e-05	7.6767e-05	0.72838		854	0.0849	0.0154	3.31131e-08	1.11352e-07
17736-105	Aprataxin	APTX	Q7Z2E3	APTX	421	-0.0773008	0.0234317	0.00105533	0.00175453	0.757432		373	-0.0394648	0.0119866	0.00108981	0.00415908	0.655901		794	-0.0473	0.0107	9.33254e-06	2.26776e-05
2431-17	Cathepsin G	Cathepsin G	P08311	CTSG	482	0.135452	0.0411195	0.00106194	0.00176484	0.933313		373	0.143783	0.0252031	2.39886e-08	2.4449e-07	0.710615		855	0.1415	0.0215	4.57088e-11	2.17471e-10
12798-46	Electroneutral sodium bicarbonate exchanger 1	S4A8	Q2Y0W8	SLC4A8	479	-0.0527984	0.0160484	0.00107783	0.00179056	0.925897		373	0.0236488	0.0103485	0.0228688	0.0574189	0.624446		852	0.0012	0.0087	0.891251	0.905354
17365-7	Kynurenine--oxoglutarate transaminase 1	KAT1	Q16773	KYAT1	482	-0.0424846	0.0129304	0.00109365	0.00181614	0.928434		373	-0.0227234	0.00984443	0.0215405	0.05482	0.515218		855	-0.03	0.0078	0.000128825	0.00026272
13678-169	Complement factor D	Factor D	P00746	CFD	469	-0.122832	0.0373833	0.00109543	0.00181839	0.633389		373	-0.0942738	0.0225242	3.56578e-05	0.000192911	0.670698		842	-0.1019	0.0193	1.28825e-07	4.00923e-07
10036-201	Zinc fingers and homeoboxes protein 3	ZHX3	Q9H4I2	ZHX3	463	-0.0559618	0.0170428	0.00110465	0.00183298	0.714876		373	-0.0320654	0.0144872	0.0274872	0.0669815	0.535708		836	-0.0421	0.011	0.000138038	0.000279917
12406-119	GTP-binding protein Di-Ras3	ARHI	O95661	DIRAS3	472	-0.0496654	0.0151417	0.00111675	0.00185235	0.922725		373	0.00184588	0.0159059	0.907677	0.941838	0.543771		845	-0.0252	0.011	0.0218776	0.0321145
3070-1	Interleukin-2	IL-2	P60568	IL2	467	-0.0746103	0.0227498	0.00111933	0.00185592	0.840143		373	-0.00939417	0.0139154	0.500044	0.637619	0.561758		840	-0.0272	0.0119	0.0223872	0.0327954
12793-4	Piwi-like protein 1	PIWL1	Q96J94	PIWIL1	480	-0.0535836	0.0163429	0.00112054	0.00185693	0.941596		373	0.007895	0.0135691	0.561033	0.690207	0.570353		853	-0.0172	0.0104	0.1	0.129353
14051-54	Forkhead box protein C2	FOXC2	Q99958	FOXC2	480	-0.0532386	0.016238	0.00112081	0.00185693	0.937458		373	0.0374886	0.0126523	0.00324523	0.0109215	0.647196		853	0.0032	0.01	0.74131	0.775006
7198-197	Glycosaminoglycan xylosylkinase	FA20B	O75063	FAM20B	470	-0.0610636	0.0186238	0.00112193	0.00185807	0.618579		373	-0.144799	0.014114	7.02275e-22	6.29268e-20	0.822346		843	-0.1143	0.0112	3.0903e-24	5.72903e-23
8976-13	Beta-1,4 N-acetylgalactosaminyltransferase 1	B4GN1	Q00973	B4GALNT1	476	-0.0594655	0.0181498	0.00113031	0.00187123	0.916313		373	0.0143592	0.0138513	0.300574	0.445474	0.618975		849	-0.0128	0.011	0.245471	0.291891
14100-63	Complement C1q subcomponent subunit C	C1QC	P02747	C1QC	482	0.37941	0.115827	0.00113202	0.00187335	0.870954		373	0.73896	0.0681112	5.672e-24	7.17508e-22	0.870437		855	0.6466	0.0587	3.31131e-28	9.3697e-27
8999-19	Carcinoembryonic antigen-related cell adhesion molecule 3	CEAM3	P40198	CEACAM3	481	-0.050057	0.0152852	0.00113534	0.00187811	0.941893		373	0.0320416	0.0154509	0.0387977	0.0900909	0.643806		854	-0.0095	0.0109	0.380189	0.431564
8843-34	Myelin regulatory factor	MRF	Q9Y2G1	MYRF	480	-0.0572818	0.0174962	0.00113911	0.00188363	0.911048		373	0.0609025	0.0117594	3.68523e-07	3.12627e-06	0.704723		853	0.0241	0.0098	0.0134896	0.0205522
8051-10	Angiogenic factor with G patch and FHA domains 1	AGGF1	Q8N302	AGGF1	482	-0.0597396	0.0182519	0.0011423	0.00188818	0.928504		373	-0.00846763	0.0113956	0.457919	0.599363	0.543018		855	-0.0228	0.0097	0.018197	0.0271096
12587-65	ADP-ribosylation factor-like protein 2	ARL2	P36404	ARL2	464	-0.0911222	0.0278547	0.0011523	0.00190398	0.792421		373	0.0785731	0.0233183	0.000832742	0.00327687	0.609893		837	0.0087	0.0179	0.630957	0.675398
16035-8	Vascular endothelial growth factor receptor 3	VEGF sR3	P35916	FLT4	472	-0.123175	0.0376978	0.00116645	0.00192661	0.554575		373	-0.139778	0.0203588	2.83509e-11	5.08071e-10	0.702065		845	-0.136	0.0179	3.0903e-14	2.04482e-13
11102-22	Regenerating islet-derived protein 4	REG4	Q9BYZ8	REG4	472	-0.173644	0.0531563	0.00116961	0.00193109	0.538351		373	-0.205479	0.0282986	2.3141e-12	4.8795e-11	0.767721		845	-0.1984	0.025	1.94984e-15	1.45343e-14
6998-106	Aspartyl/asparaginyl beta-hydroxylase	HAAH	Q12797	ASPH	482	0.0511528	0.0156694	0.00117656	0.0019418	0.97502		373	-0.0765228	0.0130365	9.75983e-09	1.0791e-07	0.750953		855	-0.0243	0.01	0.0154882	0.0233572
6334-9	Inactive gamma-glutamyltranspeptidase 2	GGT2	P36268	GGT2	463	-0.104647	0.0320488	0.001177	0.0019418	0.735144		373	0.00287788	0.0103922	0.781991	0.854674	0.513933		836	-0.0074	0.0099	0.457088	0.507208
12730-3	Kinetochore protein NDC80 homolog	KNTC2	O14777	NDC80	482	0.0546562	0.0167528	0.00118466	0.00195369	0.970141		373	0.0202274	0.00729121	0.0058163	0.0179841	0.610203		855	0.0257	0.0067	0.000120226	0.000247177
12940-35	Aldehyde dehydrogenase family 3 member B1	AL3B1	P43353	ALDH3B1	474	-0.0861773	0.02642	0.00118892	0.00195996	0.850719		373	-0.00739563	0.0139378	0.596006	0.716852	0.608121		847	-0.0245	0.0123	0.0467735	0.0648526
10082-251	Neurofilament light polypeptide	NFL	P07196	NEFL	475	0.122451	0.0375464	0.0011908	0.00196231	0.901959		373	0.104881	0.0243562	2.13478e-05	0.00012275	0.643098		848	0.1101	0.0204	7.07946e-08	2.28251e-07
19491-11	Estradiol 17-beta-dehydrogenase 8	DHB8	Q92506	HSD17B8	482	0.115554	0.0354505	0.00119672	0.00197131	0.826185		373	0.00611596	0.0188163	0.74534	0.829419	0.499911		855	0.0302	0.0166	0.0691831	0.0926967
3026-5	Calpastatin	Calpastatin	P20810	CAST	466	-0.0979863	0.0300632	0.0012006	0.00197695	0.534549		373	-0.0115481	0.0240419	0.631279	0.744279	0.525518		839	-0.0453	0.0188	0.0158489	0.0238427
18259-15	Homeobox protein MOX-2	MEOX2	P50222	MEOX2	478	-0.048443	0.0148744	0.00120894	0.00198991	0.944157		373	-0.0139028	0.0157073	0.376673	0.523109	0.513734		851	-0.0321	0.0108	0.00295121	0.00501309
5734-13	Nectin-4	nectin-4	Q96NY8	NECTIN4	462	-0.0677958	0.0208327	0.00122241	0.00201133	0.884543		373	-0.058329	0.0201154	0.00395973	0.0129315	0.63293		835	-0.0629	0.0145	1.38038e-05	3.27109e-05
7975-97	Netrin receptor UNC5A	UNC5A	Q6ZN44	UNC5A	469	-0.0680388	0.0209121	0.00122419	0.00201347	0.88744		373	-0.0519377	0.0222304	0.0200112	0.0515686	0.621877		842	-0.0605	0.0152	7.24436e-05	0.000154477
7898-29	Nuclear protein MDM1	MDM1	Q8TC05	MDM1	480	0.0894732	0.0275332	0.00123868	0.00203653	0.970636		373	-0.0360295	0.0127134	0.00485134	0.015399	0.656477		853	-0.014	0.0115	0.223872	0.268434
7810-20	Complement C1q tumor necrosis factor-related protein 5	C1QTNF5	Q9BXJ0	C1QTNF5	465	-0.0984875	0.0303052	0.00124065	0.002039	0.506621		373	-0.0201403	0.0148404	0.175576	0.298927	0.529616		838	-0.0353	0.0133	0.00812831	0.0128813
9207-60	Quinone oxidoreductase-like protein 1	QORL1	O95825	CRYZL1	470	-0.118355	0.0364287	0.00124347	0.00204285	0.663432		373	0.0165437	0.0179904	0.358395	0.505329	0.571438		843	-0.0099	0.0161	0.537032	0.586088
10616-67	Podocalyxin-like protein 2	PDXL2	Q9NZ53	PODXL2	464	-0.0762437	0.0234687	0.00124559	0.00204555	0.875379		373	-0.0429615	0.0185059	0.0208066	0.0532674	0.594387		837	-0.0557	0.0145	0.000125893	0.000257595
8006-12	DnaJ homolog subfamily B member 12	DJB12	Q9NXW2	DNAJB12	475	0.142973	0.0440253	0.00124874	0.00204993	0.829981		373	-0.0736187	0.0235609	0.0019221	0.00688912	0.668705		848	-0.0254	0.0208	0.223872	0.268434
9847-21	Homeobox protein TGIF2	TGIF2	Q9GZN2	TGIF2	434	-0.0814102	0.0250747	0.00126062	0.00206811	0.75582		373	-0.0538161	0.0330929	0.104763	0.199993	0.587675		807	-0.0713	0.02	0.000354813	0.000680362
13977-28	BRCA1-associated RING domain protein 1	BARD1	Q99728	BARD1	480	-0.0407227	0.0125515	0.001261	0.00206811	0.935616		373	-0.00366948	0.0109987	0.73885	0.826543	0.50494		853	-0.0198	0.0083	0.0169824	0.02545
12795-2	Zinc finger protein 566	ZN566	Q969W8	ZNF566	480	-0.0588891	0.0181514	0.00126154	0.00206811	0.936637		373	0.02948	0.00777999	0.000176582	0.000810783	0.680445		853	0.0158	0.0072	0.0275423	0.0397915
3332-57	Hemojuvelin	RGM-C	Q6ZVN8	HJV	472	-0.0606939	0.0187059	0.00126174	0.00206811	0.611663		373	-0.0244806	0.0132888	0.0662528	0.139137	0.562843		845	-0.0366	0.0108	0.000724436	0.00134128
9541-15	Beta-1,3-galactosyltransferase 1	B3GT1	Q9Y5Z6	B3GALT1	482	-0.059128	0.0182302	0.00126518	0.00207297	0.938404		373	0.0444583	0.0118518	0.000204464	0.000925684	0.681442		855	0.0137	0.0099	0.169824	0.20875
10924-258	Neuferricin	NEUFC	Q8WUJ1	CYB5D2	460	-0.0671846	0.0207281	0.00127887	0.00209459	0.781331		373	-0.104078	0.019798	2.49104e-07	2.17322e-06	0.752348		833	-0.0865	0.0143	1.54882e-09	6.20248e-09
14747-9	Cytokine receptor-like factor 1	CRLF1	O75462	CRLF1	469	-0.0938792	0.0289757	0.00128283	0.00210029	0.805404		373	-0.0611255	0.022216	0.00622797	0.0190923	0.66248		842	-0.0733	0.0176	3.23594e-05	7.27536e-05
6035-2	Beta-galactoside alpha-2,6-sialyltransferase 1	SIAT1	P15907	ST6GAL1	481	0.056797	0.0175366	0.00128567	0.00210414	0.981178		373	0.0327812	0.0122076	0.00757506	0.0225939	0.623139		854	0.0406	0.01	5.01187e-05	0.000109366
8288-27	Beta-2-glycoprotein 1	b2-Glycoprotein I	P02749	APOH	474	-0.0464234	0.0143345	0.0012878	0.00210682	0.713557		373	-0.140082	0.0215367	2.55753e-10	3.81942e-09	0.854776		847	-0.0752	0.0119	2.95121e-10	1.28995e-09
6933-20	39S ribosomal protein L34, mitochondrial	RM34	Q9BQ48	MRPL34	482	-0.0584041	0.0180454	0.00129546	0.00211854	0.927219		373	0.0251979	0.0100751	0.0128188	0.0352067	0.614124		855	0.0053	0.0088	0.549541	0.598071
19622-7	Activin A	Activin A	P08476	INHBA	470	-0.167629	0.0518072	0.00130168	0.0021279	0.5755		373	-0.0147938	0.0264422	0.576178	0.701365	0.501639		843	-0.0464	0.0236	0.0489779	0.0676691
9887-40	E3 ubiquitin-protein ligase RBBP6	RBBP6	Q7Z6E9	RBBP6	481	0.0413548	0.0128112	0.00133384	0.00217965	0.982054		373	0.0234642	0.0115569	0.0430458	0.097854	0.58289		854	0.0315	0.0086	0.000245471	0.000482087
18306-1	Paralemmin-1	PALM	O75781	PALM	480	-0.0515411	0.015988	0.00135365	0.00221119	0.938766		373	0.0228526	0.0113919	0.0455861	0.102312	0.616162		853	-0.0022	0.0093	0.812831	0.837562
7943-16	CUB and zona pellucida-like domain-containing protein 1	CUZD1	Q86UP6	CUZD1	474	-0.0697994	0.0216705	0.00136783	0.0022335	0.834957		373	0.00692314	0.0207243	0.738526	0.826543	0.524765		847	-0.0297	0.015	0.0467735	0.0648526
18842-24	Ubiquitin-conjugating enzyme E2 D2	UB2D2	P62837	UBE2D2	477	0.059822	0.0185948	0.00138515	0.00226092	0.967261		373	0.0120797	0.0107994	0.264063	0.407074	0.568381		850	0.0241	0.0093	0.00977237	0.0152673
3796-79	Angiopoietin-related protein 4	ANGL4	Q9BY76	ANGPTL4	482	0.0832115	0.0258693	0.00138663	0.00226249	0.971165		373	0.0626988	0.0186309	0.000845353	0.00332042	0.626396		855	0.0697	0.0151	3.98107e-06	1.01377e-05
12386-11	Aminopeptidase B	AMPB	Q9H4A4	RNPEP	477	0.132486	0.0412255	0.00140146	0.00228524	0.87474		373	0.0848073	0.0213543	8.59849e-05	0.000422653	0.646066		850	0.0949	0.019	5.62341e-07	1.59857e-06
13513-174	E3 SUMO-protein ligase PIAS3	PIAS3	Q9Y6X2	PIAS3	481	-0.0469426	0.014608	0.00140164	0.00228524	0.95		373	0.00438449	0.0124399	0.724701	0.817665	0.582137		854	-0.0172	0.0095	0.0691831	0.0926967
11330-15	Casein kinase II subunit beta	CSK2B	P67870	CSNK2B	480	0.0676037	0.0210415	0.00140479	0.00228951	0.965343		373	0.0342383	0.0110237	0.00204468	0.00727994	0.646332		853	0.0414	0.0098	2.23872e-05	5.15457e-05
8245-27	Intercellular adhesion molecule 5	sICAM-5	Q9UMF0	ICAM5	470	-0.0949188	0.0295542	0.0014125	0.0023012	0.61774		373	-0.198784	0.0201742	1.77626e-20	1.17533e-18	0.803739		843	-0.1658	0.0167	2.5704e-23	4.40449e-22
3592-4	Calcium/calmodulin-dependent protein kinase type 1	CAMK1	Q14012	CAMK1	480	0.0722897	0.0225176	0.00141686	0.00230742	0.878928		373	0.0204574	0.0104333	0.0506617	0.111684	0.629342		853	0.0296	0.0095	0.0017378	0.00305572
12848-9	Rho guanine nucleotide exchange factor 2	ARHG2	Q92974	ARHGEF2	482	0.0568566	0.017734	0.00143726	0.00233976	0.97		373	0.0346494	0.0138428	0.0127463	0.0350971	0.624335		855	0.0431	0.0109	7.94328e-05	0.000168462
12605-1	Exosome complex component RRP40	Exosome component 3	Q9NQT5	EXOSC3	429	-0.0862609	0.0268936	0.00144228	0.00234705	0.792719		373	-0.00130736	0.0348228	0.970072	0.981251	0.499712		802	-0.0545	0.0213	0.0104713	0.0162882
7878-2	Protein transport protein Sec61 subunit beta	SC61B	P60468	SEC61B	481	-0.0522728	0.0163146	0.00144746	0.00235458	0.935005		373	0.0209058	0.0124794	0.0947422	0.184133	0.618886		854	-0.0061	0.0099	0.537032	0.586088
5745-64	Peptidase inhibitor 15	PI15	O43692	PI15	482	-0.0540264	0.0168647	0.00144979	0.00235748	0.945382		373	0.0423677	0.0105285	6.94825e-05	0.000353244	0.667508		855	0.0153	0.0089	0.0851138	0.112018
10572-65	Cystatin-8	CST8	O60676	CST8	477	-0.132212	0.0412792	0.00145403	0.00236348	0.500387		373	-0.226649	0.0260097	1.02261e-16	4.1105e-15	0.815967		850	-0.1998	0.022	1.09648e-19	1.27458e-18
2775-54	Interleukin-17F	IL-17F	Q96PD4	IL17F	463	-0.0683031	0.021364	0.00148574	0.00241412	0.843467		373	0.0503743	0.0132737	0.000172628	0.000794939	0.67648		836	0.0173	0.0113	0.125893	0.159395
16298-84	Group IID secretory phospholipase A2	sPLA(2)-IID	Q9UNK4	PLA2G2D	473	-0.0452838	0.014167	0.00148696	0.00241519	0.92742		373	-0.0154878	0.0131668	0.240248	0.380592	0.583577		846	-0.0293	0.0096	0.00239883	0.00413191
14043-12	Early endosome antigen 1	EEA1	Q15075	EEA1	482	-0.0549085	0.0172352	0.00153938	0.00249939	0.941064		373	0.0333995	0.0108506	0.00223982	0.00785765	0.591396		855	0.0083	0.0092	0.363078	0.414217
3312-64	High affinity immunoglobulin gamma Fc receptor I	FCGR1	P12314	FCGR1A	482	0.115144	0.0361504	0.00154298	0.00250429	0.949036		373	0.0934224	0.0222804	3.45383e-05	0.000188233	0.654151		855	0.0994	0.019	1.58489e-07	4.88297e-07
16814-13	Four and a half LIM domains protein 1	SLIM 1	Q13642	FHL1	480	-0.0459074	0.0144165	0.00154755	0.00251075	0.94568		373	0.0342097	0.0139212	0.0144574	0.039034	0.617601		853	-0.0044	0.01	0.660693	0.70216
12623-84	Protein Jumonji	JARD2	Q92833	JARID2	481	-0.0441302	0.0138907	0.00158651	0.00257299	0.954502		373	0.00511311	0.0138666	0.712537	0.808394	0.516968		854	-0.0195	0.0098	0.0467735	0.0648526
4324-33	Cystatin-SA	CYTT	P09228	CST2	470	-0.230235	0.0724641	0.00158741	0.00257349	0.594385		373	-0.24846	0.0444168	4.34779e-08	4.29882e-07	0.709109		843	-0.2435	0.0379	1.28825e-10	5.80793e-10
12960-9	Glucokinase	HXK4	P35557	GCK	480	0.0647932	0.0204006	0.00159161	0.00257933	0.925445		373	0.0532729	0.0100097	1.78935e-07	1.59337e-06	0.709352		853	0.0555	0.009	6.60693e-10	2.76694e-09
8374-5	Tumor necrosis factor receptor superfamily member 16	NGF R	P08138	NGFR	458	-0.122762	0.0387374	0.00163447	0.00264778	0.683115		373	-0.0821031	0.0291378	0.00509788	0.0160707	0.609649		831	-0.0968	0.0233	3.23594e-05	7.27536e-05
9043-7	Tuftelin-interacting protein 11	TFP11	Q9UBB9	TFIP11	467	-0.072116	0.0227652	0.00163928	0.00265458	0.790193		373	0.0484839	0.0279829	0.0840024	0.168279	0.58464		840	-0.0241	0.0177	0.17378	0.213246
8653-132	DnaJ homolog subfamily C member 4	DNJC4	Q9NNZ3	DNAJC4	477	-0.0700222	0.0221214	0.00165057	0.00267185	0.858468		373	0.00536212	0.0234404	0.819186	0.883038	0.501041		850	-0.0345	0.0161	0.0316228	0.0451859
12790-10	Coiled-coil domain-containing protein 51	CCD51	Q96ER9	CCDC51	481	-0.056925	0.0179864	0.00165226	0.00267359	0.929547		373	0.00782589	0.0120344	0.51591	0.652242	0.548223		854	-0.0122	0.01	0.223872	0.268434
12394-53	Transmembrane protein C16orf54	CP054	Q6UWD8	C16orf54	459	-0.0645129	0.0204177	0.00168675	0.00272836	0.877389		373	-0.0116473	0.0233237	0.617813	0.733631	0.56147		832	-0.0416	0.0154	0.00676083	0.0108948
8866-53	Glutaminyl-peptide cyclotransferase-like protein	QPCTL	Q9NXS2	QPCTL	467	-0.0935888	0.0296273	0.00168928	0.00273143	0.637061		373	-0.109189	0.0181338	4.20142e-09	4.9301e-08	0.722665		840	-0.1049	0.0155	1.1749e-11	6.05178e-11
14250-115	Bleomycin hydrolase	BLMH	Q13867	BLMH	473	-0.0713223	0.022583	0.00169153	0.00273403	0.902967		373	0.0368339	0.0162587	0.0240651	0.0600023	0.667752		846	-0.0001	0.0132	1	1
17811-78	Sulfotransferase 1C2	ST1C2	O00338	SULT1C2	476	-0.0508236	0.0161005	0.00169981	0.00274638	0.931825		373	0.0131922	0.0132779	0.321102	0.467522	0.580099		849	-0.0127	0.0102	0.213796	0.257574
9276-7	Carboxypeptidase A2	CBPA2	P48052	CPA2	473	-0.0508407	0.016107	0.0017018	0.00274858	0.921674		373	-0.00557207	0.0193543	0.773588	0.849209	0.508196		846	-0.0323	0.0124	0.00912011	0.0143211
10695-12	Protein WFDC10B	WF10B	Q8IUB3	WFDC10B	477	-0.0498803	0.0158138	0.00171347	0.00276637	0.914679		373	0.00173652	0.0188379	0.926604	0.95297	0.542243		850	-0.0285	0.0121	0.0186209	0.0276931
9051-13	Interleukin-32	IL32	P24001	IL32	480	-0.0556865	0.0176699	0.00172858	0.00278972	0.930273		373	0.00418117	0.0123679	0.735507	0.82488	0.528398		853	-0.0155	0.0101	0.125893	0.159395
12783-29	Heterogeneous nuclear ribonucleoprotein M	HNRPM	P52272	HNRNPM	482	0.127846	0.0405806	0.0017343	0.0027979	0.941265		373	0.00456151	0.0178686	0.798649	0.866984	0.505139		855	0.0246	0.0164	0.131826	0.166027
7790-21	Leukemia inhibitory factor	LIF	P15018	LIF	482	-0.0548364	0.0174148	0.00174358	0.00281183	0.937851		373	0.0283759	0.0111281	0.0111799	0.031531	0.650762		855	0.0042	0.0094	0.645654	0.688388
9083-35	Tyrosine-protein phosphatase non-receptor type substrate 1	SHPS1	P78324	SIRPA	480	-0.0571949	0.0181641	0.00174434	0.002812	0.923305		373	-0.0552477	0.0440058	0.210109	0.343082	0.589979		853	-0.0569	0.0168	0.000707946	0.00131245
5599-88	Prenylcysteine oxidase-like	PCYXL	Q8NBM8	PCYOX1L	472	0.0760048	0.0241563	0.00176037	0.00283677	0.973414		373	-0.0620839	0.0143257	1.89529e-05	0.000111361	0.727893		845	-0.0262	0.0123	0.0338844	0.0481616
3591-51	Cadherin-6	Cadherin-6	P55285	CDH6	479	-0.0573337	0.0182328	0.00176953	0.00285046	0.905044		373	0.0117668	0.0213853	0.582498	0.705947	0.541401		852	-0.0282	0.0139	0.0416869	0.0583644
19558-10	Low-density lipoprotein receptor-related protein 4	LRP4	O75096	LRP4	473	-0.0907657	0.0288686	0.00177354	0.00285585	0.749356		373	-0.0409103	0.0208408	0.0504026	0.111227	0.627614		846	-0.058	0.0169	0.00060256	0.00112483
2900-53	C-C motif chemokine 14	HCC-1	Q16627	CCL14	479	0.182498	0.0580748	0.00178185	0.00286817	0.6608		373	-0.250809	0.030761	5.65992e-15	1.70233e-13	0.798356		852	-0.1559	0.0272	9.77237e-09	3.52313e-08
16907-3	Cell adhesion molecule 2	Nectin-like protein 3	Q8N3J6	CADM2	446	-0.102265	0.0325437	0.00179062	0.0028812	0.688603		373	-0.0853411	0.0171401	9.85127e-07	7.67578e-06	0.707137		819	-0.089	0.0152	4.36516e-09	1.64545e-08
7019-13	Semaphorin-7A	Semaphorin-7A	O75326	SEMA7A	464	-0.10449	0.0332937	0.00180964	0.00291072	0.622928		373	-0.0202002	0.0187264	0.281429	0.425607	0.552122		837	-0.0405	0.0163	0.0131826	0.0201272
15329-167	Ragulator complex protein LAMTOR2	MAPIP	Q9Y2Q5	LAMTOR2	482	0.0534361	0.0170564	0.00183899	0.00295683	0.970422		373	0.0301504	0.0120075	0.0124693	0.0344668	0.597111		855	0.0379	0.0098	0.000114815	0.000236845
6374-7	Matrix metalloproteinase-20	MMP20	O60882	MMP20	479	-0.0560874	0.0179034	0.00184047	0.0029581	0.918131		373	-0.00865864	0.0151735	0.56859	0.69666	0.523192		852	-0.0285	0.0116	0.0138038	0.0209567
2654-19	Tumor necrosis factor receptor superfamily member 1A	TNF sR-I	P19438	TNFRSF1A	481	0.180937	0.0577818	0.00184852	0.00296992	0.82433		373	-0.105515	0.0277473	0.000167576	0.000773332	0.670255		854	-0.0518	0.025	0.0380189	0.0537186
12350-86	Protein C-ets-2	ETS2	P15036	ETS2	482	0.0551507	0.0176201	0.00185693	0.00298231	0.971928		373	0.0021418	0.0166858	0.897934	0.93563	0.526493		855	0.0272	0.0121	0.0245471	0.035692
12655-30	Beta-soluble NSF attachment protein	SNAB	Q9H115	NAPB	479	-0.0330359	0.0105552	0.00185864	0.00298395	0.9523		373	0.00156848	0.00969644	0.871585	0.917671	0.510145		852	-0.0143	0.0071	0.0457088	0.0634582
3200-49	Kallikrein-13	kallikrein 13	Q9UKR3	KLK13	481	-0.0491389	0.0157093	0.00186947	0.00300023	0.939094		373	-0.235638	0.0295484	1.96188e-14	5.34052e-13	0.764686		854	-0.0902	0.0139	7.76247e-11	3.60934e-10
12894-3	PAX-interacting protein 1	PAXI1	Q6ZW49	PAXIP1	473	-0.0508508	0.0162591	0.00187441	0.00300703	0.920209		373	-0.0262663	0.0227884	0.249817	0.390813	0.564106		846	-0.0426	0.0132	0.00128825	0.00230098
7824-88	Methionine-R-sulfoxide reductase B3	MSRB3	Q8IXL7	MSRB3	482	-0.0634808	0.0203061	0.00188054	0.00301574	0.913996		373	0.0227682	0.0123201	0.0653993	0.137845	0.575204		855	-0.0004	0.0105	0.977237	0.979971
7890-68	Inactive dipeptidyl peptidase 10	DPP10	Q8N608	DPP10	482	-0.0598254	0.0191445	0.00188843	0.00302726	0.933102		373	0.0186859	0.00974291	0.0559003	0.121122	0.579878		855	0.0025	0.0087	0.776247	0.806045
17209-27	Sulfotransferase family cytosolic 2B member 1	ST2B1	O00204	SULT2B1	448	0.0993744	0.031822	0.00191058	0.00306163	0.90019		373	0.0724638	0.0243152	0.00307273	0.0104428	0.631424		821	0.0824	0.0193	1.99526e-05	4.61378e-05
5739-75	Keratinocyte differentiation-associated protein	KTDAP	P60985	KRTDAP	478	-0.0499921	0.0160185	0.001915	0.00306757	0.926603		373	0.0162477	0.0148309	0.274005	0.417355	0.626108		851	-0.0143	0.0109	0.186209	0.22733
8404-102	BolA-like protein 2	BolA-like protein 2	Q9H3K6	BOLA2	471	-0.0497228	0.0159331	0.00191789	0.00307105	0.903667		373	-0.00936788	0.0156518	0.549863	0.681545	0.578239		844	-0.0292	0.0112	0.00891251	0.0140156
5861-78	3-hydroxyanthranilate 3,4-dioxygenase	3HAO	P46952	HAAO	472	0.081142	0.0260414	0.00194866	0.00311916	0.883328		373	0.121123	0.0202598	5.34043e-09	6.14149e-08	0.72014		845	0.106	0.016	3.31131e-11	1.60202e-10
9095-5	Mitochondrial fission regulator 1	MTFR1	Q15390	MTFR1	482	-0.0497583	0.0159721	0.00194971	0.00311969	0.927751		373	-0.0225082	0.00876305	0.0106076	0.0300352	0.589071		855	-0.0288	0.0077	0.000177828	0.00035607
18210-12	Spindlin-1	SPIN1	Q9Y657	SPIN1	472	-0.0484031	0.0155598	0.0019819	0.00317001	0.911429		373	-0.00884845	0.0134326	0.510483	0.646903	0.525208		845	-0.0257	0.0102	0.0114815	0.0177251
5834-18	Interleukin-9	IL-9	P15248	IL9	475	-0.0481392	0.0154975	0.00201115	0.0032156	0.935077		373	-0.0486423	0.0111948	1.80449e-05	0.000106608	0.703593		848	-0.0485	0.0091	9.33254e-08	2.95576e-07
11324-3	Peroxidasin-like protein	PXDNL	A1KZ92	PXDNL	479	-0.0601871	0.0193968	0.00203233	0.00324826	0.91326		373	0.0119475	0.0121273	0.325187	0.471396	0.566321		852	-0.0083	0.0103	0.416869	0.468992
5452-71	Asialoglycoprotein receptor 1	ASGR1	P07306	ASGR1	480	0.176465	0.0568843	0.00203726	0.00325492	0.918677		373	0.0178897	0.029332	0.542302	0.675874	0.522063		853	0.0512	0.0261	0.0501187	0.0690899
4890-10	Corticotropin	ACTH	P01189	POMC	482	-0.0438555	0.0141511	0.00205754	0.00328611	0.948213		373	0.00299561	0.018319	0.870195	0.916824	0.513734		855	-0.0263	0.0112	0.0186209	0.0276931
13936-24	Phosphoglycerate kinase 2	PGK2	P07205	PGK2	481	-0.038278	0.0123623	0.00207661	0.00331533	0.946986		373	-0.0328255	0.0127765	0.0105873	0.0299974	0.583245		854	-0.0356	0.0089	6.0256e-05	0.000130036
12452-32	Histone-lysine N-methyltransferase SUV420H2	SV422	Q86Y97	KMT5C	481	-0.0497882	0.016087	0.00208637	0.00332967	0.931793		373	0.00893168	0.0144975	0.538221	0.67265	0.591286		854	-0.0174	0.0108	0.107152	0.137858
5491-12	Testican-2	Testican-2	Q92563	SPOCK2	463	-0.110703	0.0358094	0.00211521	0.00337445	0.6311		373	0.0285988	0.0218815	0.192037	0.319393	0.570884		836	-0.0093	0.0187	0.616595	0.662001
17771-35	DNA-directed RNA polymerase III subunit RPC9	RPC9	O75575	CRCP	479	-0.046798	0.015145	0.00212106	0.00338253	0.932736		373	0.036542	0.0137048	0.00800669	0.0236354	0.623184		852	-0.001	0.0102	0.933254	0.941573
8942-2	39S ribosomal protein L21, mitochondrial	RM21	Q7Z2W9	MRPL21	482	0.0814822	0.0263787	0.00212777	0.00339197	0.950412		373	-0.00143345	0.0135247	0.91565	0.945731	0.526582		855	0.0158	0.012	0.190546	0.232164
2752-62	Growth/differentiation factor 5	BMP-14	P43026	GDF5	482	0.0716754	0.023214	0.0021372	0.00340575	0.966647		373	0.0396541	0.0164639	0.016508	0.0438819	0.577308		855	0.0504	0.0134	0.000177828	0.00035607
5350-14	Glypican-6	GPC6	Q9Y625	GPC6	481	0.0525712	0.0170308	0.00214284	0.00341346	0.950685		373	0.0213332	0.0108871	0.0508108	0.111956	0.578438		854	0.0304	0.0092	0.000912011	0.00166492
13972-4	17-beta-hydroxysteroid dehydrogenase 14	DHB14	Q9BPX1	HSD17B14	474	-0.0541536	0.0175499	0.00215268	0.00342786	0.900494		373	-0.0525921	0.0142851	0.00026655	0.00117946	0.60214		847	-0.0532	0.0111	1.54882e-06	4.16081e-06
6907-17	Transmembrane and coiled-coil domain-containing protein 5A	TMC5A	Q8N6Q1	TMCO5A	479	-0.0526565	0.0170811	0.00217241	0.003458	0.929453		373	0.0108097	0.013023	0.407049	0.552237	0.566388		852	-0.0125	0.0104	0.229087	0.273847
6920-1	GDNF family receptor alpha-like	GFRAL	Q6UXV0	GFRAL	482	-0.0432874	0.0140579	0.00219696	0.00349579	0.933313		373	-0.0200457	0.0142504	0.16037	0.277901	0.615586		855	-0.0318	0.01	0.00147911	0.00261796
14088-38	Insulin-like growth factor-binding protein 6	IGFBP-6	P24592	IGFBP6	476	-0.0865581	0.0281427	0.00222425	0.0035379	0.483834		373	-0.0792076	0.0170155	4.53264e-06	3.07006e-05	0.688729		849	-0.0812	0.0146	2.45471e-08	8.41922e-08
18237-29	Nuclear receptor-interacting protein 3	NRIP3	Q9NQ35	NRIP3	478	-0.0551156	0.017925	0.00223023	0.0035461	0.933405		373	0.0324799	0.0173706	0.0623046	0.132463	0.68503		851	-0.0099	0.0125	0.42658	0.478165
5879-51	Dynactin subunit 2	Dynactin subunit 2	Q13561	DCTN2	471	0.0530353	0.0172812	0.00227528	0.0036164	0.929852		373	-0.0145819	0.0112998	0.197702	0.327045	0.549287		844	0.0057	0.0095	0.549541	0.598071
12842-43	Syntaxin-10	STX10	O60499	STX10	482	0.1326	0.043262	0.00230157	0.00365683	0.936014		373	-0.0372819	0.024588	0.130313	0.237388	0.548002		855	0.0042	0.0214	0.851138	0.870569
4964-67	Endoplasmic reticulum aminopeptidase 1	ARTS1	Q9NZ08	ERAP1	476	0.14438	0.047151	0.00232574	0.00369387	0.897831		373	0.141392	0.032055	1.35436e-05	8.23921e-05	0.69883		849	0.1423	0.0265	7.94328e-08	2.54008e-07
7806-33	Beta-1,4-galactosyltransferase 7	B4GT7	Q9UBV7	B4GALT7	482	0.121978	0.0398633	0.00234062	0.00371614	0.938002		373	-0.0327967	0.0323338	0.3111	0.456981	0.570375		855	0.0286	0.0251	0.25704	0.304134
6421-52	Interferon alpha-16	IFN16	P05015	IFNA16	477	-0.0552701	0.0180652	0.00234531	0.0037222	0.91209		373	0.0304101	0.0179908	0.0918159	0.179337	0.608364		850	-0.0123	0.0127	0.338844	0.389463
13403-5	ETS translocation variant 5	ETV5	P41161	ETV5	482	-0.063945	0.0209421	0.00239086	0.0037931	0.921355		373	-0.0139118	0.0112741	0.218006	0.352233	0.503677		855	-0.0252	0.0099	0.0112202	0.017359
4891-50	Glucagon	Glucagon	P01275	GCG	473	-0.155282	0.0508979	0.00241351	0.00382763	0.50632		373	-0.15937	0.0286089	4.91626e-08	4.80564e-07	0.732523		846	-0.1584	0.0249	2.13796e-10	9.44084e-10
7106-37	Oocyte-secreted protein 2	PLACL	Q86WS3	OOSP2	481	0.0584879	0.0191802	0.00242281	0.00384095	0.96994		373	0.00667108	0.0234774	0.776457	0.851329	0.522329		854	0.0377	0.0149	0.0109648	0.0169883
18302-204	Protein zwilch homolog	ZWILC	Q9H900	ZWILCH	475	-0.0661905	0.0217226	0.00244286	0.00387131	0.859854		373	0.0167802	0.0121856	0.169336	0.289703	0.567827		848	-0.0031	0.0106	0.776247	0.806045
4993-16	Glutathione S-transferase A3	GSTA3	Q16772	GSTA3	468	-0.0741177	0.0243249	0.0024456	0.00387423	0.863024		373	0.000389117	0.0280393	0.988935	0.992059	0.496788		841	-0.0421	0.0184	0.0218776	0.0321145
5677-15	Uncharacterized protein C2orf66	CB066	Q6UXQ4	C2orf66	478	-0.0465781	0.0152902	0.00244846	0.00387733	0.930701		373	0.000285693	0.0161843	0.985926	0.990763	0.629785		851	-0.0245	0.0111	0.0275423	0.0397915
18170-46	Pyrroline-5-carboxylate reductase 1, mitochondrial	P5CR1	P32322	PYCR1	473	-0.0458827	0.0150736	0.00246884	0.00390816	0.925859		373	-0.0357129	0.0184988	0.0543086	0.118306	0.625222		846	-0.0418	0.0117	0.000346737	0.000666659
11545-9	Tumor necrosis factor receptor superfamily member 14	HVEM	Q92956	TNFRSF14	475	-0.052027	0.0170991	0.00247817	0.00392149	0.900687		373	-0.00409783	0.0136107	0.763529	0.842684	0.56229		848	-0.0227	0.0106	0.0331131	0.0471588
19125-26	cAMP-dependent protein kinase type II-alpha regulatory subunit	KAP2	P13861	PRKAR2A	476	-0.0502523	0.0165279	0.00249577	0.00394789	0.911256		373	-0.0275601	0.0137818	0.0462643	0.103475	0.626041		849	-0.0369	0.0106	0.000501187	0.00094296
12827-37	Regulator of G-protein signaling 3	RGS3	P49796	RGS3	481	-0.0441125	0.0145235	0.00251991	0.00398461	0.931913		373	0.0398426	0.0108374	0.000271846	0.00119968	0.672935		854	0.0098	0.0087	0.25704	0.304134
19130-81	Serpin B8	SPB8	P50452	SERPINB8	481	0.106753	0.035149	0.00252131	0.00398536	0.932427		373	0.0335699	0.0233726	0.151771	0.26698	0.604599		854	0.056	0.0195	0.00398107	0.0066187
10753-31	Disintegrin and metalloproteinase domain-containing protein 7	ADAM7	Q9H2U9	ADAM7	437	-0.0852171	0.028051	0.00252887	0.00399584	0.803311		373	0.0186537	0.0363099	0.607747	0.726234	0.531521		810	-0.0464	0.0222	0.0363078	0.051453
19291-2	Calsequestrin-2	CASQ2	O14958	CASQ2	477	-0.045244	0.0149091	0.00254309	0.00401683	0.931863		373	0.00869848	0.0178112	0.625579	0.739789	0.515705		850	-0.023	0.0114	0.0436516	0.060759
6360-7	Beta-defensin 128	DB128	Q7Z7B8	DEFB128	481	-0.0468974	0.0154595	0.00255085	0.00402762	0.938698		373	0.0154011	0.01067	0.14976	0.264599	0.572125		854	-0.0047	0.0088	0.588844	0.636336
3174-2	A disintegrin and metalloproteinase with thrombospondin motifs 1	ATS1	Q9UHI8	ADAMTS1	481	0.0832067	0.0274402	0.00256152	0.00404298	0.965519		373	0.0520251	0.0156636	0.000985591	0.00380865	0.647949		854	0.0597	0.0136	1.14815e-05	2.74497e-05
16753-46	Collagen alpha-2(VI) chain	CO6A2	P12110	COL6A2	481	-0.0528147	0.0174246	0.00257187	0.00405783	0.937533		373	-0.0113775	0.0109369	0.298893	0.443442	0.582026		854	-0.0231	0.0093	0.0125893	0.0192829
8754-5	Neuromedin-U	NMU	P48645	NMU	482	-0.0616112	0.0203292	0.00257469	0.00406078	0.918896		373	0.0246622	0.0082854	0.00310805	0.010535	0.6112		855	0.0124	0.0077	0.107152	0.137858
3418-12	Calcium/calmodulin-dependent protein kinase type 1D	CAMK1D	Q8IU85	CAMK1D	477	-0.0632622	0.0209246	0.00263821	0.00415943	0.896666		373	0.0704115	0.014297	1.27851e-06	9.76712e-06	0.706827		850	0.0279	0.0118	0.018197	0.0271096
9290-8	Regulator of microtubule dynamics protein 3	RMD3	Q96TC7	RMDN3	480	-0.0489318	0.0161903	0.0026463	0.00417067	0.931899		373	0.0122221	0.0132929	0.358465	0.505329	0.544148		853	-0.0124	0.0103	0.229087	0.273847
9532-5	WW domain binding protein 1-like	WBP1L	Q9NX94	WBP1L	464	-0.0659457	0.0218198	0.0026512	0.00417686	0.867763		373	0.015238	0.0218714	0.486426	0.62414	0.515905		837	-0.0254	0.0154	0.1	0.129353
12535-2	DNA repair protein XRCC1	XRCC1	P18887	XRCC1	478	-0.0606769	0.0200878	0.00266156	0.00419164	0.914896		373	-0.00393358	0.0127437	0.757749	0.837809	0.552366		851	-0.0202	0.0108	0.060256	0.0818058
14624-51	Transcriptional repressor CTCF	CTCF	P49711	CTCF	481	-0.060904	0.0201811	0.00268407	0.00422555	0.924436		373	0.0239839	0.00844535	0.00476424	0.0151785	0.607257		854	0.0113	0.0078	0.144544	0.180775
9249-17	Transmembrane protein 9	TMEM9	Q9P0T7	TMEM9	470	-0.0592456	0.0196713	0.00274096	0.00431353	0.871738		373	0.0167442	0.0127844	0.191104	0.318829	0.583378		843	-0.0058	0.0107	0.588844	0.636336
19159-9	DNA polymerase delta subunit 4	DNA polymerase subunit delta 4	Q9HCU8	POLD4	476	-0.0541025	0.0180088	0.00280655	0.00441513	0.910463		373	0.0259851	0.0254696	0.308288	0.454091	0.528885		849	-0.0274	0.0147	0.0616595	0.0835005
13381-49	Beta-1,4-galactosyltransferase 1	B4GT1	P15291	B4GALT1	482	0.103322	0.0344008	0.00281149	0.00442129	0.83757		373	0.00308319	0.0150517	0.837811	0.895928	0.512383		855	0.0192	0.0138	0.162181	0.20027
9199-6	Ubiquitin-conjugating enzyme E2 G2	UB2G2	P60604	UBE2G2	471	-0.0548022	0.0182738	0.00285635	0.00449019	0.742752		373	-0.0448758	0.0178143	0.0121899	0.0339327	0.576577		844	-0.0497	0.0128	9.77237e-05	0.000203935
6911-103	C-type lectin domain family 6 member A	CLC6A	Q6EIG7	CLEC6A	456	-0.055087	0.0183726	0.00286717	0.00450556	0.904025		373	0.000624	0.0239622	0.979239	0.987422	0.589093		829	-0.0345	0.0146	0.018197	0.0271096
2603-61	T-lymphocyte activation antigen CD80	B7	P33681	CD80	480	-0.0576907	0.0192499	0.00287198	0.00451147	0.894802		373	-0.0139463	0.0250548	0.578118	0.703041	0.550173		853	-0.0415	0.0153	0.00660693	0.0106548
11142-11	Angiopoietin-related protein 1	ANGL1	O95841	ANGPTL1	480	0.112958	0.0377206	0.00289368	0.00454389	0.852646		373	0.1523	0.0192238	2.81008e-14	7.32494e-13	0.797448		853	0.1442	0.0171	3.80189e-17	3.47175e-16
13022-20	Tumor protein p53-inducible protein 11	P5I11	O14683	TP53I11	475	-0.187343	0.0625855	0.00290649	0.00456233	0.477333		373	0.0905485	0.0315105	0.00429445	0.0138875	0.593767		848	0.0344	0.0281	0.223872	0.268434
8635-283	Zona pellucida-binding protein 1	ZPBP1	Q9BS86	ZPBP	482	-0.0354088	0.0118418	0.00293466	0.00460488	0.953775		373	0.0510672	0.00710517	3.72181e-12	7.69591e-11	0.718301		855	0.0282	0.0061	3.71535e-06	9.50043e-06
8376-25	Lutropin subunit beta	LSHB	P01229	LHB	480	-0.0648112	0.0216828	0.0029456	0.00462036	0.90452		373	-0.00301871	0.0196247	0.877835	0.921095	0.482523		853	-0.0308	0.0146	0.0338844	0.0481616
7962-11	Serine protease inhibitor Kazal-type 8	ISK8	P0C7L1	SPINK8	481	0.0799205	0.0267396	0.00294741	0.00462151	0.953595		373	-0.0414576	0.0185012	0.0256363	0.0632235	0.589071		854	-0.0022	0.0152	0.891251	0.905354
6896-3	Transmembrane protein C1orf162	CA162	Q8NEQ5	C1orf162	482	-0.211826	0.0708932	0.00295544	0.00463241	0.595422		373	0.00775019	0.0187511	0.679614	0.784282	0.521553		855	-0.0066	0.0181	0.707946	0.745927
15522-2	Golgi-associated plant pathogenesis-related protein 1	GAPR1	Q9H4G4	GLIPR2	469	-0.0829935	0.0277893	0.00297331	0.00465872	0.54688		373	0.0222162	0.0147204	0.132105	0.239739	0.568226		842	-0.0008	0.013	0.954993	0.960576
18175-65	Synaptic vesicle membrane protein VAT-1 homolog	VAT1	Q99536	VAT1	455	-0.0830921	0.0278371	0.00299336	0.00468844	0.610786		373	-0.113956	0.024631	5.1632e-06	3.42171e-05	0.650828		828	-0.1004	0.0184	5.24807e-08	1.72042e-07
11444-49	DNA-directed RNA polymerase III subunit RPC6	RPC6	Q9H1D9	POLR3F	480	-0.0550069	0.0184373	0.00299903	0.0046956	0.932075		373	0.0062019	0.0099202	0.532242	0.667959	0.568403		853	-0.0075	0.0087	0.389045	0.440686
9569-14	Scavenger receptor class A member 3	SCAR3	Q6AZY7	SCARA3	480	-0.0590742	0.0198123	0.00301609	0.00472059	0.916182		373	0.0122116	0.00996794	0.221328	0.356262	0.533869		853	-0.0022	0.0089	0.812831	0.837562
12671-35	Sulfotransferase family cytosolic 1B member 1	ST1B1	O43704	SULT1B1	464	-0.0778211	0.0261299	0.00305504	0.00477982	0.631218		373	-0.0496812	0.0206774	0.0167714	0.0444996	0.601409		837	-0.0605	0.0162	0.000190546	0.000380296
16551-14	Signal transducer and activator of transcription 5B	STA5B	P51692	STAT5B	473	-0.0487749	0.0164206	0.00312995	0.00489524	0.921152		373	-0.0326444	0.0117442	0.00572265	0.0177328	0.555223		846	-0.0381	0.0096	6.60693e-05	0.000141869
5605-77	Beta-1,3-N-acetylglucosaminyltransferase manic fringe	MFNG	O00587	MFNG	468	-0.0960467	0.0323454	0.0031411	0.0049109	0.798536		373	-0.0237195	0.0243917	0.331472	0.477608	0.611776		841	-0.0499	0.0195	0.0102329	0.0159405
14006-36	Glycine N-methyltransferase	GNMT	Q14749	GNMT	469	-0.0547967	0.0184675	0.003163	0.00494334	0.934249		373	0.0202751	0.0274645	0.460848	0.601733	0.60039		842	-0.0314	0.0153	0.040738	0.0571662
9074-6	Fatty acid hydroxylase domain-containing protein 2	CE004	Q96IV6	FAXDC2	481	-0.0446665	0.0150586	0.00316916	0.00495117	0.944421		373	0.0230279	0.0120526	0.0568334	0.122527	0.611089		854	-0.0034	0.0094	0.724436	0.760507
10588-39	Lactosylceramide alpha-2,3-sialyltransferase	SIAT9	Q9UNP4	ST3GAL5	476	-0.0467177	0.0157512	0.00317297	0.00495532	0.943928		373	-0.00379576	0.0242858	0.875886	0.919723	0.553584		849	-0.034	0.0132	0.01	0.0155946
6617-12	Fc receptor-like protein 6	FCRL6	Q6DN72	FCRL6	481	-0.0561196	0.0189253	0.00317783	0.0049611	0.928298		373	0.0272975	0.0122244	0.0261492	0.0644513	0.608475		854	0.0027	0.0103	0.794328	0.821646
12844-10	BAG family molecular chaperone regulator 4	BAG4	O95429	BAG4	482	0.0765598	0.0258465	0.00321034	0.00501004	0.965843		373	0.0604485	0.0137281	1.40055e-05	8.48418e-05	0.693979		855	0.064	0.0121	1.31826e-07	4.09373e-07
9936-27	E3 ubiquitin-protein ligase LNX	LNX1	Q8TBB1	LNX1	482	-0.059889	0.0202194	0.00321175	0.00501043	0.934026		373	0.0131098	0.0123238	0.288128	0.432393	0.536439		855	-0.0067	0.0105	0.524807	0.574643
13704-5	Hydroxymethylglutaryl-CoA synthase, mitochondrial	HMCS2	P54868	HMGCS2	454	-0.0747291	0.0252692	0.0032696	0.00509882	0.861712		373	-0.0708509	0.0226949	0.0019395	0.0069457	0.584995		827	-0.0726	0.0169	1.7378e-05	4.0555e-05
14036-116	Multiple PDZ domain protein	MPDZ	O75970	MPDZ	479	-0.0466117	0.0158225	0.00338089	0.00527047	0.915765		373	-0.0317978	0.0191205	0.0971614	0.188009	0.671806		852	-0.0406	0.0122	0.000870964	0.00159609
9218-7	Tumor necrosis factor receptor superfamily member 6	Fas, soluble	P25445	FAS	481	-0.0399976	0.0135834	0.00339452	0.00528979	0.942991		373	-0.182018	0.0225772	1.07104e-14	3.09163e-13	0.768031		854	-0.0777	0.0116	2.39883e-11	1.18183e-10
4569-52	VPS10 domain-containing receptor SorCS2	SORC2	Q96PQ0	SORCS2	430	-0.0712451	0.0242096	0.00343329	0.00534827	0.826679		373	0.0211672	0.045675	0.64333	0.753736	0.572479		803	-0.051	0.0214	0.0169824	0.02545
5090-49	Leukocyte immunoglobulin-like receptor subfamily B member 1	ILT-2	Q8NHL6	LILRB1	437	-0.116634	0.0397163	0.00349784	0.00544685	0.596675		373	-0.13254	0.0303802	1.67159e-05	9.95778e-05	0.699938		810	-0.1267	0.0241	1.51356e-07	4.6766e-07
19273-3	Glutathione reductase, mitochondrial	Glutathione reductase	P00390	GSR	464	0.0606863	0.020706	0.00355165	0.00552865	0.89523		373	0.0296191	0.0137775	0.0322233	0.0765704	0.577042		837	0.0392	0.0115	0.000645654	0.00120111
13567-1	Dihydropyrimidinase-related protein 2	DPYL2	Q16555	DPYSL2	478	0.175277	0.059828	0.00355957	0.00553898	0.892026		373	-0.0301017	0.0518092	0.561591	0.690207	0.565236		851	0.0579	0.0392	0.138038	0.173293
6049-64	Receptor-type tyrosine-protein phosphatase S	PTPRS	Q13332	PTPRS	474	-0.0742146	0.0253392	0.00357049	0.00555395	0.576564		373	-0.05319	0.0129555	4.97415e-05	0.000260266	0.657496		847	-0.0575	0.0115	6.0256e-07	1.71176e-06
3624-3	Serine protease 27	Marapsin	Q9BQR3	PRSS27	478	-0.0399886	0.0136555	0.00357426	0.00555781	0.945229		373	-0.0786636	0.0216581	0.000321162	0.00139246	0.62582		851	-0.051	0.0116	1.02329e-05	2.47396e-05
11934-9	Integrator complex subunit 3	INT3	Q68E01	INTS3	473	-0.0439405	0.0150074	0.00358133	0.00556678	0.931159		373	-0.0380562	0.0236332	0.108196	0.205079	0.581606		846	-0.0422	0.0127	0.000851138	0.00156442
18881-7	CD97 antigen	CD97	P48960	ADGRE5	455	-0.10438	0.0356591	0.00359679	0.00558881	0.653662		373	0.0081398	0.0213655	0.70344	0.801243	0.51812		828	-0.0216	0.0183	0.239883	0.285958
10939-16	Pleckstrin homology domain-containing family A member 4	PKHA4	Q9H4M7	PLEKHA4	473	-0.0492432	0.0168382	0.0036203	0.0056233	0.928546		373	-0.0305147	0.0179277	0.0895841	0.175776	0.496589		846	-0.0405	0.0123	0.000977237	0.00177496
11192-168	Tubulointerstitial nephritis antigen-like	TINAL	Q9GZM7	TINAGL1	482	0.130214	0.0445341	0.00362349	0.00562609	0.844016		373	0.153871	0.0192487	1.71784e-14	4.79769e-13	0.783005		855	0.1501	0.0177	1.94984e-17	1.84314e-16
10630-5	Oxidoreductase HTATIP2	HTAI2	Q9BUP3	HTATIP2	476	0.106354	0.0363727	0.00362471	0.00562609	0.948804		373	-0.0584647	0.0223038	0.00912404	0.0265943	0.643297		849	-0.0134	0.019	0.47863	0.529745
9835-16	Aldehyde dehydrogenase family 1 member A3	AL1A3	P47895	ALDH1A3	482	0.12573	0.0430177	0.00363698	0.00564309	0.893735		373	0.0553862	0.0397872	0.164747	0.283092	0.559942		855	0.0878	0.0292	0.00263027	0.0045035
9259-35	Tumor necrosis factor receptor superfamily member 21	DR6	O75509	TNFRSF21	466	-0.138768	0.0474802	0.00364398	0.00565191	0.552184		373	-0.179974	0.0211092	4.00982e-16	1.42531e-14	0.803761		839	-0.1732	0.0193	2.75423e-19	3.15052e-18
14178-18	Cyclin-dependent kinase inhibitor 3	CDKN3	Q16667	CDKN3	469	-0.0502386	0.0171971	0.00365798	0.00567159	0.910184		373	-0.0379382	0.0184691	0.0406697	0.0933904	0.603048		842	-0.0445	0.0126	0.00040738	0.000775284
11391-69	Mevalonate kinase	MVK	Q03426	MVK	480	0.0715246	0.0245105	0.003691	0.00572071	0.951182		373	0.0034019	0.0216218	0.875066	0.919311	0.548866		853	0.0332	0.0162	0.040738	0.0571662
14268-4	Sulfiredoxin-1	SRXN1	Q9BYN0	SRXN1	475	0.0655466	0.0224691	0.00370379	0.00573848	0.926949		373	0.0106619	0.0175966	0.54495	0.677408	0.543527		848	0.0315	0.0139	0.0229087	0.0334909
6936-7	Protein TMEPAI	PMEPA	Q969W9	PMEPA1	482	-0.0489344	0.0167953	0.00374352	0.00579793	0.924096		373	0.0385241	0.0234502	0.10128	0.195164	0.621788		855	-0.0193	0.0137	0.158489	0.196162
5236-2	Nuclear receptor subfamily 1 group D member 1	NR1D1	P20393	NR1D1	481	-0.0535194	0.0183837	0.00377135	0.00583894	0.934291		373	0.0208492	0.00963944	0.0311933	0.0743694	0.623915		854	0.0048	0.0085	0.57544	0.623889
6430-36	Protein FAM19A2	F19A2	Q8N3H0	TAFA2	475	-0.051874	0.0178694	0.00387322	0.00599449	0.930476		373	0.0348523	0.0191789	0.0699986	0.145231	0.628323		848	-0.0116	0.0131	0.380189	0.431564
9543-131	Conserved oligomeric Golgi complex subunit 8	COG8	Q96MW5	COG8	477	-0.0432536	0.0149082	0.00389211	0.00602157	0.91213		373	-0.00716433	0.0156089	0.646513	0.756846	0.538145		850	-0.026	0.0108	0.0158489	0.0238427
18285-6	Small VCP/p97-interacting protein	SVIP	Q8NHG7	SVIP	480	-0.0419267	0.0144675	0.00393193	0.00608099	0.948924		373	0.0247992	0.0132679	0.0624028	0.132606	0.554049		853	-0.0057	0.0098	0.562341	0.610765
11457-53	UDP-glucose 4-epimerase	GALE	Q14376	GALE	479	-0.0668494	0.0231403	0.00404591	0.00625502	0.833959		373	0.0316464	0.012175	0.00971857	0.0278664	0.650984		852	0.0103	0.0108	0.338844	0.389463
3346-72	Aurora kinase B	AURKB	Q96GD4	AURKB	479	-0.0549083	0.019015	0.00406174	0.00627724	0.921072		373	0.0653213	0.0146817	1.14452e-05	7.07267e-05	0.698122		852	0.0204	0.0116	0.0794328	0.105023
14079-14	Interleukin-18 receptor 1	IL-18 Ra	Q13478	IL18R1	479	0.112558	0.0389842	0.00406624	0.00628193	0.888652		373	0.135693	0.025817	2.50424e-07	2.18031e-06	0.718855		852	0.1286	0.0215	2.29087e-09	8.8846e-09
2706-69	Thyroxine-binding globulin	Thyroxine-Binding Globulin	P05543	SERPINA7	473	-0.0466501	0.0161811	0.0041232	0.00636765	0.695542		373	0.0328806	0.0118499	0.00580685	0.0179678	0.647085		846	0.0051	0.0096	0.588844	0.636336
2938-55	Apolipoprotein E (isoform E4)	Apo E4	P02649	APOE	468	-0.0597139	0.0207122	0.0041248	0.00636782	0.542293		373	-0.00809191	0.020976	0.699891	0.798258	0.517455		841	-0.0342	0.0147	0.0204174	0.0301046
16863-47	N-acylneuraminate-9-phosphatase	NANP	Q8TBE9	NANP	476	0.0624678	0.021681	0.00414493	0.0063966	0.968637		373	0.0533413	0.0132844	7.20036e-05	0.000364372	0.662015		849	0.0558	0.0113	8.31764e-07	2.323e-06
13229-20	Protein Mdm4	MDM4	O15151	MDM4	474	-0.0493554	0.017145	0.00417843	0.006446	0.911034		373	-0.0496888	0.0155391	0.0015058	0.0055449	0.606481		847	-0.0495	0.0115	1.69824e-05	3.97613e-05
9398-30	Galanin-like peptide	GALP	Q9UBC7	GALP	475	-0.0410905	0.0142774	0.00418705	0.00645697	0.929674		373	-0.00324669	0.0171056	0.849569	0.904902	0.530945		848	-0.0256	0.011	0.0199526	0.02948
9933-49	Protein ATP1B4	AT1B4	Q9UN42	ATP1B4	436	-0.127114	0.0441961	0.00422896	0.00651926	0.725		373	0.000538374	0.0402967	0.989348	0.992059	0.499003		809	-0.0574	0.0298	0.0537032	0.073677
8352-26	Sialic acid-binding Ig-like lectin 12	SIG12	Q96PQ1	SIGLEC12	469	-0.076326	0.0265723	0.00426331	0.00656986	0.611604		373	0.0207091	0.0277729	0.456351	0.59804	0.549973		842	-0.03	0.0192	0.11749	0.14977
7813-6	Alkaline phosphatase, placental type	Alkaline phosphatase, placental	P05187	ALPP	471	-0.0650195	0.02265	0.00428607	0.00660258	0.856143		373	-0.0648559	0.0149947	1.96602e-05	0.000114733	0.623139		844	-0.0649	0.0125	2.0893e-07	6.31044e-07
10449-31	Protein shisa-2 homolog	TMM46	Q6UWI4	SHISA2	479	-0.0537904	0.0187497	0.00430611	0.00663107	0.939902		373	0.0403428	0.0116629	0.000605716	0.00247877	0.621101		852	0.0141	0.0099	0.154882	0.192028
2972-57	Bone morphogenetic protein 7	BMP-7	P18075	BMP7	452	-0.0751907	0.0262108	0.00432009	0.00665022	0.75313		373	-0.15681	0.0169372	1.7697e-18	8.92375e-17	0.78223		825	-0.1328	0.0142	1.02329e-20	1.30988e-19
5617-41	Pro-FMRFamide-related neuropeptide FF	NPFF	O15130	NPFF	480	-0.0547376	0.0190879	0.00432182	0.0066505	0.86634		373	0.0353509	0.0106366	0.000978373	0.00378416	0.666024		853	0.014	0.0093	0.131826	0.166027
16561-9	Alpha-1B-glycoprotein	Alpha-1B-glycoprotein	P04217	A1BG	470	-0.0473072	0.0165015	0.00433708	0.0066716	0.696569		373	-0.0191837	0.012284	0.119223	0.221311	0.522085		843	-0.0292	0.0099	0.00301995	0.00512177
12634-79	Breast cancer anti-estrogen resistance protein 3	BCAR3	O75815	BCAR3	482	0.0740788	0.0258445	0.00433897	0.00667212	0.960843		373	-0.011465	0.0157057	0.465862	0.605888	0.550859		855	0.0116	0.0134	0.389045	0.440686
19253-82	Ras-related protein Rab-2B	RAB2B	Q8WUD1	RAB2B	479	0.0515111	0.0179891	0.00437896	0.00673121	0.969574		373	-0.0247736	0.0234516	0.291494	0.435621	0.549951		852	0.0233	0.0143	0.102329	0.132128
9901-28	Egl nine homolog 1	EGLN1	Q9GZT9	EGLN1	481	0.0923467	0.0322611	0.00439158	0.00674819	0.962135		373	-0.0999374	0.0209967	2.79417e-06	1.9864e-05	0.694821		854	-0.0427	0.0176	0.0151356	0.0228736
6406-3	Normal mucosa of esophagus-specific gene 1 protein	NMES1	Q9C002	NMES1	482	0.0675248	0.0235918	0.00439482	0.00674862	0.951044		373	-0.0537534	0.0153049	0.0004999	0.00208138	0.635101		855	-0.0178	0.0128	0.165959	0.204524
6234-74	Vitrin	VITRN	Q6UXI7	VIT	469	-0.12254	0.0428073	0.004395	0.00674862	0.518624		373	-0.177007	0.0221649	1.81452e-14	5.035e-13	0.782629		842	-0.1655	0.0197	4.16869e-17	3.7906e-16
7787-25	Leukocyte immunoglobulin-like receptor subfamily A member 5	LIRA5	A6NI73	LILRA5	479	0.0975148	0.0340881	0.00441701	0.00678	0.812665		373	0.0485799	0.0152641	0.00158404	0.00579331	0.613016		852	0.0568	0.0139	4.67735e-05	0.000102587
3067-67	Growth/differentiation factor 9	GDF-9	O60383	GDF9	482	0.108459	0.0379196	0.00442182	0.00678497	0.937671		373	0.107639	0.0212978	6.83998e-07	5.50913e-06	0.70089		855	0.1078	0.0186	6.30957e-09	2.3254e-08
9267-2	Carboxypeptidase A4	CBPA4	Q9UI42	CPA4	477	-0.224475	0.0785229	0.00444463	0.00681753	0.566574		373	-0.22367	0.0522793	2.40489e-05	0.000136277	0.676878		850	-0.2239	0.0435	2.69153e-07	8.01127e-07
11422-2	Homeobox protein DLX-3	DLX3	O60479	DLX3	481	0.0853567	0.0298827	0.00447506	0.00686177	0.962054		373	-0.026919	0.0161209	0.0958066	0.185707	0.5834		854	-0.0016	0.0142	0.912011	0.922738
8076-4	Sperm acrosome membrane-associated protein 3	SACA3	Q8IXA5	SPACA3	464	-0.0990677	0.0346821	0.00448157	0.00686929	0.788576		373	-0.0738207	0.0392877	0.0610396	0.129975	0.523525		837	-0.088	0.026	0.000707946	0.00131245
5028-59	Scavenger receptor cysteine-rich type 1 protein M130	sCD163	Q86VB7	CD163	471	-0.109213	0.0382545	0.00449992	0.00689497	0.558307		373	-0.132357	0.0220837	4.91177e-09	5.6789e-08	0.686824		844	-0.1266	0.0191	3.63078e-11	1.75264e-10
12771-19	Zinc finger protein 180	ZN180	Q9UJW8	ZNF180	472	-0.0523845	0.018351	0.00450391	0.00689862	0.908805		373	0.0018887	0.0118535	0.873491	0.918779	0.529151		845	-0.0141	0.01	0.158489	0.196162
13126-52	Desmocollin-2	DSC2	Q02487	DSC2	451	-0.105601	0.0369931	0.00451323	0.00691043	0.591715		373	-0.23547	0.0299344	4.13142e-14	1.05143e-12	0.814483		824	-0.1841	0.0233	2.5704e-15	1.89303e-14
6255-74	Probable carboxypeptidase X1	CPXM1	Q96SM3	CPXM1	480	0.145162	0.0508865	0.00452745	0.00692973	0.910552		373	-0.151085	0.0362463	3.83176e-05	0.000206005	0.633329		853	-0.0514	0.0295	0.0812831	0.107206
10737-96	Leukocyte elastase inhibitor	Serpin B1	P30740	SERPINB1	477	0.125454	0.0440569	0.00460091	0.00703966	0.875326		373	-0.0340926	0.0224511	0.129742	0.236616	0.528132		850	-0.0012	0.02	0.954993	0.960576
12811-55	Zinc finger protein 415	ZN415	Q09FC8	ZNF415	480	-0.0441015	0.0154918	0.00461063	0.00705204	0.94129		373	0.0453506	0.0175589	0.0101874	0.0289598	0.655945		853	-0.0049	0.0116	0.676083	0.716568
11094-104	Galectin-10	LPPL	Q05315	CLC	480	-0.0434721	0.0152725	0.00461537	0.00705678	0.940307		373	-0.0085148	0.014104	0.546406	0.678795	0.536749		853	-0.0246	0.0104	0.017378	0.0259975
21662-121	Dual specificity tyrosine-phosphorylation-regulated kinase 3	DYRK3	O43781	DYRK3	481	-0.0429784	0.0151036	0.00462715	0.00707228	0.937724		373	0.00897606	0.0110283	0.416225	0.561309	0.539607		854	-0.0091	0.0089	0.30903	0.358161
8089-173	Nuclear receptor subfamily 4 group A member 1	NR4A1	P22736	NR4A1	479	-0.0367136	0.0129138	0.00466524	0.00712795	0.942739		373	0.00166613	0.0107677	0.877116	0.92079	0.526271		852	-0.0141	0.0083	0.0891251	0.116797
8398-277	Retinoic acid receptor responder protein 1	RAR-responsive protein TIG1	P49788	RARRES1	482	0.155906	0.0548461	0.00466929	0.00713161	0.908715		373	-0.0326109	0.0275733	0.237695	0.377242	0.499513		855	0.0054	0.0246	0.831764	0.853595
12521-3	Cyclin-dependent kinase 4 inhibitor C	CDN2C	P42773	CDKN2C	467	-0.0528708	0.0186137	0.00470729	0.00718654	0.873329		373	0.000194528	0.0106866	0.985487	0.990755	0.516658		840	-0.013	0.0093	0.162181	0.20027
3431-54	Ephrin type-A receptor 1	EphA1	P21709	EPHA1	477	-0.125694	0.0442577	0.0047086	0.00718654	0.569491		373	-0.112731	0.0298572	0.000186068	0.000850455	0.6563		850	-0.1168	0.0248	2.39883e-06	6.26435e-06
5437-63	Fatty acid-binding protein, heart	FABP	P05413	FABP3	482	0.18075	0.0636514	0.00471172	0.00718876	0.732811		373	-0.0993611	0.0393875	0.0120693	0.0337163	0.640484		855	-0.0218	0.0335	0.512861	0.562708
3310-62	Low affinity immunoglobulin gamma Fc region receptor II-b	FCG2B	P31994	FCGR2B	467	-0.155576	0.054862	0.00477543	0.00728338	0.493996		373	-0.139122	0.0358886	0.000125525	0.000595238	0.632842		840	-0.1441	0.03	1.62181e-06	4.33794e-06
10440-26	CXADR-like membrane protein	ACAM	Q9H6B4	CLMP	444	-0.0733839	0.0258818	0.00479244	0.00730674	0.755557		373	-0.210257	0.0299461	1.07146e-11	2.08523e-10	0.76205		817	-0.1319	0.0196	1.62181e-11	8.14884e-11
7881-244	Mono [ADP-ribose] polymerase PARP16	PAR16	Q8N5Y8	PARP16	477	-0.0445127	0.0157226	0.00483936	0.00737565	0.917294		373	0.00489429	0.0169993	0.773577	0.849209	0.535309		850	-0.0217	0.0115	0.060256	0.0818058
7234-12	Procollagen galactosyltransferase 2	GT252	Q8IYK4	COLGALT2	481	-0.0545125	0.019261	0.00485171	0.00739185	0.938651		373	0.0230942	0.0143967	0.109544	0.207008	0.609117		854	-0.0047	0.0115	0.676083	0.716568
14139-16	Neuregulin-4	NRG4	Q8WWG1	NRG4	480	-0.0494923	0.0174905	0.00486007	0.00740198	0.908848		373	-0.0183422	0.0117307	0.118772	0.220665	0.57146		853	-0.028	0.0097	0.0040738	0.00675981
7247-1	RAB6-interacting golgin	GORAB	Q5T7V8	GORAB	480	-0.032942	0.0116442	0.00486912	0.00741313	0.948657		373	0.00866908	0.0118812	0.466072	0.605979	0.58752		853	-0.0126	0.0083	0.131826	0.166027
18893-26	Adhesion G-protein coupled receptor G1	GPR56	Q9Y653	ADGRG1	470	-0.0736487	0.0260451	0.00489323	0.0074472	0.80034		373	0.0128778	0.0181013	0.477269	0.616463	0.53655		843	-0.0153	0.0149	0.301995	0.350859
6917-49	Leucine-rich repeat-containing protein 3	LRRC3	Q9BY71	LRRC3	455	-0.0536763	0.0189855	0.00490806	0.00746713	0.874393		373	-0.00637799	0.0225593	0.77755	0.852037	0.514265		828	-0.0341	0.0145	0.0190546	0.028299
5682-13	Vasorin	VASN	Q6EMK4	VASN	476	0.063255	0.0223803	0.00491115	0.00746919	0.51684		373	-0.0920981	0.0135074	3.80136e-11	6.67333e-10	0.766503		849	-0.0506	0.0116	1.20226e-05	2.86796e-05
6289-78	Rho GTPase-activating protein 36	RHG36	Q6ZRI8	ARHGAP36	477	0.091216	0.0322898	0.00493259	0.00749915	0.944692		373	0.040689	0.0199766	0.0423838	0.0966187	0.616715		850	0.0547	0.017	0.00128825	0.00230098
8003-57	Leucine-rich repeat LGI family member 3	LGI3	Q8N145	LGI3	479	-0.0470612	0.0166663	0.00494984	0.00752271	0.928218		373	-0.04319	0.0200818	0.032152	0.0764856	0.630604		852	-0.0455	0.0128	0.000389045	0.000742032
9767-22	Protein ripply1	RIPP1	Q0D2K3	RIPPLY1	480	-0.0440152	0.0156015	0.00498757	0.00757737	0.933565		373	-0.00110598	0.0125373	0.929754	0.953929	0.55272		853	-0.0179	0.0098	0.0660693	0.088996
5230-99	3-hydroxy-3-methylglutaryl-coenzyme A reductase	HMGR	P04035	HMGCR	481	-0.0571148	0.0202614	0.00502279	0.00762818	0.918902		373	-0.00157661	0.0166179	0.924467	0.951455	0.528221		854	-0.0239	0.0128	0.0630957	0.0852843
4912-17	Aspartate aminotransferase, cytoplasmic	GOT1	P17174	GOT1	481	0.0450889	0.0160129	0.00507087	0.00769849	0.955005		373	0.0313338	0.00961155	0.00121824	0.00459216	0.629253		854	0.035	0.0082	2.18776e-05	5.04264e-05
15482-12	Alpha-2-macroglobulin-like protein 1	A2ML1	A8K2U0	A2ML1	445	-0.0630063	0.0223842	0.00510385	0.00774582	0.824444		373	-0.049609	0.0317785	0.119365	0.221323	0.564748		818	-0.0586	0.0183	0.00138038	0.00245433
10439-57	Alpha-amylase 2B	Alpha-amylase 2B	P19961	AMY2B	478	-0.135549	0.0482032	0.00513064	0.00778373	0.515559		373	0.00763591	0.0268793	0.776508	0.851329	0.502304		851	-0.0263	0.0235	0.263027	0.310279
7231-37	Transmembrane protease serine 11A	TM11A	Q6ZMR5	TMPRSS11A	482	-0.0503292	0.0179005	0.00513568	0.00778864	0.934217		373	0.0423364	0.0103228	5.06437e-05	0.000264664	0.689106		855	0.0192	0.0089	0.0316228	0.0451859
8097-77	Lipase member N	LIPN	Q5VXI9	LIPN	440	-0.0745772	0.0265206	0.00514905	0.00780615	0.663499		373	-0.084301	0.0200567	3.30992e-05	0.000181813	0.669103		813	-0.0808	0.016	4.46684e-07	1.29112e-06
15413-3	Phosphatidylcholine-sterol acyltransferase	LCAT	P04180	LCAT	478	0.0469841	0.0167199	0.00516166	0.00782251	0.960772		373	0.0738801	0.0152534	1.88428e-06	1.38535e-05	0.782939		851	0.0617	0.0113	4.46684e-08	1.47557e-07
3445-53	Interleukin-15 receptor subunit alpha	IL-15 Ra	Q13261	IL15RA	482	0.0993045	0.0353419	0.00516358	0.00782267	0.93757		373	-0.13684	0.0273313	8.61448e-07	6.81082e-06	0.684742		855	-0.0485	0.0216	0.0251189	0.0364864
3044-3	C-C motif chemokine 18	PARC	P55774	CCL18	475	-0.0929582	0.0330849	0.00516899	0.00782811	0.545148		373	-0.0630343	0.0235473	0.00776354	0.0230124	0.634171		848	-0.0731	0.0192	0.000138038	0.000279917
8775-61	Protein FAM24B	FA24B	Q8N5W8	FAM24B	480	-0.0527899	0.0188498	0.00531258	0.00804051	0.932111		373	0.0189504	0.0079743	0.0179932	0.0471021	0.63612		853	0.0081	0.0073	0.275423	0.32313
11312-40	Mismatch repair endonuclease PMS2	PMS2	P54278	PMS2	479	-0.0515538	0.0184084	0.00531298	0.00804051	0.919748		373	0.0389994	0.0150351	0.0098695	0.0282239	0.610269		852	0.0028	0.0116	0.812831	0.837562
11546-7	Cytoglobin	CYGB	Q8WWM9	CYGB	472	-0.0540535	0.0193048	0.00532524	0.00805622	0.893501		373	-0.0306862	0.0231591	0.18599	0.312419	0.621035		845	-0.0445	0.0148	0.00269153	0.00460473
3585-54	Basigin	BASI	P35613	BSG	482	0.0799682	0.0285653	0.0053291	0.00805923	0.957028		373	0.12107	0.0218056	5.41876e-08	5.23732e-07	0.704789		855	0.1059	0.0173	9.77237e-10	4.01826e-09
13452-113	Small integral membrane protein 13	SIM13	P0DJ93	SMIM13	482	-0.0515064	0.0184023	0.00533834	0.00807037	0.933635		373	0.0376597	0.0104345	0.000349845	0.00150806	0.67597		855	0.016	0.0091	0.0794328	0.105023
13547-5	5-hydroxytryptamine receptor 7	5HT7R	P34969	HTR7	471	-0.0656308	0.0234507	0.00534731	0.00808109	0.883211		373	0.0312279	0.0278858	0.26351	0.406513	0.642234		844	-0.0255	0.0179	0.154882	0.192028
2838-53	Matrix metalloproteinase-17	MMP-17	Q9ULZ9	MMP17	482	0.115135	0.0411748	0.00538182	0.00813038	0.93251		373	0.214806	0.0294814	1.968e-12	4.25346e-11	0.750465		855	0.181	0.024	4.2658e-14	2.78409e-13
18277-28	TP53-regulated inhibitor of apoptosis 1	TRIA1	O43715	TRIAP1	478	-0.0407639	0.0145848	0.00540495	0.00816246	0.930487		373	0.00399979	0.0181992	0.826166	0.88767	0.527224		851	-0.0233	0.0114	0.040738	0.0571662
7939-1	Putative uncharacterized protein PQLC2L	CC055	A1A4F0	SLC66A1L	468	-0.0473309	0.0169425	0.00543161	0.00819984	0.923083		373	-0.0281953	0.0278332	0.311723	0.457584	0.561337		841	-0.0422	0.0145	0.00354813	0.00595649
8863-3	Phosphatidylinositol 3-kinase regulatory subunit alpha	P85A	P27986	PIK3R1	473	0.0573176	0.0205924	0.00559967	0.00845059	0.963566		373	-0.0437552	0.015388	0.00471245	0.0150247	0.55241		846	-0.0075	0.0123	0.537032	0.586088
4876-32	Coagulation factor IX	Coagulation Factor IX	P00740	F9	475	0.0510544	0.0183443	0.00560408	0.00845427	0.500762		373	0.0210237	0.0141452	0.138066	0.248461	0.502392		848	0.0322	0.0112	0.00398107	0.0066187
3367-8	Fetuin-B	FETUB	Q9UGM5	FETUB	459	-0.126609	0.0454892	0.00560949	0.00845948	0.713861		373	0.0223617	0.0277516	0.42089	0.565703	0.574739		832	-0.018	0.0237	0.446684	0.498491
4960-72	Annexin A1	annexin I	P04083	ANXA1	475	0.150183	0.0539773	0.00561734	0.00846834	0.847503		373	-0.064415	0.023723	0.00693451	0.0209595	0.628965		848	-0.0297	0.0217	0.17378	0.213246
8369-102	Dystroglycan	DAG1	Q14118	DAG1	480	-0.0531179	0.0191069	0.00565415	0.00852085	0.934212		373	-0.0362467	0.014414	0.0123408	0.0342436	0.670632		853	-0.0424	0.0115	0.000229087	0.000451766
11348-132	Prolyl 4-hydroxylase subunit alpha-2	P4HA2	O15460	P4HA2	462	-0.0441332	0.0159029	0.00574706	0.00865783	0.833655		373	-0.0144873	0.0110053	0.188865	0.315583	0.513845		835	-0.0241	0.009	0.00776247	0.012347
10356-21	Transcription factor AP-1	c-Jun	P05412	JUN	479	-0.0484862	0.0174784	0.00575796	0.00867122	0.914438		373	0.00726123	0.0153954	0.637458	0.7491	0.558856		852	-0.0171	0.0116	0.138038	0.173293
10539-30	CD99 antigen-like protein 2	C99L2	Q8TCZ2	CD99L2	480	-0.0390809	0.0140889	0.00576054	0.00867207	0.948051		373	0.0251574	0.0122001	0.0399042	0.0921244	0.658316		853	-0.0024	0.0092	0.794328	0.821646
2760-2	Protein FAM107A	DRR1	O95990	FAM107A	479	-0.0336584	0.0121347	0.00576364	0.00867369	0.939878		373	0.00592318	0.0126285	0.639325	0.750883	0.563973		852	-0.0147	0.0087	0.0933254	0.121597
2247-20	Prokineticin-1	EG-VEGF	P58294	PROK1	481	-0.0365439	0.0131973	0.0058448	0.00879276	0.950242		373	-0.0129407	0.0100566	0.198979	0.328904	0.575735		854	-0.0216	0.008	0.00691831	0.0111236
17680-12	Ephrin type-B receptor 1	EPHB1	P54762	EPHB1	471	-0.0914263	0.0330487	0.00589639	0.00886726	0.747613		373	-0.0865264	0.0179105	1.99875e-06	1.4645e-05	0.704257		844	-0.0876	0.0157	2.63027e-08	8.9784e-08
6027-31	Relaxin-3	REL3	Q8WXF3	RLN3	481	0.0344202	0.0124439	0.00589846	0.00886728	0.98288		373	0.0370382	0.0094577	0.000107262	0.000514881	0.660442		854	0.0361	0.0075	1.65959e-06	4.43072e-06
9172-69	Neutrophil collagenase	MMP-8	P22894	MMP8	481	-0.184869	0.0669241	0.00596366	0.00896216	0.637049		373	-0.0026836	0.0346781	0.938359	0.959781	0.504253		854	-0.0412	0.0308	0.18197	0.222724
15606-19	Keratin, type I cytoskeletal 19	Keratin 19	P08727	KRT19	469	-0.0694894	0.0251551	0.00596842	0.00896325	0.795872		373	0.0299162	0.00936996	0.0015308	0.00562251	0.617114		842	0.0178	0.0088	0.042658	0.0595688
15385-116	Fatty acid-binding protein, intestinal	FABP2	P12104	FABP2	455	-0.0686077	0.0248323	0.00596855	0.00896325	0.823752		373	-0.171704	0.0285101	4.17155e-09	4.92907e-08	0.693315		828	-0.1131	0.0187	1.54882e-09	6.20248e-09
11456-2	Melanoma-associated antigen B10	MAGBA	Q96LZ2	MAGEB10	481	-0.05474	0.0198674	0.00609256	0.00914628	0.912256		373	-0.00729031	0.0151388	0.630402	0.743654	0.545366		854	-0.0247	0.012	0.0398107	0.0560294
5133-17	TGF-beta receptor type-2	TGF-b R II	P37173	TGFBR2	480	-0.062862	0.0228271	0.00611943	0.00918341	0.881577		373	0.0495012	0.0222665	0.0268157	0.065805	0.597067		853	-0.0053	0.0159	0.74131	0.775006
8048-9	Ferritin, mitochondrial	FTMT	Q8N4E7	FTMT	465	-0.08653	0.0314397	0.00615633	0.00923557	0.558855		373	0.00937428	0.0164933	0.570132	0.697422	0.539917		838	-0.0113	0.0146	0.436516	0.488158
13733-5	Interleukin-12 subunit beta	IL-12 p40	P29460	IL12B	466	-0.0990467	0.0359934	0.00616408	0.00924397	0.75334		373	-0.0361807	0.0316349	0.253496	0.39546	0.540825		839	-0.0636	0.0238	0.0074131	0.0118439
3169-70	Alpha-L-iduronidase	IDUA	P35475	IDUA	479	0.100649	0.0366031	0.00619567	0.00928811	0.865616		373	0.013789	0.0222887	0.536528	0.671011	0.482235		852	0.0373	0.019	0.0501187	0.0690899
8845-2	A disintegrin and metalloproteinase with thrombospondin motifs 3	ATS3	O15072	ADAMTS3	482	-0.0504786	0.0183847	0.00626994	0.00939618	0.934086		373	-3.60074e-05	0.00785977	0.996347	0.996811	0.521819		855	-0.0078	0.0072	0.275423	0.32313
13653-335	O-acetyl-ADP-ribose deacetylase MACROD1	MACD1	Q9BQ69	MACROD1	467	-0.0500717	0.01824	0.00628773	0.00941955	0.875294		373	-0.071399	0.0200053	0.000405938	0.00172694	0.584153		840	-0.0598	0.0135	9.33254e-06	2.26776e-05
18898-36	Hepatoma-derived growth factor-like protein 1	HDGL1	Q5TGJ6	HDGFL1	480	-0.043367	0.0158203	0.00635528	0.00951477	0.941453		373	0.0113257	0.0164817	0.492409	0.630312	0.503323		853	-0.0171	0.0114	0.131826	0.166027
2742-68	Sialic acid-binding Ig-like lectin 7	Siglec-7	Q9Y286	SIGLEC7	475	-0.0682482	0.0248959	0.00635571	0.00951477	0.692738		373	-0.0161788	0.0143056	0.258818	0.400711	0.506335		848	-0.0291	0.0124	0.0190546	0.028299
3394-81	Serine/threonine-protein kinase PLK1	PLK-1	P53350	PLK1	482	-0.0606223	0.0221173	0.00635973	0.00951746	0.927892		373	0.0193053	0.00693362	0.00564225	0.0175252	0.598463		855	0.0122	0.0066	0.0660693	0.088996
12626-6	Sentrin-specific protease 7	SENP7	Q9BQF6	SENP7	482	-0.0396258	0.0144596	0.00636906	0.00952812	0.922871		373	-0.0400993	0.019456	0.0400052	0.0922587	0.639886		855	-0.0398	0.0116	0.00060256	0.00112483
11571-75	NKG2-E type II integral membrane protein	NKG2E	Q07444	KLRC3	473	-0.0623921	0.02277	0.00638033	0.00954165	0.875797		373	-0.00220761	0.0139135	0.874019	0.918885	0.486975		846	-0.0186	0.0119	0.11749	0.14977
3730-81	Tumor necrosis factor receptor superfamily member 4	TNR4	P43489	TNFRSF4	480	-0.048665	0.0177629	0.00638432	0.00954431	0.934212		373	-0.0297915	0.0098911	0.0027757	0.00951258	0.67267		853	-0.0343	0.0086	7.4131e-05	0.000157919
4314-12	dCTP pyrophosphatase 1	XTP3A	Q9H773	DCTPP1	480	0.126026	0.0460337	0.00642316	0.00959903	0.880364		373	0.170151	0.029373	1.48997e-08	1.59412e-07	0.725235		853	0.1574	0.0248	2.0893e-10	9.23542e-10
16887-29	Peptidyl-tRNA hydrolase 2, mitochondrial	PTH2	Q9Y3E5	PTRH2	480	0.0459259	0.0167926	0.0064771	0.00967627	0.978828		373	0.0410184	0.0153578	0.00790268	0.0233926	0.622408		853	0.0433	0.0113	0.000134896	0.000274191
17163-117	Annexin A3	Annexin III	P12429	ANXA3	471	-0.0488274	0.017855	0.00648595	0.00968613	0.884614		373	-0.0240457	0.0206505	0.245014	0.386399	0.577818		844	-0.0382	0.0135	0.00467735	0.00769892
6350-43	Apolipoprotein C-II	Apo C-II	P02655	APOC2	473	-0.0506447	0.0185569	0.00659247	0.0098418	0.917692		373	-0.0165136	0.0487737	0.735123	0.8247	0.6182		846	-0.0463	0.0173	0.00758578	0.0120928
10562-42	Neuropilin and tolloid-like protein 2	NETO2	Q8NC67	NETO2	475	0.0760354	0.0278835	0.006636	0.00990334	0.957539		373	-0.0519004	0.0202934	0.0109438	0.0308852	0.63993		848	-0.0076	0.0164	0.645654	0.688388
10760-107	Glutamate receptor 4	GRIA4	P48058	GRIA4	462	-0.103711	0.0380313	0.00664151	0.00990813	0.586174		373	-0.0154431	0.0177478	0.38479	0.531806	0.542907		835	-0.0312	0.0161	0.0524807	0.0722072
5335-73	Annexin A6	annexin VI	P08133	ANXA6	482	0.156348	0.0573928	0.00668646	0.00997173	0.892289		373	0.0224794	0.0344029	0.513897	0.650079	0.532651		855	0.0579	0.0295	0.0501187	0.0690899
12618-50	Aldo-keto reductase family 1 member C1	Aldo-keto reductase 1C1	Q04828	AKR1C1	480	-0.0430446	0.0158074	0.00670962	0.0100028	0.932364		373	-0.010456	0.014248	0.463502	0.604281	0.525496		853	-0.0251	0.0106	0.0177828	0.0265384
6715-63	Alkaline phosphatase, placental-like	PPBN	P10696	ALPG	475	-0.0598667	0.0219883	0.00672037	0.0100154	0.909396		373	-0.034546	0.0243582	0.156968	0.27295	0.576533		848	-0.0485	0.0163	0.00295121	0.00501309
5714-88	Interferon alpha-6	IFNA6	P05013	IFNA6	482	-0.0447478	0.0164596	0.00679749	0.0101268	0.931627		373	0.0224154	0.0130657	0.0870818	0.17236	0.598551		855	-0.0035	0.0102	0.724436	0.760507
20075-130	Melanoma-associated antigen 4	MAGE-4	P43358	MAGEA4	460	-0.0553613	0.0203703	0.00682762	0.0101681	0.886351		373	-0.0316462	0.0427282	0.459385	0.600752	0.519471		833	-0.051	0.0184	0.00562341	0.00915801
22948-13	Bone morphogenetic protein 3	BMP-3	P12645	BMP3	477	-0.038621	0.0142198	0.00685362	0.0102033	0.930298		373	0.0412577	0.0124779	0.00103804	0.00397561	0.623051		850	0.0065	0.0094	0.489779	0.540693
13612-7	Cytohesin-interacting protein	CYTIP	O60759	CYTIP	477	-0.0532845	0.0196309	0.00688821	0.0102513	0.858457		373	-0.0324691	0.0188497	0.0858164	0.170743	0.578194		850	-0.0425	0.0136	0.00177828	0.00312434
8318-13	Sprouty-related, EVH1 domain-containing protein 1	SPRE1	Q7Z699	SPRED1	475	-0.0724544	0.026713	0.00693001	0.0103099	0.879939		373	0.0444279	0.0145478	0.00242365	0.00841334	0.630427		848	0.0177	0.0128	0.165959	0.204524
2441-2	Fibroblast growth factor 10	FGF-10	O15520	FGF10	481	-0.0307745	0.0113507	0.00694921	0.0103319	0.939396		373	-0.00284134	0.00943299	0.763423	0.842684	0.516038		854	-0.0143	0.0073	0.0489779	0.0676691
7085-81	Corneodesmosin	CDSN	Q15517	CDSN	478	0.098644	0.0363825	0.0069496	0.0103319	0.880446		373	-0.0141141	0.0240657	0.557911	0.688149	0.548379		851	0.0202	0.0201	0.316228	0.365912
6022-57	Protein kinase C-binding protein NELL2	NELL2	Q99435	NELL2	466	-0.0699037	0.0257882	0.00696897	0.0103571	0.602158		373	-0.0882503	0.0141599	1.2615e-09	1.66433e-08	0.715333		839	-0.084	0.0124	1.31826e-11	6.73376e-11
6506-54	Transmembrane emp24 domain-containing protein 10	TMEDA	P49755	TMED10	450	0.109942	0.0405822	0.00701085	0.0104158	0.749709		373	-0.0673918	0.0328986	0.0412251	0.0944139	0.623139		823	0.0029	0.0256	0.912011	0.922738
11315-148	Protein phosphatase 1D	PPM1D	O15297	PPM1D	482	-0.0459447	0.016983	0.00707134	0.010502	0.937199		373	0.00731465	0.0108873	0.5021	0.639293	0.542686		855	-0.0082	0.0092	0.371535	0.422632
4851-25	Interleukin-1 alpha	IL-1a	P01583	IL1A	475	-0.055154	0.020398	0.0071056	0.0105492	0.907036		373	-0.0611589	0.0220834	0.0059003	0.0182307	0.577264		848	-0.0579	0.015	0.000112202	0.000231787
8261-51	Erythrocyte band 7 integral membrane protein	STOM	P27105	STOM	482	-0.0641337	0.0237419	0.00715676	0.0106215	0.92255		373	0.014388	0.012526	0.251449	0.392837	0.571061		855	-0.0027	0.0111	0.812831	0.837562
13655-34	Nucleolin	Nucleolin	P19338	NCL	477	0.10723	0.0396996	0.00716486	0.0106299	0.942742		373	0.0674693	0.0180208	0.000210216	0.000950723	0.711457		850	0.0743	0.0164	6.0256e-06	1.49545e-05
7076-17	Endothelin-converting enzyme-like 1	ECEL1	O95672	ECEL1	480	-0.0427524	0.0158322	0.00717779	0.0106422	0.937768		373	0.010687	0.0171213	0.532888	0.668304	0.533892		853	-0.0181	0.0116	0.120226	0.152986
19255-124	NTF2-related export protein 2	NXT2	Q9NPJ8	NXT2	473	-0.0589578	0.0218321	0.00717807	0.0106422	0.860002		373	0.00208237	0.0182399	0.909169	0.942119	0.53398		846	-0.023	0.014	0.1	0.129353
18830-1	Intelectin-1	Omentin	Q8WWA0	ITLN1	474	-0.123932	0.0459076	0.00719696	0.0106665	0.569815		373	-0.154012	0.0247371	1.30926e-09	1.7168e-08	0.717305		847	-0.1472	0.0218	1.38038e-11	7.00948e-11
9255-5	Interleukin-17C	IL-17C	Q9P0M4	IL17C	478	-0.0380561	0.014108	0.00724005	0.0107266	0.936007		373	-0.00725829	0.0138106	0.599512	0.719448	0.517854		851	-0.0223	0.0099	0.0234423	0.0342129
4374-45	Growth/differentiation factor 15	MIC-1	Q99988	GDF15	482	0.175373	0.0650231	0.00724625	0.0107321	0.797731		373	-0.0454016	0.0376687	0.228869	0.36648	0.610757		855	0.0101	0.0326	0.758578	0.790369
18925-24	Proteasome subunit alpha type-5	Proteasome subunit alpha type 5	P28066	PSMA5	467	-0.126609	0.0469485	0.00726166	0.0107513	0.600021		373	0.0414291	0.0228916	0.0711453	0.147181	0.588029		840	0.0092	0.0206	0.660693	0.70216
12657-2	GDP-L-fucose synthase	FCL	Q13630	TSTA3	467	-0.0550669	0.0204254	0.00727786	0.0107715	0.876637		373	0.0221515	0.0270113	0.4127	0.557657	0.514354		840	-0.027	0.0163	0.0977237	0.126867
17510-7	Signal recognition particle 14 kDa protein	SRP14	P37108	SRP14	480	0.0488003	0.0181069	0.00728962	0.0107852	0.964283		373	-0.0155845	0.0175342	0.37469	0.521366	0.489456		853	0.0156	0.0126	0.218776	0.263205
12422-143	Arachidonate 15-lipoxygenase B	LX15B	O15296	ALOX15B	473	0.132638	0.0492286	0.00731052	0.0108124	0.893963		373	0.11184	0.0300594	0.000229819	0.00103071	0.66474		846	0.1175	0.0257	4.67735e-06	1.1799e-05
5716-49	Putative chondrosarcoma-associated gene 1 protein	CSAG1	Q6PB30	CSAG1	482	0.0495133	0.0183986	0.00737459	0.0109024	0.971376		373	-0.0303084	0.00956214	0.00165458	0.0060155	0.571571		855	-0.0133	0.0085	0.114815	0.146709
15449-33	T-cell immunoglobulin and mucin domain-containing protein 4	TIM-4	Q96H15	TIMD4	468	0.106823	0.0396902	0.00737644	0.0109024	0.566704		373	-0.085199	0.0252912	0.000835283	0.00328387	0.646398		841	-0.0297	0.0213	0.162181	0.20027
4916-2	Immunoglobulin D	IgD	P01880	IGHD	478	-0.354948	0.131952	0.00740204	0.0109365	0.516933		373	0.107766	0.0712901	0.131483	0.23893	0.580719		851	0.0032	0.0627	0.954993	0.960576
10892-8	Oncostatin-M-specific receptor subunit beta	OSMR	Q99650	OSMR	468	-0.0479099	0.0178096	0.00740484	0.0109369	0.921453		373	-0.000269411	0.0150075	0.985687	0.990755	0.526825		841	-0.0201	0.0115	0.0812831	0.107206
3654-27	BMP-binding endothelial regulator protein	BMPER	Q8N8U9	BMPER	480	0.0747966	0.0278338	0.00746077	0.0110157	0.956416		373	-0.0340183	0.0145819	0.0201928	0.0518502	0.547714		853	-0.0106	0.0129	0.416869	0.468992
7981-230	Beta-1,3-galactosyltransferase 6	B3GT6	Q96L58	B3GALT6	477	-0.0378077	0.0140755	0.00748865	0.0110531	0.930385		373	-0.0371078	0.019301	0.0553067	0.119906	0.629674		850	-0.0376	0.0114	0.000954993	0.00174043
16760-2	Interleukin-26	IL-26	Q9NPH9	IL26	480	-0.0697268	0.0259747	0.00752348	0.0111007	0.765435		373	0.000477252	0.0250266	0.984796	0.990644	0.522528		853	-0.0333	0.018	0.0645654	0.0871887
9030-56	Uncharacterized protein C17orf89	CQ089	A1L188	NDUFAF8	481	-0.0350669	0.0130679	0.00754459	0.011128	0.951813		373	0.000766414	0.00724635	0.915826	0.945731	0.499668		854	-0.0077	0.0063	0.229087	0.273847
8931-124	G0/G1 switch protein 2	G0S2	P27469	G0S2	475	-0.0474058	0.0176661	0.00754809	0.0111294	0.906794		373	-0.0114636	0.0197051	0.561085	0.690207	0.52461		848	-0.0314	0.0132	0.0169824	0.02545
3438-10	Follistatin-related protein 3	FSTL3	O95633	FSTL3	482	0.148078	0.0552621	0.00763047	0.011247	0.747741		373	-0.112148	0.0240691	4.44298e-06	3.01884e-05	0.692318		855	-0.0707	0.0221	0.00138038	0.00245433
12862-14	Enhancer of filamentation 1	CASL	Q14511	NEDD9	481	-0.0418214	0.0156087	0.00763561	0.0112507	0.945287		373	0.0330263	0.010852	0.00250821	0.00866493	0.677565		854	0.0086	0.0089	0.331131	0.381515
14109-15	C-C motif chemokine 15	MIP-5	Q16663	CCL15	475	0.092889	0.0346887	0.0076744	0.011304	0.749221		373	-0.0365075	0.0227619	0.109599	0.207021	0.555245		848	0.0024	0.019	0.891251	0.905354
15321-8	Complexin-2	CPLX2	Q6PUV4	CPLX2	447	-0.106604	0.0398025	0.00767958	0.0113077	0.608684		373	-0.177968	0.030565	1.26569e-08	1.38871e-07	0.724526		820	-0.1515	0.0242	4.16869e-10	1.79116e-09
2778-10	Interleukin-22	IL-22	Q9GZX6	IL22	476	0.0755797	0.028234	0.0076937	0.0113246	0.962646		373	-0.0388399	0.0267198	0.146912	0.26035	0.526914		849	0.0152	0.0194	0.436516	0.488158
16836-1	Complement factor H-related protein 3	FHR3	Q02985	CFHR3	479	-0.0489855	0.0183093	0.00772507	0.0113669	0.916504		373	0.0181116	0.0121234	0.136049	0.245242	0.57208		852	-0.0023	0.0101	0.812831	0.837562
3366-51	Extracellular matrix protein 1	ECM1	Q16610	ECM1	460	-0.058233	0.0217782	0.00777126	0.011431	0.793861		373	-0.0680214	0.0130762	3.28684e-07	2.81047e-06	0.659556		833	-0.0654	0.0112	5.37032e-09	1.9998e-08
5792-8	alpha-Fetoprotein	AFP	P02771	AFP	481	0.0526882	0.0197096	0.0077746	0.011432	0.962004		373	-0.016506	0.016356	0.313558	0.45965	0.543239		854	0.0117	0.0126	0.354813	0.405649
8359-149	Serine/threonine-protein kinase 17B	DRAK2	O94768	STK17B	481	-0.049312	0.0184536	0.00779769	0.011462	0.933927		373	-0.0159929	0.0170818	0.349758	0.496144	0.513357		854	-0.0314	0.0125	0.0123027	0.0188843
7240-2	Membrane-bound transcription factor site-1 protease	MBTP1	Q14703	MBTPS1	482	-0.0430439	0.0161199	0.00784243	0.0115238	0.937871		373	0.0202192	0.0141832	0.154843	0.271027	0.58278		855	-0.0074	0.0106	0.489779	0.540693
6457-50	Protocadherin gamma-A1	PCDG1	Q9Y5H4	PCDHGA1	475	-0.231412	0.0867154	0.0078834	0.0115801	0.513323		373	-0.289668	0.0672515	2.12479e-05	0.000122339	0.69759		848	-0.2678	0.0531	4.67735e-07	1.34654e-06
3388-58	Serine/threonine-protein kinase PAK 5	PAK7	Q9P286	PAK5	482	0.0443587	0.0166243	0.00788698	0.0115814	0.978584		373	0.0523065	0.011838	1.30988e-05	7.99123e-05	0.684321		855	0.0496	0.0096	2.63027e-07	7.85065e-07
4973-18	Baculoviral IAP repeat-containing protein 3	cIAP-2	Q13489	BIRC3	478	-0.0365274	0.0136925	0.00790326	0.0116013	0.941452		373	-0.0021612	0.0136731	0.874495	0.918935	0.527844		851	-0.0193	0.0097	0.0457088	0.0634582
6425-87	Matrix metalloproteinase-19	MMP19	Q99542	MMP19	477	-0.132989	0.0498564	0.00790985	0.0116071	0.606809		373	-0.222309	0.0271347	4.29531e-15	1.31022e-13	0.793173		850	-0.2019	0.0238	2.45471e-17	2.29515e-16
8702-42	Osteoclast-associated immunoglobulin-like receptor	OSCAR	Q8IYS5	OSCAR	482	-0.0383792	0.0143984	0.00795153	0.0116642	0.940241		373	-0.0171067	0.00632395	0.00714746	0.0214974	0.606415		855	-0.0205	0.0058	0.000389045	0.000742032
15636-49	VPS10 domain-containing receptor SorCS1	SORC1	Q8WY21	SORCS1	476	-0.054927	0.0206586	0.00811312	0.0118972	0.902996		373	-0.0173185	0.0146327	0.237357	0.376845	0.565302		849	-0.0299	0.0119	0.0123027	0.0188843
9719-145	Matrix metalloproteinase-16	MMP-16	P51512	MMP16	475	-0.0420598	0.015842	0.00820542	0.0120285	0.931548		373	0.0482176	0.0127379	0.000179217	0.000820011	0.692584		848	0.0128	0.0099	0.199526	0.242009
15641-20	Tomoregulin-1	TEFF1	Q8IYR6	TMEFF1	482	0.0552117	0.0208117	0.00824999	0.0120897	0.97501		373	-0.0397578	0.012667	0.0018344	0.00660783	0.61532		855	-0.0141	0.0108	0.194984	0.236834
14614-41	Noncompact myelin-associated protein	CA130	Q5T1S8	NCMAP	468	-0.112019	0.042242	0.00828439	0.012136	0.554585		373	-0.0401982	0.026485	0.129934	0.236799	0.560318		841	-0.0605	0.0224	0.00707946	0.0113403
4834-61	Ephrin type-A receptor 2	Epithelial cell kinase	P29317	EPHA2	470	0.119111	0.0449352	0.00830984	0.012168	0.815156		373	-0.105529	0.0248088	2.67185e-05	0.000149826	0.681154		843	-0.0531	0.0217	0.0144544	0.021898
8644-46	Cathepsin H	Cathepsin H	P09668	CTSH	480	-0.113732	0.0429122	0.00831315	0.012168	0.636828		373	0.108703	0.0313845	0.000595987	0.0024436	0.644028		853	0.0312	0.0253	0.218776	0.263205
5117-14	Roundabout homolog 3	ROBO3	Q96MS0	ROBO3	482	-0.0559837	0.021124	0.00831476	0.012168	0.925733		373	0.0341849	0.0105051	0.00124305	0.00467337	0.628987		855	0.0163	0.0094	0.0831764	0.109535
15434-5	Prepronociceptin	PNOC	Q13519	PNOC	476	-0.0403517	0.0152849	0.00857043	0.0125379	0.930136		373	-0.0061441	0.011611	0.597014	0.717452	0.510699		849	-0.0187	0.0092	0.0436516	0.060759
18328-36	Pyrroline-5-carboxylate reductase 2	P5CR2	Q96C36	PYCR2	481	-0.0408204	0.0154661	0.00858321	0.0125523	0.954799		373	0.0382963	0.0109627	0.00053526	0.00221574	0.612617		854	0.0118	0.0089	0.186209	0.22733
9357-4	Protein CREG1	CREG1	O75629	CREG1	481	0.0709578	0.0268988	0.00861797	0.0125989	0.917381		373	0.0886814	0.0190295	4.42676e-06	3.01258e-05	0.71252		854	0.0828	0.0155	1e-07	3.14861e-07
3166-92	Myeloid cell surface antigen CD33	Siglec-3	P20138	CD33	470	-0.140404	0.0532501	0.00865649	0.0126509	0.553461		373	-0.159003	0.0287492	6.07e-08	5.80157e-07	0.710659		843	-0.1548	0.0253	9.33254e-10	3.84844e-09
10042-8	Serine/threonine-protein kinase Sgk3	SGK3	Q96BR1	SGK3	482	0.0453296	0.0172043	0.00869709	0.0127059	0.982098		373	0.0215397	0.0113535	0.0585881	0.125742	0.590267		855	0.0288	0.0095	0.00239883	0.00413191
9227-15	Programmed cell death protein 1	PD-1	Q15116	PDCD1	472	-0.0501924	0.0190712	0.00877782	0.0128195	0.917894		373	-0.0211465	0.02056	0.30438	0.450339	0.518386		845	-0.0368	0.014	0.00851138	0.0134339
11201-19	tRNA pseudouridine synthase A, mitochondrial	TRUA	Q9Y606	PUS1	481	0.0546204	0.0207913	0.00889408	0.0129849	0.964079		373	-0.0537717	0.0177617	0.00264097	0.00907978	0.588229		854	-0.008	0.0135	0.549541	0.598071
8364-74	Uronyl 2-sulfotransferase	UST	Q9Y2C2	UST	480	-0.0611925	0.0232965	0.00890502	0.0129964	0.883483		373	-0.0125002	0.0154289	0.418361	0.563007	0.51256		853	-0.0273	0.0129	0.0338844	0.0481616
7916-10	Protein S100-A7	S100A7	P31151	S100A7	465	-0.0551781	0.0210202	0.00895769	0.0130689	0.937231		373	-0.00782189	0.0241669	0.746379	0.829916	0.542752		838	-0.0348	0.0159	0.0281838	0.0406774
4163-5	Histone H2A.z	Histone H2A.z	P0C0S5	H2AZ1	482	0.137545	0.0524504	0.00901495	0.0131479	0.923082		373	0.128915	0.0235195	7.86802e-08	7.38873e-07	0.718966		855	0.1304	0.0215	1.25893e-09	5.07464e-09
7090-17	Polypeptide N-acetylgalactosaminyltransferase 1	GALT1	Q10472	GALNT1	478	-0.0509318	0.0194493	0.00911409	0.013288	0.649258		373	0.0151106	0.0100549	0.133746	0.242052	0.558546		851	0.0012	0.0089	0.891251	0.905354
6947-4	Type 2 lactosamine alpha-2,3-sialyltransferase	SIA10	Q9Y274	ST3GAL6	457	-0.0649657	0.0248159	0.00914872	0.013334	0.561095		373	-0.0245571	0.0211759	0.246936	0.388185	0.528221		830	-0.0416	0.0161	0.00977237	0.0152673
4304-18	Ligand-dependent nuclear receptor corepressor-like protein	transcription factor MLR1, isoform CRA_b	Q8N3X6	LCORL	478	-0.0457044	0.0174965	0.00928664	0.0135304	0.934848		373	0.0214782	0.00928621	0.0212797	0.0542848	0.582226		851	0.0067	0.0082	0.416869	0.468992
17828-3	Protein S100-A14	S100A14	Q9HCY8	S100A14	480	-0.0525094	0.0201249	0.0093667	0.0136425	0.921263		373	0.0218483	0.0105578	0.0392083	0.0908104	0.562843		853	0.0058	0.0093	0.537032	0.586088
4194-26	Acidic leucine-rich nuclear phosphoprotein 32 family member B	AN32B	Q92688	ANP32B	476	0.057008	0.0218591	0.0094016	0.0136887	0.959407		373	-0.0273936	0.0140972	0.0527566	0.115592	0.646465		849	-0.0026	0.0118	0.831764	0.853595
5065-8	CD83 antigen	CD83	Q01151	CD83	476	-0.0448495	0.0171996	0.00941218	0.0136994	0.901299		373	-0.0134257	0.0191856	0.484506	0.622845	0.607013		849	-0.0308	0.0128	0.0158489	0.0238427
9828-86	L-lactate dehydrogenase C chain	LDHC	P07864	LDHC	479	-0.0492405	0.0189281	0.00957771	0.0139356	0.91603		373	0.0185685	0.0205484	0.366774	0.513842	0.542043		852	-0.0181	0.0139	0.194984	0.236834
3587-53	Bone morphogenetic protein 10	BMP10	O95393	BMP10	482	0.0953491	0.0366569	0.00958489	0.0139414	0.948454		373	0.0838514	0.0194215	2.03329e-05	0.000117543	0.659335		855	0.0864	0.0172	4.7863e-07	1.37331e-06
10507-166	Acrosomal protein SP-10	sperm protein 10	P26436	ACRV1	466	-0.0495351	0.0190475	0.00960936	0.0139722	0.909198		373	0.0525795	0.0278294	0.0596334	0.127477	0.617446		839	-0.017	0.0157	0.281838	0.329936
5063-12	Natural killer cell receptor 2B4	CD244	Q9BZW8	CD244	481	-0.0486384	0.0187168	0.00965364	0.0140319	0.921793		373	0.00342998	0.0141794	0.808994	0.875562	0.529506		854	-0.0156	0.0113	0.169824	0.20875
3413-50	Bcl-2-related protein A1	BFL1	Q16548	BCL2A1	482	0.0326274	0.0125652	0.00970888	0.0141074	0.964819		373	0.00238653	0.00818741	0.770843	0.846844	0.517057		855	0.0114	0.0069	0.0954993	0.124129
11277-23	Cyclic AMP-dependent transcription factor ATF-6 alpha	ATF6A	P18850	ATF6	473	-0.0870867	0.0335691	0.00978147	0.0142081	0.575728		373	0.0617299	0.0247657	0.0131228	0.035927	0.611864		846	0.0093	0.0199	0.645654	0.688388
17148-7	Flavin reductase (NADPH)	BLVRB	P30043	BLVRB	474	0.122823	0.0474598	0.00995913	0.0144612	0.769854		373	-0.00687491	0.0304601	0.821559	0.88493	0.520025		847	0.031	0.0256	0.229087	0.273847
11388-75	WAP four-disulfide core domain protein 2	HE4	Q14508	WFDC2	482	0.142216	0.0549983	0.0100143	0.0145364	0.762831		373	-0.163299	0.0282591	1.60933e-08	1.70067e-07	0.713184		855	-0.0995	0.0251	7.58578e-05	0.000161277
9795-9	Ceroid-lipofuscinosis neuronal protein 5	CLN5	O75503	CLN5	479	-0.0453436	0.0175763	0.0101901	0.0147866	0.931086		373	0.0527184	0.00914782	1.75276e-08	1.83422e-07	0.709795		852	0.0318	0.0081	8.91251e-05	0.000187263
15491-20	Endosialin	CD248	Q9HCU0	CD248	481	-0.0958034	0.0372894	0.0105018	0.0152339	0.526425		373	-0.143758	0.0187357	1.53125e-13	3.67927e-12	0.778177		854	-0.1341	0.0167	1.14815e-15	8.74019e-15
9723-105	Multimerin-2	EMILIN-3	Q9H8L6	MMRN2	478	0.0554242	0.0215752	0.0105128	0.0152446	0.955896		373	-0.00252471	0.0209933	0.904341	0.940418	0.522594		851	0.0257	0.015	0.0891251	0.116797
17346-61	Follicular dendritic cell secreted peptide	FDSCP	Q8NFU4	FDCSP	474	-0.0516598	0.0201186	0.0105492	0.0152906	0.878598		373	0.00960303	0.0134286	0.47499	0.614231	0.597554		847	-0.0093	0.0112	0.40738	0.459639
7766-25	Zona pellucida sperm-binding protein 4	ZP4	Q12836	ZP4	479	0.0310917	0.0121094	0.0105516	0.0152906	0.976042		373	-0.000265081	0.00941143	0.977545	0.986259	0.519958		852	0.0115	0.0074	0.120226	0.152986
19139-3	Heat shock factor 2-binding protein	HSF2B	O75031	HSF2BP	448	-0.0577307	0.0225018	0.0106331	0.0154035	0.880329		373	-0.00548061	0.0308635	0.859154	0.910602	0.486909		821	-0.0396	0.0182	0.0295121	0.042452
15542-19	Creatine kinase U-type, mitochondrial	KCRU	P12532	CKMT1A	474	-0.149832	0.0584236	0.010645	0.0154135	0.600824		373	-0.0756796	0.0291975	0.00992348	0.0283406	0.564726		847	-0.0905	0.0261	0.000524807	0.000986537
7968-15	Cytotoxic and regulatory T-cell molecule	CRTAM	O95727	CRTAM	469	-0.0970085	0.0378256	0.0106472	0.0154135	0.678767		373	-0.10701	0.0227931	3.77507e-06	2.61038e-05	0.65362		842	-0.1043	0.0195	9.12011e-08	2.89488e-07
12400-25	Ubiquitin-conjugating enzyme E2 T	UBE2T	Q9NPD8	UBE2T	482	-0.0405907	0.0158336	0.01067	0.0154413	0.937791		373	0.0405801	0.0125516	0.00133565	0.00499535	0.688021		855	0.0093	0.0098	0.346737	0.397472
8815-1	Olfactomedin-like protein 1	OLFL1	Q6UWY5	OLFML1	480	-0.0402462	0.0157023	0.0106865	0.0154552	0.930706		373	0.0208362	0.00863814	0.0163501	0.0435429	0.639952		853	0.0066	0.0076	0.380189	0.431564
9876-20	Fructose-bisphosphate aldolase C	aldolase C	P09972	ALDOC	453	-0.0742515	0.0289626	0.0106867	0.0154552	0.693755		373	-0.093075	0.0319175	0.00376204	0.0123894	0.584086		826	-0.0828	0.0214	0.000114815	0.000236845
7969-163	Protein WFDC11	WFD11	Q8NEX6	WFDC11	463	-0.0654879	0.0255742	0.0107704	0.015571	0.873902		373	-0.00163279	0.0267891	0.951432	0.969585	0.511098		836	-0.035	0.0185	0.057544	0.0784707
18156-7	Ubiquitin-like-conjugating enzyme ATG3	ATG3	Q9NT62	ATG3	481	0.0343623	0.013441	0.0108861	0.0157329	0.985589		373	-0.00768458	0.017152	0.654398	0.763997	0.584685		854	0.0184	0.0106	0.0831764	0.109535
4280-47	Proteasome subunit alpha type-2	PSA2	P25787	PSMA2	482	0.0961507	0.0376213	0.0109095	0.0157614	0.938795		373	0.157119	0.0306859	4.93648e-07	4.0752e-06	0.718501		855	0.1328	0.0238	2.34423e-08	8.06602e-08
11098-1	Pyridoxal kinase	PDXK	O00764	PDXK	480	0.0813688	0.031862	0.0109716	0.01584	0.952737		373	-0.0357361	0.020904	0.0881973	0.173967	0.539452		853	-0.0005	0.0175	0.977237	0.979971
11390-24	Carbonic anhydrase-related protein	Carbonic Anhydrase VIII	P35219	CA8	477	-0.0520021	0.020363	0.0109749	0.01584	0.91208		373	-0.00851357	0.0134387	0.526795	0.662948	0.579169		850	-0.0217	0.0112	0.0524807	0.0722072
8320-5	SAFB-like transcription modulator	SLTM	Q9NWH9	SLTM	481	-0.0449272	0.0175933	0.010975	0.01584	0.923284		373	0.00627143	0.011837	0.59656	0.717105	0.538721		854	-0.0097	0.0098	0.323594	0.37323
16902-17	Lysosome-associated membrane glycoprotein 1	LAMP1	P11279	LAMP1	470	0.0705328	0.0276298	0.01101	0.0158853	0.926363		373	-0.0419251	0.0261484	0.109717	0.207061	0.596425		843	0.0112	0.019	0.549541	0.598071
15558-63	Glutamyl aminopeptidase	AMPE	Q07075	ENPEP	476	-0.0785759	0.0307915	0.011034	0.0159139	0.766076		373	-0.00378331	0.0213954	0.859741	0.910875	0.525585		849	-0.0281	0.0176	0.109648	0.140817
4435-66	Ectonucleotide pyrophosphatase/phosphodiesterase family member 7	ENPP7	Q6UWV6	ENPP7	474	-0.172752	0.0676977	0.0110372	0.0159139	0.545298		373	-0.131741	0.0498267	0.00854533	0.0250877	0.583732		847	-0.1462	0.0401	0.000269153	0.000525478
3173-49	N-acylethanolamine-hydrolyzing acid amidase	ASAHL	Q02083	NAAA	471	-0.143309	0.056209	0.0111094	0.0160126	0.572771		373	-0.00275377	0.0354879	0.938191	0.959781	0.540825		844	-0.0428	0.03	0.154882	0.192028
6039-24	Corticotropin-releasing factor-binding protein	CRHBP	P24387	CRHBP	470	-0.0682919	0.0268132	0.0111928	0.0161274	0.55425		373	-0.0699666	0.0167522	3.70121e-05	0.000199485	0.640262		843	-0.0695	0.0142	1e-06	2.76414e-06
3666-17	Complement factor H-related protein 5	complement factor H-related 5	Q9BXR6	CFHR5	458	-0.0730912	0.0287085	0.0112324	0.0161791	0.603217		373	0.0138207	0.0169098	0.414278	0.559086	0.549973		831	-0.0086	0.0146	0.562341	0.610765
15566-10	Calponin-1	Calponin-1	P51911	CNN1	479	0.0798559	0.0313959	0.0112957	0.0162647	0.975887		373	-0.0727343	0.0191955	0.000176634	0.000810783	0.675239		852	-0.0312	0.0164	0.0562341	0.0768063
8994-65	SLAM family member 8	SLAMF8	Q9P0V8	SLAMF8	465	-0.0816845	0.0321285	0.0113401	0.0163233	0.819557		373	0.0605829	0.0274024	0.0276612	0.0672911	0.624823		838	0.0007	0.0208	0.977237	0.979971
12713-365	Regulator of G-protein signaling 19	RGS19	P49795	RGS19	480	-0.0385282	0.0151681	0.0114049	0.016411	0.942192		373	-0.0134971	0.0112659	0.231669	0.369991	0.508196		853	-0.0224	0.009	0.0131826	0.0201272
7991-54	IQ domain-containing protein F1	IQCF1	Q8N6M8	IQCF1	479	-0.055037	0.0216904	0.0114927	0.0165318	0.877273		373	0.00783722	0.0127391	0.538798	0.672872	0.558081		852	-0.0083	0.011	0.446684	0.498491
10462-14	Insulin-like peptide INSL5	INSL5	Q9Y5Q6	INSL5	469	-0.0545111	0.0215085	0.0115969	0.0166761	0.900313		373	-0.041415	0.0261627	0.114288	0.213904	0.590533		842	-0.0492	0.0166	0.00301995	0.00512177
10344-334	Interleukin-10 receptor subunit alpha	IL-10 Ra	Q13651	IL10RA	470	-0.0535975	0.0211535	0.0116174	0.0167001	0.798444		373	0.0117235	0.0120218	0.330108	0.476395	0.575802		843	-0.0042	0.0105	0.691831	0.731277
17777-31	Serine dehydratase-like	SDSL	Q96GA7	SDSL	476	0.0781398	0.0309004	0.0117768	0.0169235	0.955164		373	-0.0859353	0.0193515	1.18785e-05	7.30891e-05	0.638158		849	-0.0397	0.0164	0.0154882	0.0233572
9568-289	High affinity immunoglobulin alpha and immunoglobulin mu Fc receptor	FCAMR	Q8WWV6	FCAMR	477	0.0975031	0.0385936	0.0118543	0.0170292	0.933333		373	-0.0195751	0.0255593	0.444248	0.585748	0.520911		850	0.0161	0.0213	0.446684	0.498491
6119-14	MAM domain-containing protein 2	MAMC2	Q7Z304	MAMDC2	481	0.0490474	0.0194182	0.0118702	0.0170463	0.978671		373	0.0560952	0.0156349	0.000378662	0.00162214	0.670632		854	0.0533	0.0122	1.20226e-05	2.86796e-05
3520-58	Transforming growth factor beta-3	TGF-b3	P10600	TGFB3	481	0.0761671	0.030193	0.0119763	0.017193	0.953978		373	0.0283664	0.0104975	0.00720796	0.0216642	0.613393		854	0.0335	0.0099	0.000724436	0.00134128
11237-49	Procollagen C-endopeptidase enhancer 1	PCOC1	Q15113	PCOLCE	482	-0.0952509	0.0377862	0.0120391	0.0172774	0.77239		373	-0.17382	0.0206486	8.70124e-16	2.87877e-14	0.802742		855	-0.1558	0.0181	8.31764e-18	8.26193e-17
11205-10	Integrin beta-7	Integrin beta-7	P26010	ITGB7	473	0.117048	0.0464697	0.0121131	0.0173778	0.8225		373	0.068598	0.0292113	0.0193873	0.0502082	0.617336		846	0.0823	0.0247	0.000870964	0.00159609
14103-12	Tryptase gamma	TPSG1	Q9NRR2	TPSG1	482	-0.0441009	0.0175224	0.0121735	0.0174586	0.947902		373	0.019416	0.017012	0.254486	0.396334	0.563929		855	-0.0114	0.0122	0.346737	0.397472
7156-2	Alpha-(1,3)-fucosyltransferase 10	FUT10	Q6P4F1	FUT10	462	-0.0798433	0.0317716	0.012318	0.0176599	0.636682		373	-0.104203	0.0203891	5.17418e-07	4.23888e-06	0.7154		835	-0.0971	0.0172	1.51356e-08	5.33592e-08
6354-13	Hephaestin-like protein 1	HPHL1	Q6MZM0	HEPHL1	482	-0.0296552	0.0118257	0.0124885	0.0178984	0.958153		373	0.0157095	0.00683387	0.0220793	0.0558277	0.57702		855	0.0044	0.0059	0.457088	0.507208
14229-5	Adenylyltransferase and sulfurtransferase MOCS3	MOCS3	O95396	MOCS3	476	-0.0494531	0.0197348	0.0125558	0.0179888	0.858852		373	0.0144548	0.0136912	0.291767	0.435752	0.546474		849	-0.0063	0.0112	0.57544	0.623889
9110-2	Synaptotagmin-17	SYT17	Q9BSW7	SYT17	482	0.0589304	0.0235332	0.0126127	0.0180643	0.974257		373	0.0534513	0.014015	0.000160465	0.000742907	0.67803		855	0.0549	0.012	5.12861e-06	1.28769e-05
5667-3	Semaphorin-3B	SEM3B	Q13214	SEMA3B	481	-0.0515624	0.0205975	0.012642	0.0181003	0.93136		373	0.0160958	0.0107735	0.136032	0.245242	0.592881		854	0.0016	0.0095	0.870964	0.888313
12794-6	NACHT, LRR and PYD domains-containing protein 4	NALP4	Q96MN2	NLRP4	482	-0.042855	0.0171415	0.0127564	0.0182531	0.941616		373	0.031778	0.00922583	0.000638328	0.0025974	0.674575		855	0.015	0.0081	0.0645654	0.0871887
19638-9	Dynorphin A (1-17)	Dynorphin A (1-17)	P01213	PDYN	482	0.0685156	0.0274057	0.0127572	0.0182531	0.938655		373	-0.00440564	0.0184323	0.811225	0.877264	0.53666		855	0.0183	0.0153	0.229087	0.273847
4162-54	Serotransferrin	Transferrin	P02787	TF	469	-0.0319017	0.0127679	0.0128192	0.0183356	0.573712		373	-0.0551812	0.0110852	9.90451e-07	7.70331e-06	0.659357		842	-0.0452	0.0084	6.76083e-08	2.18963e-07
8351-17	Serine protease 57	PRS57	Q6UWY2	PRSS57	461	0.124934	0.0500392	0.012892	0.0184337	0.895841		373	-0.101422	0.0226654	1.02213e-05	6.3713e-05	0.61439		834	-0.0629	0.0206	0.00234423	0.00404921
8842-16	GRAM domain-containing protein 1C	GRM1C	Q8IYS0	GRAMD1C	480	-0.0479638	0.0192165	0.0129043	0.0184452	0.933038		373	0.0455242	0.0113898	7.75875e-05	0.000387128	0.677787		853	0.0212	0.0098	0.0301995	0.0433394
3898-5	26S proteasome non-ATPase regulatory subunit 7	PSD7	P51665	PSMD7	482	-0.0455837	0.0182654	0.012915	0.0184544	0.943594		373	-0.0201392	0.0091405	0.0281948	0.0683468	0.611222		855	-0.0252	0.0082	0.00204174	0.00355959
16853-5	Nicotinamide riboside kinase 1	NRK1	Q9NWW6	NMRK1	479	0.0691112	0.0277298	0.013037	0.0186225	0.961175		373	-0.0173611	0.0230448	0.451716	0.593439	0.52687		852	0.018	0.0177	0.30903	0.358161
9026-40	Butyrophilin-like protein 8	BTNL8	Q6UX41	BTNL8	480	0.0462683	0.0185663	0.0130452	0.0186279	0.968106		373	-0.00151513	0.0148561	0.918823	0.947233	0.506357		853	0.0171	0.0116	0.138038	0.173293
4909-68	Galectin-8	Galectin-8	O00214	LGALS8	478	-0.0409506	0.0164417	0.013098	0.0186972	0.931713		373	-0.0220605	0.0128445	0.0867302	0.171902	0.643231		851	-0.0292	0.0101	0.00389045	0.00648308
11424-4	Fumarylacetoacetase	FAAA	P16930	FAH	467	0.0810298	0.0325443	0.0131364	0.0187458	0.859694		373	0.0762933	0.0275801	0.00595741	0.018394	0.632864		840	0.0783	0.021	0.000199526	0.00039693
3061-61	Cathepsin B	Cathepsin B	P07858	CTSB	469	-0.0615287	0.0247168	0.0131524	0.0187623	0.691422		373	-0.20029	0.0237226	7.27609e-16	2.44488e-14	0.78748		842	-0.1338	0.0171	5.49541e-15	3.90674e-14
18342-2	Phosphoserine aminotransferase	SERC	Q9Y617	PSAT1	477	0.169892	0.0682873	0.0131993	0.018823	0.82789		373	0.0150033	0.0415555	0.718276	0.812975	0.543505		850	0.0569	0.0355	0.109648	0.140817
6223-5	Guanylate cyclase activator 2B	GUC2B	Q16661	GUCA2B	446	-0.0984152	0.03955	0.0132069	0.0188276	0.623095		373	-0.208904	0.0359417	1.33912e-08	1.45443e-07	0.712719		819	-0.1589	0.0266	2.29087e-09	8.8846e-09
9251-28	Epididymis-specific alpha-mannosidase	MA2B2	Q9Y2E5	MAN2B2	473	-0.0739809	0.0297429	0.0132226	0.0188437	0.720519		373	-0.0637023	0.0208812	0.0024491	0.00848797	0.605108		846	-0.0671	0.0171	8.70964e-05	0.000183448
13515-8	Regulation of nuclear pre-mRNA domain-containing protein 1A	RPR1A	Q96P16	RPRD1A	481	-0.0403196	0.0162226	0.013288	0.0189307	0.945559		373	0.000305864	0.012486	0.98047	0.987912	0.651515		854	-0.0148	0.0099	0.134896	0.169646
17829-2	Three prime repair exonuclease 2	TREX2	Q9BQ50	TREX2	469	-0.0462774	0.0186271	0.0133339	0.0189898	0.904882		373	0.016531	0.0195451	0.398223	0.543905	0.520069		842	-0.0164	0.0135	0.223872	0.268434
15565-102	Mucin-16	CA125	Q8WXI7	MUC16	465	-0.0598527	0.0240927	0.0133422	0.0189953	0.834986		373	-0.196422	0.0267151	1.27852e-12	2.86401e-11	0.758905		838	-0.1211	0.0179	1.28825e-11	6.5883e-11
14309-8	Heterogeneous nuclear ribonucleoprotein H	HNRH1	P31943	HNRNPH1	467	-0.0507395	0.0204476	0.0134452	0.0191356	0.874362		373	-0.0200766	0.0235177	0.39384	0.539671	0.606725		840	-0.0375	0.0154	0.0151356	0.0228736
18419-20	Actin-related protein 2/3 complex subunit 5	p16-ARC	O15511	ARPC5	477	0.0928908	0.0374523	0.0134823	0.0191821	0.91737		373	-0.00697601	0.0407172	0.86406	0.912653	0.532873		850	0.0471	0.0276	0.0870964	0.114487
5014-49	Cytoplasmic protein NCK1	NCK1	P16333	NCK1	479	0.0542806	0.0218945	0.0135201	0.0192295	0.959681		373	0.0233934	0.0149009	0.117292	0.218481	0.548932		852	0.0332	0.0123	0.00707946	0.0113403
13610-9	Melanoma-associated antigen 10	MAGE-10	P43363	MAGEA10	478	0.0699135	0.0282084	0.0135479	0.0192626	0.951062		373	-0.0332082	0.0173788	0.0568031	0.122523	0.467393		851	-0.0048	0.0148	0.74131	0.775006
9002-36	Serpin A11	SPA11	Q86U17	SERPINA11	472	-0.0831316	0.0336553	0.0138696	0.0197136	0.529938		373	-0.0332963	0.0179233	0.0640106	0.135287	0.596447		845	-0.0443	0.0158	0.00512861	0.00837758
3508-78	C-C motif chemokine 22	MDC	O00626	CCL22	466	-0.134727	0.0545656	0.0139129	0.0197686	0.560011		373	-0.126618	0.0297447	2.63654e-05	0.000148038	0.653309		839	-0.1285	0.0261	8.70964e-07	2.4246e-06
7976-19	DOMON domain-containing protein FRRS1L	FRS1L	Q9P0K9	FRRS1L	477	-0.0388789	0.0157501	0.0139273	0.0197825	0.932753		373	-0.0158191	0.018863	0.402221	0.547292	0.599836		850	-0.0294	0.0121	0.0151356	0.0228736
7071-23	Endoplasmic reticulum mannosyl-oligosaccharide 1,2-alpha-mannosidase	MA1B1	Q9UKM7	MAN1B1	482	-0.0283322	0.0114917	0.0140406	0.0199368	0.958434		373	-0.0148934	0.00712034	0.0371548	0.086614	0.553894		855	-0.0186	0.0061	0.0020893	0.00363514
3423-59	Chymase	Chymase	P23946	CMA1	482	0.0779863	0.0316342	0.014048	0.0199407	0.957811		373	0.0868985	0.0166032	2.79948e-07	2.42265e-06	0.686647		855	0.085	0.0147	7.4131e-09	2.69973e-08
3325-2	Matrilin-2	MATN2	O00339	MATN2	462	-0.068315	0.0277156	0.0140793	0.0199785	0.548695		373	-0.089899	0.0149308	4.20681e-09	4.9301e-08	0.700115		835	-0.085	0.0131	9.77237e-11	4.49049e-10
12391-27	PDZ domain-containing protein 7	PDZD7	Q9H5P4	PDZD7	481	-0.0471852	0.0191473	0.0140848	0.0199799	0.909658		373	0.0239901	0.0135643	0.0777884	0.158484	0.57846		854	0.0002	0.0111	0.977237	0.979971
13408-23	WAP, Kazal, immunoglobulin, Kunitz and NTR domain-containing protein 2	WFKN2	Q8TEU8	WFIKKN2	471	-0.0765085	0.0310873	0.0142189	0.0201633	0.527466		373	-0.0444795	0.0145355	0.00237566	0.00826674	0.609738		844	-0.0502	0.0132	0.000138038	0.000279917
15587-20	Folate receptor beta	FOLR2	P14207	FOLR2	477	0.0865268	0.0351719	0.014252	0.020199	0.758164		373	0.142956	0.0178008	1.33003e-14	3.7884e-13	0.777379		850	0.1314	0.0159	1.25893e-16	1.06798e-15
9115-78	ADAM DEC1	ADEC1	O15204	ADAMDEC1	482	0.0847218	0.0344401	0.0142534	0.020199	0.945924		373	0.110631	0.0184305	4.6655e-09	5.42333e-08	0.743643		855	0.1049	0.0162	1.09648e-10	4.98515e-10
11338-49	Tyrosine-protein kinase BLK	BLK	P51451	BLK	478	-0.0333248	0.013557	0.0143293	0.0202998	0.955498		373	-0.0322637	0.01203	0.00765044	0.0227713	0.677144		851	-0.0327	0.009	0.000275423	0.000536258
11185-145	GTP cyclohydrolase 1	GCH1	P30793	GCH1	476	0.058205	0.0236885	0.0143715	0.020353	0.975276		373	0.289848	0.0328589	4.66357e-17	1.98594e-15	0.819887		849	0.1374	0.0192	8.51138e-13	4.9006e-12
8565-160	Plasmalemma vesicle-associated protein	PLVAP	Q9BX97	PLVAP	474	0.0759147	0.0309156	0.0144345	0.0204355	0.951244		373	-0.019783	0.0238004	0.406398	0.551567	0.525673		847	0.0158	0.0189	0.398107	0.449884
15594-47	Serine protease HTRA1	HTRA1	Q92743	HTRA1	482	0.0928297	0.0379112	0.0147052	0.0208119	0.843996		373	0.12947	0.0177132	1.69403e-12	3.69849e-11	0.752968		855	0.1229	0.016	1.86209e-14	1.25727e-13
19135-5	7-methylguanosine phosphate-specific 5'-nucleotidase	Cytosolic 5'-nucleotidase III-like protein	Q969T7	NT5C3B	479	0.0646466	0.0264051	0.0147217	0.0208283	0.951044		373	-0.019161	0.0205802	0.352445	0.498804	0.589602		852	0.0125	0.0162	0.436516	0.488158
5719-66	Protein FAM189A2	CI061	Q15884	FAM189A2	482	-0.0466211	0.0190505	0.0147605	0.0208763	0.920622		373	-0.0104861	0.0127502	0.411368	0.556557	0.596602		855	-0.0217	0.0106	0.040738	0.0571662
2708-54	Tumor necrosis factor ligand superfamily member 18	TNFSF18	Q9UNG2	TNFSF18	482	-0.0473266	0.0193534	0.0148354	0.0209753	0.930663		373	0.0769986	0.0136844	3.64979e-08	3.65064e-07	0.731592		855	0.0356	0.0112	0.00144544	0.00256364
6214-84	Interferon alpha-8	IFNA8	P32881	IFNA8	478	-0.0573329	0.0234497	0.0148572	0.0209993	0.876675		373	-0.0494133	0.0224369	0.0282636	0.0684359	0.573277		851	-0.0532	0.0162	0.00102329	0.00185626
13707-27	SPARC-like protein 1	SPARCL1	Q14515	SPARCL1	467	-0.0623676	0.0255173	0.0148988	0.0210512	0.767828		373	-0.0909885	0.0182177	9.13982e-07	7.16035e-06	0.705299		840	-0.0813	0.0148	4.16869e-08	1.38345e-07
18273-14	G antigen 2D	GGE2D	Q9UEU5	GAGE2D	481	0.0477801	0.0195751	0.0150212	0.0212172	0.965952		373	-0.0269599	0.0154931	0.0826751	0.166463	0.524056		854	0.0018	0.0121	0.870964	0.888313
4913-78	C-C motif chemokine 16	HCC-4	O15467	CCL16	477	-0.159504	0.0653727	0.015063	0.0212692	0.670322		373	-0.380883	0.042211	1.03901e-17	4.93898e-16	0.823055		850	-0.3157	0.0355	5.37032e-19	6.01504e-18
6528-95	Exostosin-like 2	EXTL2	Q9UBQ6	EXTL2	478	-0.0379331	0.015551	0.0150889	0.0212987	0.915332		373	0.0119571	0.0161847	0.460506	0.601651	0.48383		851	-0.014	0.0112	0.213796	0.257574
8903-1	Cytochrome c oxidase subunit 6C	COX6C	P09669	COX6C	480	-0.0485264	0.0199063	0.0151505	0.0213788	0.888299		373	0.0605993	0.011732	3.94692e-07	3.32206e-06	0.709817		853	0.0325	0.0101	0.00131826	0.00235067
11405-150	Caspase recruitment domain-containing protein 9	CARD9	Q9H257	CARD9	479	0.0400284	0.0164521	0.0153476	0.0216497	0.973504		373	0.0163773	0.0194286	0.399808	0.544858	0.538145		852	0.0302	0.0126	0.0162181	0.0243725
9579-59	Transmembrane gamma-carboxyglutamic acid protein 4	TMG4	Q9BZD6	PRRG4	468	-0.0521711	0.0214479	0.0153806	0.0216891	0.877413		373	-0.052341	0.0251274	0.0379409	0.0882553	0.614833		841	-0.0522	0.0163	0.00134896	0.00240443
18947-3	Leucine-rich repeat-containing protein 3B	LRC3B	Q96PB8	LRRC3B	470	-0.0488709	0.0201048	0.0154482	0.0217774	0.91001		373	-0.0321033	0.0154836	0.0388348	0.0900909	0.538056		843	-0.0383	0.0123	0.00177828	0.00312434
18930-28	Slit homolog 2 protein	SLIT2	O94813	SLIT2	460	-0.0905281	0.0372556	0.0154942	0.021835	0.571163		373	-0.169743	0.0243645	1.50819e-11	2.82032e-10	0.799087		833	-0.146	0.0204	7.94328e-13	4.59194e-12
11364-18	Mitofusin-1	MFN1	Q8IWA4	MFN1	476	-0.0402687	0.0165826	0.0155462	0.0219012	0.938694		373	0.0295009	0.0197676	0.136458	0.245876	0.483099		849	-0.0115	0.0127	0.371535	0.422632
10885-36	Bombesin receptor-activated protein C6orf89	CF089	Q6UWU4	C6orf89	481	0.0307844	0.0126784	0.0155533	0.021904	0.979577		373	0.0282004	0.00941408	0.00292555	0.00998635	0.604953		854	0.0291	0.0076	0.00011749	0.000241897
11587-5	MAX gene-associated protein	MGAP	Q8IWI9	MGA	479	-0.0364509	0.0150342	0.0157068	0.0221129	0.93251		373	0.042062	0.0110129	0.000157081	0.000730173	0.680445		852	0.0146	0.0089	0.1	0.129353
7735-17	Pigment epithelium-derived factor	PEDF	P36955	SERPINF1	476	0.0574486	0.023698	0.0157234	0.022129	0.562638		373	-0.03726	0.0098856	0.000190833	0.000869462	0.652578		849	-0.0232	0.0091	0.0109648	0.0169883
10752-8	Chromodomain Y-like protein 2	CDYL2	Q8N8U2	CDYL2	454	-0.0671371	0.0277116	0.0158064	0.0222386	0.80913		373	0.039815	0.026343	0.131545	0.23893	0.587232		827	-0.011	0.0191	0.562341	0.610765
6930-95	Alpha-2,8-sialyltransferase 8F	SIA8F	P61647	ST8SIA6	478	-0.0465891	0.0192351	0.0158121	0.0222394	0.931163		373	0.00875296	0.0105635	0.407867	0.552689	0.604156		851	-0.0041	0.0093	0.660693	0.70216
5032-64	FACT complex subunit SSRP1	SSRP1	Q08945	SSRP1	481	-0.0512089	0.0211651	0.0159212	0.0223854	0.935868		373	0.0259771	0.0082649	0.00180796	0.00652351	0.663455		854	0.0158	0.0077	0.040738	0.0571662
6536-54	Putative phospholipase B-like 2	LAML2	Q8NHP8	PLBD2	482	-0.0342948	0.0141855	0.0160028	0.0224929	0.948504		373	0.0426391	0.0106043	7.03861e-05	0.000357415	0.645468		855	0.0151	0.0085	0.0758578	0.100823
5097-14	Killer cell immunoglobulin-like receptor 3DS1	KI3S1	Q14943	KIR3DS1	482	-0.0419708	0.0173674	0.0160441	0.0225435	0.936476		373	0.0312013	0.00910069	0.000675935	0.00272976	0.614323		855	0.0154	0.0081	0.0549541	0.0752491
8066-38	Synaptotagmin-9	SYT9	Q86SS6	SYT9	480	-0.0398975	0.016519	0.0161067	0.0226241	0.927385		373	0.00296195	0.0223212	0.894506	0.933803	0.532939		853	-0.0247	0.0133	0.0630957	0.0852843
13979-3	Anion exchange transporter	S26A7	Q8TE54	SLC26A7	480	0.0666915	0.027685	0.0163843	0.0230065	0.975778		373	0.0832213	0.019691	3.00055e-05	0.000166952	0.650895		853	0.0777	0.016	1.28825e-06	3.49575e-06
3795-6	Disintegrin and metalloproteinase domain-containing protein 9	ADAM 9	Q13443	ADAM9	479	0.0943341	0.0391625	0.016392	0.0230071	0.946518		373	-0.0426615	0.0313594	0.174536	0.297417	0.545455		852	0.0109	0.0245	0.660693	0.70216
19116-1	Biogenesis of lysosome-related organelles complex 1 subunit 5	MUTED	Q8TDH9	BLOC1S5	482	-0.0377365	0.0156671	0.0163954	0.0230071	0.950402		373	0.038725	0.014083	0.00625887	0.0191734	0.638025		855	0.0046	0.0105	0.660693	0.70216
8749-194	Antigen-presenting glycoprotein CD1d	CD1D	P15813	CD1D	481	-0.0495445	0.0205764	0.0164326	0.0230518	0.936858		373	0.0186538	0.0131539	0.157005	0.27295	0.557616		854	-0.0011	0.0111	0.912011	0.922738
19213-1	Serine protease inhibitor Kazal-type 4	ISK4	O60575	SPINK4	450	-0.0508376	0.0211109	0.0164471	0.0230646	0.893111		373	-0.0579657	0.0211365	0.00639719	0.0195137	0.630826		823	-0.0544	0.0149	0.000269153	0.000525478
7551-33	Leucine-rich repeat-containing protein 32	LRC32	Q14392	LRRC32	475	-0.0612863	0.0254815	0.0165582	0.0232127	0.775313		373	-0.00546153	0.0150291	0.716517	0.811839	0.535176		848	-0.0199	0.0129	0.125893	0.159395
2704-74	Tumor necrosis factor receptor superfamily member 13B	TACI	O14836	TNFRSF13B	481	0.0561102	0.0233815	0.0167947	0.0235366	0.954794		373	0.0934257	0.0224281	3.87584e-05	0.000207855	0.658493		854	0.0755	0.0162	3.01995e-06	7.78706e-06
8396-42	Fatty-acid amide hydrolase 2	FAAH2	Q6GMR7	FAAH2	471	-0.0550452	0.0229386	0.0168071	0.0235464	0.930093		373	-0.0150558	0.0210295	0.474487	0.613765	0.513734		844	-0.0333	0.0155	0.0316228	0.0451859
12456-5	6-phosphofructo-2-kinase/fructose-2,6-bisphosphatase 3	F263	Q16875	PFKFB3	479	0.0582816	0.0243271	0.016979	0.0237794	0.949929		373	-0.0374469	0.0158254	0.0184884	0.0482003	0.600944		852	-0.009	0.0133	0.501187	0.551447
17742-2	Ras-related protein R-Ras	RRAS	P10301	RRAS	481	0.0551731	0.0230316	0.0169871	0.023783	0.953877		373	-0.020284	0.0215576	0.347364	0.493562	0.530392		854	0.015	0.0157	0.338844	0.389463
18332-17	Complexin-1	CPLX1	O14810	CPLX1	456	0.0680007	0.0284443	0.0172336	0.0241203	0.902876		373	-0.117739	0.0222586	2.11162e-07	1.8649e-06	0.719387		829	-0.0472	0.0175	0.00707946	0.0113403
15631-18	Pregnancy-specific beta-1-glycoprotein 1	PSG1	P11464	PSG1	478	-0.0360659	0.0151223	0.0174804	0.0244577	0.94372		373	0.00524654	0.0449837	0.907215	0.941774	0.505427		851	-0.0319	0.0143	0.0263027	0.0381415
12785-49	Transcriptional regulator Kaiso	KAISO	Q86T24	ZBTB33	479	-0.0547277	0.0229509	0.0174981	0.0244746	0.914348		373	0.037504	0.012227	0.00232021	0.0080869	0.653088		852	0.0171	0.0108	0.112202	0.143625
16913-8	Ribonuclease T2	RNT2	O00584	RNASET2	479	0.0901468	0.0379007	0.0177844	0.0248669	0.882401		373	0.0395077	0.0186915	0.0352175	0.0826805	0.565191		852	0.0494	0.0168	0.00323594	0.00546223
14687-6	Perilipin-3	M6PBP	O60664	PLIN3	472	-0.0467146	0.0196414	0.0177965	0.0248758	0.903374		373	-0.0393544	0.0277165	0.156488	0.272602	0.555356		845	-0.0443	0.016	0.0057544	0.00935715
12511-83	Solute carrier family 41 member 2	S41A2	Q96JW4	SLC41A2	473	-0.0382586	0.0160971	0.0178738	0.0249757	0.93423		373	0.0201072	0.0157259	0.201846	0.331604	0.563663		846	-0.0084	0.0112	0.457088	0.507208
19635-69	Fibroleukin	FGL2	Q14314	FGL2	482	0.0407563	0.0171728	0.018031	0.0251872	0.962932		373	0.0428868	0.0122735	0.000533488	0.00221053	0.612307		855	0.0422	0.01	2.39883e-05	5.50848e-05
13724-27	Fibroblast growth factor 19	FGF-19	O95750	FGF19	476	-0.125162	0.0528147	0.0182038	0.0254204	0.565889		373	-0.0912105	0.0400109	0.0232021	0.0581878	0.610292		849	-0.1036	0.0319	0.0011749	0.00211344
8263-64	TYMS opposite strand protein	CR056	Q8TAI1	TYMSOS	482	0.0511147	0.0215725	0.0182183	0.0254323	0.960261		373	0.0888747	0.0150329	7.73362e-09	8.68468e-08	0.721823		855	0.0765	0.0123	5.49541e-10	2.32865e-09
8009-121	Surfeit locus protein 1	SURF1	Q15526	SURF1	477	-0.103681	0.0437977	0.0183284	0.0255777	0.583884		373	0.102303	0.0244392	3.55722e-05	0.00019269	0.65043		850	0.0534	0.0213	0.0123027	0.0188843
8813-160	Thioredoxin	Thioredoxin	P10599	TXN	481	-0.0367245	0.0155187	0.0183641	0.0256191	0.910397		373	-0.017018	0.01875	0.364669	0.511893	0.552875		854	-0.0287	0.012	0.0162181	0.0243725
15509-2	Alpha-N-acetylglucosaminidase	NAG	P54802	NAGLU	480	-0.130021	0.055037	0.0185636	0.0258891	0.513697		373	-0.113799	0.0361038	0.001755	0.00634307	0.607877		853	-0.1187	0.0302	8.51138e-05	0.000179801
13119-26	Protein Z-dependent protease inhibitor	protein Z inhibitor	Q9UK55	SERPINA10	472	-0.0776851	0.032918	0.0186938	0.0260623	0.605714		373	0.100683	0.017491	1.81744e-08	1.88812e-07	0.730019		845	0.0614	0.0154	7.07946e-05	0.000151261
14294-61	Methyl-CpG-binding domain protein 1	MBD1	Q9UIS9	MBD1	482	0.0907265	0.0384798	0.0187939	0.0261934	0.907229		373	0.0331764	0.0211156	0.117004	0.218039	0.585482		855	0.0465	0.0185	0.0120226	0.0185139
10613-33	Protein CASC4	CASC4	Q6P4E1	GOLM2	476	0.117073	0.0497622	0.0190567	0.026551	0.862723		373	0.167593	0.0289166	1.4661e-08	1.57643e-07	0.749668		849	0.1548	0.025	5.88844e-10	2.48296e-09
2992-59	Interleukin-17 receptor A	IL-17 sR	Q96F46	IL17RA	460	-0.111046	0.0472222	0.0191273	0.0266407	0.628342		373	-0.126359	0.0319089	9.00425e-05	0.000440583	0.655591		833	-0.1216	0.0264	4.2658e-06	1.08243e-05
4145-58	Neurotrophin-3	Neurotrophin-3	P20783	NTF3	466	-0.0538599	0.022924	0.019226	0.0267695	0.80586		373	-0.040521	0.0106471	0.000165561	0.000764853	0.615098		839	-0.0429	0.0097	8.91251e-06	2.17182e-05
10974-20	Serine protease inhibitor Kazal-type 7	ISK7	P58062	SPINK7	445	-0.0859919	0.0366269	0.0193348	0.0269122	0.663925		373	-0.130214	0.0266648	1.55953e-06	1.16653e-05	0.718279		818	-0.1149	0.0216	9.77237e-08	3.08145e-07
14132-21	HERV-H LTR-associating protein 2	HHLA2	Q9UM44	HHLA2	475	-0.037747	0.0160918	0.0194111	0.0270098	0.886987		373	0.0269047	0.01238	0.0304012	0.0728849	0.612219		848	0.0029	0.0098	0.776247	0.806045
5031-10	Spectrin alpha chain, non-erythrocytic 1	SPTA2	Q13813	SPTAN1	480	-0.0454707	0.0194092	0.0195608	0.0272092	0.935626		373	0.0339832	0.0158493	0.032677	0.0775627	0.608874		853	0.0022	0.0123	0.851138	0.870569
4548-4	Galactoside 3(4)-L-fucosyltransferase	Fucosyltransferase 3	P21217	FUT3	480	-0.0613477	0.0261908	0.0195818	0.0272296	0.905161		373	0.0435402	0.0140089	0.00203019	0.00723432	0.587343		853	0.0202	0.0124	0.102329	0.132128
18385-4	26S proteasome non-ATPase regulatory subunit 10	PSD10	O75832	PSMD10	482	0.0300117	0.0128234	0.0196816	0.0273596	0.978725		373	0.0190309	0.0141492	0.179451	0.303735	0.535154		855	0.0251	0.0095	0.00831764	0.0131571
5656-53	Poly(U)-specific endoribonuclease	PP11	P21128	ENDOU	473	-0.0414007	0.0176998	0.0197592	0.0274586	0.923472		373	-0.0337796	0.0150087	0.0249983	0.0619787	0.649034		846	-0.037	0.0114	0.00123027	0.00220566
5000-52	Galectin-3-binding protein	LG3BP	Q08380	LGALS3BP	481	0.119025	0.050895	0.0197733	0.0274693	0.798041		373	0.275969	0.0259869	3.76559e-23	4.04895e-21	0.839802		854	0.2435	0.0231	6.91831e-26	1.55789e-24
8273-84	Interleukin-31 receptor subunit alpha	IL31R	Q8NI17	IL31RA	479	-0.0414097	0.0177299	0.0199352	0.0276853	0.946059		373	0.0153428	0.012451	0.218642	0.353127	0.576178		852	-0.0034	0.0102	0.74131	0.775006
8700-325	Polypeptide N-acetylgalactosaminyltransferase 11	GLT11	Q8NCW6	GALNT11	481	-0.0348603	0.0149318	0.0199834	0.0277432	0.954763		373	0.0573185	0.0130071	1.37961e-05	8.36911e-05	0.702065		854	0.0175	0.0098	0.074131	0.0987419
17336-54	Cyclic AMP-responsive element-binding protein 3-like protein 2	CR3L2	Q70SY1	CREB3L2	477	-0.0528527	0.0226401	0.0199956	0.0277484	0.905796		373	0.0228317	0.0232497	0.326735	0.47316	0.566188		850	-0.016	0.0162	0.323594	0.37323
14002-18	Dedicator of cytokinesis protein 9	DOCK9	Q9BZ29	DOCK9	480	-0.0367818	0.0157568	0.02	0.0277484	0.949747		373	0.00542566	0.00927729	0.55902	0.688726	0.605285		853	-0.0054	0.008	0.501187	0.551447
9730-22	GH3 domain-containing protein	GHDC	Q8N2G8	GHDC	470	-0.0430053	0.018426	0.0200304	0.0277816	0.900497		373	-0.00739125	0.0252882	0.770237	0.846424	0.543837		843	-0.0307	0.0149	0.0398107	0.0560294
7038-45	CMP-N-acetylneuraminate-poly-alpha-2,8-sialyltransferase	SIA8D	Q92187	ST8SIA4	441	-0.087737	0.0376153	0.0201372	0.0279207	0.645729		373	-0.091693	0.0302296	0.00259177	0.00892489	0.614367		814	-0.0901	0.0236	0.000131826	0.00026833
7925-18	Single-pass membrane and coiled-coil domain-containing protein 2	CL070	A6NFE2	SMCO2	482	-0.0487351	0.0209166	0.02023	0.0280404	0.943394		373	0.0482139	0.0179688	0.00762209	0.0227026	0.662768		855	0.007	0.0136	0.60256	0.649363
12368-18	Histone acetyltransferase KAT2B	PCAF	Q92831	KAT2B	482	0.0416078	0.0178614	0.0202564	0.0280679	0.965331		373	0.0290816	0.011756	0.0138216	0.0376723	0.578504		855	0.0329	0.0098	0.000812831	0.00149593
13669-6	Fibroblast growth factor receptor 3	FGFR-3	P22607	FGFR3	462	-0.0921726	0.0395761	0.0203013	0.028121	0.589807		373	-0.0970403	0.0319483	0.00255682	0.00881162	0.659844		835	-0.0951	0.0249	0.000128825	0.00026272
3835-11	Toll-like receptor 2	TLR2	O60603	TLR2	480	-0.0410207	0.0176282	0.0203913	0.0282367	0.938148		373	-0.0395703	0.0108965	0.000321902	0.00139426	0.649522		853	-0.04	0.0093	1.62181e-05	3.80754e-05
3331-8	RGM domain family member B	RGMB	Q6NW40	RGMB	459	-0.0640376	0.0275612	0.0206018	0.0285189	0.514235		373	-0.104472	0.0167545	1.2396e-09	1.64478e-08	0.737662		832	-0.0936	0.0143	6.30957e-11	2.96261e-10
13053-6	Sodium- and chloride-dependent neutral and basic amino acid transporter B(0+)	S6A14	Q9UN76	SLC6A14	480	-0.0479748	0.0206539	0.0206177	0.0285318	0.899927		373	0.0213102	0.0148275	0.151512	0.266717	0.599371		853	-0.0023	0.012	0.851138	0.870569
11194-6	Signaling threshold-regulating transmembrane adapter 1	SIT1	Q9Y3P8	SIT1	437	-0.0450788	0.019419	0.0207384	0.0286896	0.843151		373	-0.0389933	0.0262678	0.138547	0.248911	0.61769		810	-0.0429	0.0156	0.0060256	0.00977966
10624-45	Serine protease inhibitor Kazal-type 13	ISK13	Q1W4C9	SPINK13	477	-0.040205	0.0173303	0.0207773	0.0287341	0.924271		373	-0.0118176	0.015168	0.436415	0.580281	0.531809		850	-0.0241	0.0114	0.0346737	0.0492346
8974-172	Collagen alpha-1(XV) chain	COFA1	P39059	COL15A1	467	-0.0793569	0.0342119	0.0208059	0.0287644	0.54408		373	-0.109621	0.0230439	2.82834e-06	2.00737e-05	0.682837		840	-0.1002	0.0191	1.58489e-07	4.88297e-07
3628-3	Dual specificity mitogen-activated protein kinase kinase 2	MP2K2	P36507	MAP2K2	472	0.0912579	0.0393888	0.0209502	0.0289547	0.866447		373	-0.0194012	0.0266479	0.467043	0.606956	0.547625		845	0.0153	0.0221	0.489779	0.540693
8980-19	Cell surface glycoprotein CD200 receptor 2	MO2R2	Q6Q8B3	CD200R1L	476	-0.0393419	0.0169862	0.0209873	0.0289965	0.928168		373	-0.0402421	0.0233275	0.085353	0.170271	0.591441		849	-0.0397	0.0137	0.00389045	0.00648308
5825-49	Interferon gamma receptor 1	IFN-g R1	P15260	IFNGR1	468	-0.0574195	0.0247989	0.0210338	0.0290514	0.824581		373	-0.0903463	0.0227441	8.56917e-05	0.000421694	0.700957		841	-0.0753	0.0168	7.07946e-06	1.74491e-05
8837-8	Microfibrillar-associated protein 3-like	MFA3L	O75121	MFAP3L	469	0.0416833	0.0180185	0.0211461	0.0291972	0.947273		373	-0.0106593	0.0112577	0.34434	0.4904	0.507421		842	0.004	0.0095	0.676083	0.716568
11536-9	Histone H2A deubiquitinase MYSM1	MYSM1	Q5VVJ2	MYSM1	478	-0.0348989	0.0150968	0.0212308	0.0293047	0.943232		373	-0.0169457	0.0130466	0.194805	0.323497	0.544303		851	-0.0246	0.0099	0.0125893	0.0192829
11442-1	Delta and Notch-like epidermal growth factor-related receptor	DNER	Q8NFT8	DNER	480	-0.0533265	0.0230758	0.0212704	0.0293493	0.928608		373	0.0476944	0.0225029	0.0347212	0.0816044	0.639265		853	-0.0015	0.0161	0.933254	0.941573
13596-3	Ras-related protein Rab-27B	RB27B	O00194	RAB27B	481	-0.0318066	0.0137643	0.0212767	0.0293493	0.943041		373	-0.0134088	0.0137446	0.32992	0.476386	0.5208		854	-0.0226	0.0097	0.0199526	0.02948
17836-17	Protein S100-A16	S100A16	Q96FQ6	S100A16	456	-0.0505235	0.0218618	0.0212882	0.0293557	0.810294		373	-0.105581	0.0157448	7.5872e-11	1.24552e-09	0.705653		829	-0.0868	0.0128	1.09648e-11	5.65462e-11
10605-22	Adipocyte plasma membrane-associated protein	APMAP	Q9HDC9	APMAP	474	-0.0515577	0.0223199	0.021331	0.0294053	0.847665		373	-0.0152106	0.0159492	0.340866	0.486903	0.583267		847	-0.0275	0.013	0.0338844	0.0481616
17387-27	NF-kappa-B inhibitor beta	IKB-beta	Q15653	NFKBIB	479	0.042133	0.0182934	0.0217076	0.0299149	0.968284		373	-0.0107195	0.0194829	0.582517	0.705947	0.52492		852	0.0174	0.0133	0.194984	0.236834
9490-3	Uncharacterized protein C4orf32	CD032	Q8N8J7	FAM241A	481	-0.0577247	0.0250688	0.0217355	0.0299438	0.842181		373	0.0111315	0.018505	0.547852	0.680032	0.565989		854	-0.0132	0.0149	0.380189	0.431564
17140-57	Platelet-derived growth factor D	PDGFD	Q9GZP0	PDGFD	478	0.127426	0.0553506	0.0217666	0.0299723	0.881394		373	-0.04153	0.0477523	0.385035	0.531974	0.521797		851	0.0306	0.0362	0.398107	0.449884
19335-2	Hematological and neurological expressed 1 protein	HN1	Q9UK76	JPT1	466	-0.0928067	0.0403105	0.0217702	0.0299723	0.662533		373	0.109078	0.0252406	1.99784e-05	0.000115961	0.713849		839	0.0522	0.0214	0.0147911	0.0223923
9853-3	Interferon-induced protein with tetratricopeptide repeats 2	IFIT2	P09913	IFIT2	468	-0.0530001	0.0230779	0.0220956	0.0304107	0.862331		373	0.0874617	0.0169044	3.7812e-07	3.19508e-06	0.747298		841	0.0384	0.0136	0.00489779	0.00802185
8671-378	Trafficking protein particle complex subunit 5	TPPC5	Q8IUR0	TRAPPC5	481	-0.0372305	0.0162209	0.0221612	0.0304911	0.947029		373	0.0349168	0.0180677	0.0540602	0.117847	0.655059		854	-0.005	0.0121	0.676083	0.716568
5598-3	Gremlin-2	GREM2	Q9H772	GREM2	449	-0.0768194	0.0334675	0.0221861	0.0305157	0.673736		373	-0.0831746	0.0191045	1.73855e-05	0.000103138	0.695685		822	-0.0816	0.0166	8.70964e-07	2.4246e-06
15613-16	Pancreatic triacylglycerol lipase	LIPP	P16233	PNLIP	467	-0.133602	0.0582174	0.0221944	0.0305172	0.530526		373	0.124287	0.0349352	0.000423252	0.00179705	0.628965		840	0.056	0.03	0.0616595	0.0835005
19212-4	Deleted in malignant brain tumors 1 protein	DMBT1	Q9UGM3	DMBT1	478	-0.044607	0.019479	0.0224673	0.0308827	0.941748		373	-0.000818959	0.0145931	0.955277	0.971355	0.545322		851	-0.0166	0.0117	0.154882	0.192028
6375-75	Xyloside xylosyltransferase 1	XXLT1	Q8NBI6	XXYLT1	456	-0.0590331	0.0257769	0.0224806	0.0308911	0.726306		373	-0.0997266	0.0165494	4.09117e-09	4.87071e-08	0.744728		829	-0.0878	0.0139	2.81838e-10	1.23566e-09
15427-35	Lysyl oxidase homolog 3	LOXL3	P58215	LOXL3	482	0.123153	0.0538005	0.0225176	0.0309321	0.861867		373	-0.122917	0.0335204	0.000281749	0.00123653	0.628456		855	-0.0541	0.0285	0.057544	0.0784707
4491-4	Interleukin-5 receptor subunit alpha	IL-5 Ra	Q01344	IL5RA	473	-0.0659477	0.0288278	0.0226102	0.0310494	0.859257		373	-0.00394785	0.0307748	0.897996	0.93563	0.549265		846	-0.037	0.021	0.0794328	0.105023
3399-31	Stabilin-2	STAB2	Q8WWQ8	STAB2	481	0.0455319	0.0199211	0.0227224	0.0311935	0.969698		373	0.0603103	0.0151695	8.45009e-05	0.00041631	0.640417		854	0.0549	0.0121	5.37032e-06	1.34211e-05
11530-37	Porphobilinogen deaminase	HEM3	P08397	HMBS	479	0.147273	0.0644975	0.0228553	0.0313637	0.753278		373	-0.084184	0.038631	0.0299533	0.0718912	0.594586		852	-0.0231	0.0331	0.489779	0.540693
5626-20	Chymotrypsin-C	CTRC	Q99895	CTRC	477	-0.0357949	0.0156766	0.022861	0.0313637	0.943086		373	0.000897621	0.0177952	0.959798	0.974066	0.528221		850	-0.0198	0.0118	0.0933254	0.121597
7930-3	Exosome complex component CSL4	EXOS1	Q9Y3B2	EXOSC1	482	-0.0429892	0.0188497	0.0230167	0.0315672	0.943705		373	0.0526094	0.0157351	0.000912702	0.00355483	0.639221		855	0.0134	0.0121	0.269153	0.316552
12825-18	DCC-interacting protein 13-alpha	DP13A	Q9UKG1	APPL1	478	0.0472908	0.0207439	0.0230738	0.0316355	0.957957		373	0.00326377	0.0178494	0.855016	0.908966	0.561005		851	0.022	0.0135	0.104713	0.134922
16828-8	Collagen alpha-1(VI) chain	Collagen a1(VI)	P12109	COL6A1	446	-0.142177	0.0624041	0.023192	0.0317873	0.491753		373	-0.0641396	0.0356918	0.0731509	0.150537	0.56652		819	-0.0834	0.031	0.00707946	0.0113403
19153-53	Metallophosphoesterase MPPED2	MPPD2	Q15777	MPPED2	481	-0.0300023	0.0131751	0.0232243	0.0318215	0.948826		373	0.0232638	0.00867791	0.00767591	0.0228313	0.629895		854	0.0071	0.0072	0.323594	0.37323
7223-60	Protein S100-A13	S100A13	Q99584	S100A13	482	0.145983	0.0641527	0.0233217	0.0319449	0.791245		373	0.128045	0.0402365	0.00158571	0.00579452	0.602849		855	0.1331	0.0341	9.33254e-05	0.00019542
4990-87	Platelet glycoprotein Ib alpha chain	GP1BA	P07359	GP1BA	481	0.0445913	0.0196041	0.0233812	0.0320161	0.943863		373	-0.061176	0.0148769	4.84133e-05	0.000254555	0.662923		854	-0.0225	0.0119	0.057544	0.0784707
9021-1	Hepatitis A virus cellular receptor 1	TIM-1	Q96D42	HAVCR1	449	0.105264	0.0463032	0.0234888	0.0321532	0.735122		373	-0.124711	0.0320184	0.000116676	0.000556346	0.708533		822	-0.0503	0.0263	0.0562341	0.0768063
12704-26	SH2 domain-containing protein 3C	SH2D3	Q8N5H7	SH2D3C	475	-0.0324966	0.0143148	0.0236579	0.0323743	0.926554		373	0.00428848	0.00813748	0.59851	0.718543	0.458045		848	-0.0047	0.0071	0.501187	0.551447
3073-51	Interleukin-18-binding protein	IL-18 BPa	O95998	IL18BP	481	0.139217	0.0613631	0.0237373	0.0324724	0.765182		373	-0.02917	0.0262099	0.266463	0.408953	0.551878		854	-0.0032	0.0241	0.891251	0.905354
18160-2	Protein-L-isoaspartate(D-aspartate) O-methyltransferase	PIMT	P22061	PCMT1	482	-0.0357722	0.0157683	0.0237447	0.0324724	0.944177		373	-0.0287583	0.017056	0.0926244	0.18067	0.546141		855	-0.0325	0.0116	0.00489779	0.00802185
4959-2	Anterior gradient protein 2 homolog	AGR2	O95994	AGR2	482	-0.0258598	0.0114169	0.0239644	0.0327626	0.95746		373	-0.00704973	0.0107539	0.512522	0.648532	0.539917		855	-0.0159	0.0078	0.042658	0.0595688
12493-42	Ubiquitin thioesterase OTUB2	OTUB2	Q96DC9	OTUB2	482	0.0436427	0.0192849	0.024088	0.0329211	0.967028		373	0.015738	0.0156983	0.316749	0.463223	0.619684		855	0.0269	0.0122	0.0275423	0.0397915
23024-25	GTP-binding protein SAR1a	SAR1A	Q9NR31	SAR1A	482	0.0617263	0.0273461	0.0244521	0.0334081	0.955		373	-0.0210348	0.0714334	0.768567	0.845933	0.486222		855	0.0511	0.0255	0.0457088	0.0634582
5261-13	Abelson tyrosine-protein kinase 2	ABL2	P42684	ABL2	482	0.0453469	0.0200956	0.0244944	0.0334552	0.98004		373	0.0359294	0.0147625	0.0154167	0.0412614	0.628589		855	0.0392	0.0119	0.000977237	0.00177496
8960-3	Endoplasmic reticulum aminopeptidase 2	LRAP	Q6P179	ERAP2	473	-0.0779709	0.0345558	0.0245146	0.0334721	0.523747		373	0.00861571	0.0240284	0.720127	0.814612	0.544546		846	-0.0196	0.0197	0.323594	0.37323
18308-30	Syntaxin-binding protein 6	STXB6	Q8NFX7	STXBP6	480	0.0650543	0.0288557	0.0246282	0.0336166	0.94097		373	-0.0204192	0.0152346	0.18097	0.305476	0.543594		853	-0.0018	0.0135	0.891251	0.905354
3143-3	T-cell surface glycoprotein CD4	sCD4	P01730	CD4	482	0.0716361	0.0318198	0.0248276	0.033878	0.952239		373	0.0817933	0.0177923	5.90279e-06	3.86422e-05	0.711722		855	0.0794	0.0155	3.23594e-07	9.53925e-07
9923-6	Son of sevenless homolog 1	SOS1	Q07889	SOS1	476	-0.0338536	0.0150417	0.0248753	0.0339323	0.927714		373	-0.0347242	0.0162621	0.0333993	0.0789721	0.641392		849	-0.0343	0.011	0.00190546	0.00333553
6230-56	Cerberus	CER1	O95813	CER1	481	-0.0294163	0.013088	0.025067	0.0341829	0.953263		373	0.00639373	0.0112342	0.569617	0.697189	0.541622		854	-0.0088	0.0085	0.301995	0.350859
7123-25	39S ribosomal protein L52, mitochondrial	RM52	Q86TS9	MRPL52	481	0.0352381	0.0156933	0.0252057	0.0343613	0.977603		373	0.0302542	0.0141194	0.0327909	0.0777045	0.636164		854	0.0325	0.0105	0.00194984	0.00340906
9756-6	Transgelin	TAGL	Q01995	TAGLN	474	0.126717	0.0565093	0.0254088	0.0346271	0.637099		373	-0.209591	0.0359706	1.2375e-08	1.36125e-07	0.736753		847	-0.1126	0.0303	0.000204174	0.000405425
11872-9	Protocadherin gamma-B1	PCDGD	Q9Y5G3	PCDHGB1	465	-0.0311557	0.0138951	0.0254317	0.0346473	0.911929		373	0.00336111	0.0183892	0.855074	0.908966	0.528464		838	-0.0186	0.0111	0.0933254	0.121597
8479-4	Stromelysin-2	MMP-10	P09238	MMP10	472	-0.0756558	0.0337977	0.0256665	0.0349562	0.866229		373	-0.0929012	0.0220008	3.04854e-05	0.000168988	0.658869		845	-0.0878	0.0184	1.94984e-06	5.16079e-06
12627-97	Ubiquitin-like modifier-activating enzyme ATG7	ATG7	O95352	ATG7	460	-0.0577709	0.025818	0.0257369	0.0350325	0.75308		373	-0.0482633	0.015866	0.0025197	0.00869763	0.65517		833	-0.0509	0.0135	0.000165959	0.00033339
3832-51	Protein-tyrosine kinase 6	PTK6	Q13882	PTK6	472	-0.0367396	0.0164207	0.0257388	0.0350325	0.927682		373	-0.00282192	0.013367	0.832918	0.892518	0.484848		845	-0.0163	0.0104	0.114815	0.146709
11351-233	Non-homologous end-joining factor 1	NHEJ1	Q9H9Q4	NHEJ1	482	0.0825293	0.0369141	0.0258392	0.035158	0.944508		373	0.0292351	0.0175801	0.0971734	0.188009	0.567451		855	0.0391	0.0159	0.0138038	0.0209567
4971-1	Cathepsin Z	CATZ	Q9UBR2	CTSZ	478	0.0801909	0.0358939	0.0259495	0.0352969	0.762459		373	-0.0105132	0.0178318	0.555838	0.68669	0.549043		851	0.0074	0.016	0.645654	0.688388
14705-1	Vascular endothelial growth factor D	VEGF-D	O43915	VEGFD	475	-0.0856744	0.0384102	0.0261921	0.0356156	0.663528		373	-0.0533456	0.030731	0.0834232	0.16743	0.621389		848	-0.066	0.024	0.0060256	0.00977966
9524-46	Putative spermatogenesis-associated protein 31D4	S31D4	Q6ZUB0	SPATA31D4	481	-0.0317707	0.0142722	0.0264852	0.0359962	0.938031		373	-0.00682733	0.0230121	0.766875	0.845292	0.561116		854	-0.0248	0.0121	0.040738	0.0571662
16926-44	Alkaline phosphatase, tissue-nonspecific isozyme	Alkaline phosphatase, liver	P05186	ALPL	465	-0.0332888	0.0149529	0.0264887	0.0359962	0.878881		373	-0.133718	0.0114774	6.61973e-27	1.58175e-24	0.864478		838	-0.0965	0.0091	3.0903e-26	7.34329e-25
8929-7	Transcription factor TFIIIB component B'' homolog	BDP1	A6H8Y1	BDP1	482	0.0435346	0.0196101	0.0268945	0.0365361	0.973373		373	0.0555512	0.0135154	4.88015e-05	0.000256282	0.683657		855	0.0517	0.0111	3.38844e-06	8.70071e-06
10023-32	Vitamin D3 receptor	VDR	P11473	VDR	478	-0.0287936	0.0129735	0.0269385	0.0365843	0.956626		373	0.0284474	0.0111962	0.0114709	0.032204	0.629076		851	0.004	0.0085	0.630957	0.675398
7092-7	Protein disulfide-isomerase-like protein of the testis	PDILT	Q8N807	PDILT	477	-0.0457319	0.0206195	0.0270443	0.0367164	0.919079		373	0.00992758	0.0124236	0.424755	0.569473	0.551945		850	-0.0049	0.0106	0.645654	0.688388
19115-13	Carboxymethylenebutenolidase homolog	CMBL	Q96DG6	CMBL	477	-0.0412112	0.0186403	0.027531	0.0373653	0.928685		373	0.01935	0.0251151	0.441526	0.583769	0.507421		850	-0.0197	0.015	0.186209	0.22733
13609-11	General transcription factor II-I	GTF2I	P78347	GTF2I	481	0.0330553	0.0149563	0.0275782	0.0374176	0.975096		373	0.0349559	0.0105488	0.00101218	0.00389041	0.651737		854	0.0343	0.0086	6.91831e-05	0.000147964
5100-53	Lysosome membrane protein 2	LIMP II	Q14108	SCARB2	482	-0.0414741	0.0187684	0.0276018	0.0374378	0.940602		373	0.037784	0.0111791	0.000803097	0.00317183	0.653509		855	0.017	0.0096	0.0758578	0.100823
8462-18	Somatotropin	HGH	P01241	GH1	477	-0.0496599	0.0224741	0.0276164	0.0374458	0.916126		373	0.0058753	0.0123794	0.635353	0.747248	0.50319		850	-0.0071	0.0108	0.512861	0.562708
11556-19	ADP-ribosylation factor GTPase-activating protein 1	ARFG1	Q8N6T3	ARFGAP1	476	-0.0503535	0.0228178	0.0278196	0.0377095	0.826704		373	0.0360519	0.010994	0.00114039	0.00433289	0.669436		849	0.0198	0.0099	0.0457088	0.0634582
3000-66	Mannose-binding protein C	MBL	P11226	MBL2	482	0.129082	0.0587423	0.0284769	0.0385814	0.591466		373	0.0551166	0.037988	0.147663	0.261573	0.566986		855	0.0769	0.0319	0.0158489	0.0238427
8014-359	Glycoprotein endo-alpha-1,2-mannosidase	MANEA	Q5SRI9	MANEA	472	0.0840378	0.038242	0.0284808	0.0385814	0.785827		373	-0.00551736	0.0209967	0.792874	0.862456	0.514398		845	0.0152	0.0184	0.40738	0.459639
7046-6	Uncharacterized protein C20orf173	CT173	Q96LM9	C20orf173	480	-0.0331601	0.0151172	0.0287601	0.0389475	0.937083		373	0.0037724	0.00920717	0.682248	0.785425	0.482412		853	-0.0062	0.0079	0.42658	0.478165
9187-2	Non-histone chromosomal protein HMG-14	HMGN1	P05114	HMGN1	445	-0.0613272	0.0279603	0.0288117	0.0390051	0.753127		373	-0.0582376	0.0181108	0.00141705	0.00524954	0.66979		818	-0.0592	0.0152	0.0001	0.00020818
8878-48	YTH domain-containing protein 1	YTDC1	Q96MU7	YTHDC1	482	-0.0568203	0.0259244	0.0288861	0.0390935	0.921707		373	0.0116413	0.0100707	0.248449	0.389566	0.585305		855	0.0027	0.0094	0.776247	0.806045
18290-6	Annexin A8	Annexin A8	P13928	ANXA8	479	-0.0487269	0.0222587	0.0290826	0.0393471	0.931595		373	0.0731928	0.0148978	1.35367e-06	1.03047e-05	0.724172		852	0.0355	0.0124	0.00416869	0.00690927
3400-49	Serine/threonine-protein kinase TBK1	TBK1	Q9UHD2	TBK1	482	0.062037	0.0283577	0.0291861	0.0394747	0.960984		373	0.055842	0.0157285	0.000434734	0.00183313	0.63324		855	0.0573	0.0138	3.0903e-05	6.97343e-05
12945-33	Ras-related protein Rab-18	RAB18	Q9NP72	RAB18	482	0.0627745	0.0287514	0.0295038	0.0398918	0.944719		373	0.0215017	0.0183873	0.243011	0.383696	0.540404		855	0.0335	0.0155	0.030903	0.0442308
4342-10	Intercellular adhesion molecule 1	sICAM-1	P05362	ICAM1	464	-0.0681583	0.031231	0.0295945	0.0400018	0.609024		373	-0.0562386	0.022753	0.0139001	0.0378142	0.591175		837	-0.0604	0.0184	0.00102329	0.00185626
15430-165	Opticin	OPT	Q9UBM4	OPTC	481	-0.033411	0.0153219	0.029709	0.0401396	0.944552		373	0.0604701	0.0124751	1.85107e-06	1.36327e-05	0.692916		854	0.023	0.0097	0.017378	0.0259975
14711-27	Cystatin-M	Cystatin M	Q15828	CST6	474	-0.100192	0.0459464	0.0297151	0.0401396	0.557109		373	-0.134101	0.0291213	5.69712e-06	3.75242e-05	0.662414		847	-0.1244	0.0246	4.2658e-07	1.2355e-06
19114-8	Thymidine kinase 2, mitochondrial	KITM	O00142	TK2	481	0.0702982	0.0322527	0.0297833	0.0402192	0.934361		373	-0.0200897	0.0197452	0.309612	0.455573	0.542065		854	0.0046	0.0168	0.794328	0.821646
14133-93	Interleukin-1 receptor type 2	IL-1 sRII	P27930	IL1R2	473	-0.0903735	0.0414957	0.0299196	0.0403905	0.605377		373	-0.103866	0.017857	1.30856e-08	1.43209e-07	0.703615		846	-0.1018	0.0164	5.49541e-10	2.32865e-09
8891-7	Probable serine carboxypeptidase CPVL	CPVL	Q9H3G5	CPVL	471	0.0835785	0.0383808	0.0299434	0.04041	0.879609		373	0.0268495	0.0384966	0.485961	0.62373	0.623073		844	0.0553	0.0272	0.0416869	0.0583644
11645-9	Prolyl 4-hydroxylase subunit alpha-1	P4HA1	P13674	P4HA1	482	-0.0387397	0.0178068	0.0300857	0.0405892	0.950643		373	0.00647048	0.00909545	0.47729	0.616463	0.524455		855	-0.0029	0.0081	0.724436	0.760507
11239-49	Transmembrane protease serine 6	TMPS6	Q8IU80	TMPRSS6	472	-0.0754186	0.0346955	0.030235	0.0407779	0.737657		373	0.0395353	0.0230905	0.0877065	0.173198	0.6007		845	0.0042	0.0192	0.831764	0.853595
18890-227	Fibrinogen beta chain	Fibrinogen B	P02675	FGB	479	-0.0367065	0.0168975	0.030335	0.0408996	0.873212		373	-0.0113913	0.00859485	0.185873	0.312404	0.523525		852	-0.0166	0.0077	0.0301995	0.0433394
11138-16	Runt-related transcription factor 3	RUNX3	Q13761	RUNX3	481	0.0602936	0.0277575	0.0303443	0.0408996	0.958127		373	0.0463424	0.0166446	0.00564345	0.0175252	0.632111		854	0.05	0.0143	0.000457088	0.000864908
13681-173	Casein kinase II subunit alpha'	CSK22	P19784	CSNK2A2	482	-0.0334601	0.0154214	0.0305289	0.0411285	0.953012		373	0.0520811	0.0135834	0.000148227	0.000691459	0.682106		855	0.0147	0.0102	0.147911	0.184556
3280-49	Aggrecan core protein	Aggrecan	P16112	ACAN	482	-0.038013	0.0175203	0.0305332	0.0411285	0.934588		373	0.0104271	0.0138093	0.450685	0.592419	0.515727		855	-0.0081	0.0108	0.457088	0.507208
6382-17	Beta-mannosidase	MANBA	O00462	MANBA	479	0.064852	0.0299634	0.0309418	0.0416658	0.949868		373	-0.0749333	0.0215241	0.000558974	0.00230724	0.602228		852	-0.0274	0.0175	0.11749	0.14977
2987-37	Histone H1.2	Histone H1.2	P16403	H1-2	482	0.214055	0.0989436	0.0310133	0.041749	0.776325		373	0.147301	0.0261903	3.69805e-08	3.69033e-07	0.69296		855	0.1517	0.0253	2.0893e-09	8.18403e-09
2640-3	Macrophage-stimulating protein receptor	MSP R	Q04912	MST1R	480	-0.0546031	0.0252544	0.0311151	0.0418729	0.898283		373	0.0686106	0.0150193	6.72824e-06	4.37132e-05	0.673024		853	0.0364	0.0129	0.0047863	0.00786021
13553-4	DCN1-like protein 3	DCNL3	Q8IWE4	DCUN1D3	480	0.0366172	0.016944	0.0311965	0.0419694	0.973002		373	-0.0189621	0.0131952	0.151559	0.266717	0.503079		853	0.002	0.0104	0.851138	0.870569
6404-20	C1q-related factor	C1QRF	O75973	C1QL1	476	-0.0484678	0.0224355	0.0312596	0.0420411	0.842508		373	-0.00867161	0.0163413	0.595978	0.716852	0.549043		849	-0.0225	0.0132	0.0891251	0.116797
3151-6	Interleukin-2 receptor subunit alpha	IL-2 sRa	P01589	IL2RA	468	0.0578726	0.0268169	0.0314443	0.0422763	0.940878		373	-0.0783951	0.0349219	0.0253716	0.0627538	0.608586		841	0.0073	0.0213	0.724436	0.760507
8989-40	Signal peptide, CUB and EGF-like domain-containing protein 1	SCUB1	Q8IWY4	SCUBE1	453	-0.157413	0.0729402	0.0314579	0.0422814	0.488608		373	-0.234695	0.0277697	6.84742e-16	2.31896e-14	0.79736		826	-0.2249	0.026	4.46684e-18	4.61824e-17
5691-2	Cysteine-rich secretory protein LCCL domain-containing 2	CRLD2	Q9H0B8	CRISPLD2	478	0.152866	0.0709887	0.0318007	0.0427288	0.625539		373	-0.165079	0.0395074	3.67229e-05	0.000198174	0.66474		851	-0.0899	0.0345	0.00912011	0.0143211
7100-31	T-cell surface antigen CD2	CD2	P06729	CD2	471	0.171644	0.0797667	0.0319322	0.0428921	0.759973		373	-0.405789	0.0594549	3.64469e-11	6.45095e-10	0.714691		844	-0.1996	0.0477	2.81838e-05	6.39676e-05
8475-15	Matrilysin	MMP-7	P09237	MMP7	480	-0.0339097	0.0157682	0.0320262	0.0430048	0.946121		373	-0.170858	0.0288673	7.45096e-09	8.38916e-08	0.715134		853	-0.0654	0.0138	2.29087e-06	6.00794e-06
12764-3	Engulfment and cell motility protein 1	ELMO1	Q92556	ELMO1	475	0.067931	0.0316066	0.0321308	0.0431319	0.93141		373	-0.100757	0.031927	0.00173242	0.006272	0.586722		848	-0.0156	0.0225	0.489779	0.540693
13473-55	Inositol-trisphosphate 3-kinase A	IP3KA	P23677	ITPKA	482	0.0361302	0.0168147	0.0321667	0.0431666	0.969819		373	0.00186935	0.00963596	0.846286	0.902523	0.546828		855	0.0103	0.0084	0.213796	0.257574
4956-2	Epiregulin	EPI	O14944	EREG	477	0.0520191	0.0242531	0.032483	0.0435774	0.943666		373	0.0510893	0.0232461	0.0285903	0.0690542	0.643341		850	0.0515	0.0168	0.00213796	0.00371081
13499-30	Coagulation Factor VIII	Coagulation Factor VIII	P00451	F8	479	0.0747713	0.034946	0.032903	0.0441271	0.701723		373	-0.0237294	0.017046	0.164742	0.283092	0.577042		852	-0.0048	0.0153	0.758578	0.790369
12424-107	Thymocyte nuclear protein 1	THYN1	Q9P016	THYN1	478	-0.0610362	0.0285665	0.0331479	0.0444417	0.89175		373	-0.00309179	0.013303	0.816346	0.88108	0.556929		851	-0.0134	0.0121	0.263027	0.310279
5204-13	Proteasome activator complex subunit 3	PSME3	P61289	PSME3	482	-0.0438984	0.0205489	0.0331716	0.0444597	0.920261		373	0.0181381	0.0146867	0.217619	0.351968	0.563995		855	-0.0028	0.0119	0.812831	0.837562
2853-68	Serine/threonine-protein kinase Chk1	CHK1	O14757	CHEK1	482	-0.038744	0.0181387	0.033196	0.0444785	0.947299		373	0.0442658	0.0170138	0.00965003	0.0277068	0.704988		855	0.0054	0.0124	0.660693	0.70216
9900-36	Neurofilament heavy polypeptide	NFH	P12036	NEFH	468	-0.039889	0.0186847	0.0333061	0.0446121	0.920137		373	0.00812358	0.0184658	0.66025	0.769367	0.563929		841	-0.0156	0.0131	0.234423	0.279837
12534-10	Calcium-binding and coiled-coil domain-containing protein 2	CACO2	Q13137	CALCOCO2	482	0.0381738	0.0178966	0.0334409	0.0447787	0.963675		373	-0.0127388	0.0130405	0.32928	0.476044	0.584729		855	0.0049	0.0105	0.645654	0.688388
10012-5	SAM pointed domain-containing Ets transcription factor	SPDEF	O95238	SPDEF	482	-0.0353318	0.016571	0.0335125	0.0448606	0.945602		373	0.020767	0.0129521	0.109713	0.207061	0.579988		855	-0.0005	0.0102	0.954993	0.960576
11690-47	Anaphase-promoting complex subunit 7	APC7	Q9UJX3	ANAPC7	481	-0.0473384	0.0222056	0.0335406	0.0448843	0.922121		373	0.0143661	0.0117204	0.221086	0.356136	0.606991		854	0.0009	0.0104	0.933254	0.941573
12735-39	Cold shock domain-containing protein E1	CSDE1	O75534	CSDE1	481	0.0501969	0.0235514	0.0335771	0.0449192	0.961269		373	-0.00374575	0.0141861	0.791894	0.861608	0.547648		854	0.0106	0.0122	0.380189	0.431564
11352-42	Titin	TITIN	Q8WZ42	TTN	465	0.0681376	0.0319906	0.0337163	0.0450913	0.945439		373	-0.0134216	0.0227192	0.555046	0.686387	0.594409		838	0.0139	0.0185	0.457088	0.507208
14696-45	Tryptase beta-2	TPSB2	P20231	TPSB2	475	-0.0412538	0.01939	0.0338995	0.0453223	0.907584		373	-0.0793766	0.0372628	0.0338211	0.0797502	0.585371		848	-0.0494	0.0172	0.0040738	0.00675981
4567-82	SH2 domain-containing protein 1A	SH21A	O60880	SH2D1A	481	0.0486263	0.0229178	0.0343809	0.0459516	0.980705		373	0.0488419	0.0147587	0.00102768	0.00393945	0.637161		854	0.0488	0.0124	8.51138e-05	0.000179801
4910-21	Phospholipase A2	GIB	P04054	PLA2G1B	472	0.0679615	0.0320645	0.0345811	0.0462049	0.907505		373	-0.0594545	0.0246974	0.0165632	0.0440014	0.584729		845	-0.012	0.0196	0.537032	0.586088
12625-138	Kelch-like protein 7	KLHL7	Q8IXQ5	KLHL7	478	0.039121	0.0184746	0.0347417	0.046405	0.975711		373	0.0082682	0.0145132	0.569229	0.696912	0.52811		851	0.02	0.0114	0.0794328	0.105023
4985-11	Fatty acid-binding protein, epidermal	FABPE	Q01469	FABP5	468	-0.0410531	0.0193883	0.0347648	0.0464214	0.91276		373	0.0286917	0.0240708	0.234044	0.372547	0.568758		841	-0.0136	0.0151	0.371535	0.422632
3881-49	Dynein light chain 1, cytoplasmic	DLC8	P63167	DYNLL1	480	-0.0465237	0.0219789	0.0348083	0.0464651	0.921389		373	0.00120292	0.0133024	0.927996	0.953101	0.560008		853	-0.0116	0.0114	0.30903	0.358161
2652-15	Urokinase plasminogen activator surface receptor	suPAR	Q03405	PLAUR	481	0.0853671	0.0403333	0.0348248	0.0464726	0.856089		373	-0.0208085	0.0178764	0.245172	0.386399	0.532695		854	-0.0034	0.0163	0.831764	0.853595
18286-3	ZW10 interactor	ZWINT	O95229	ZWINT	482	0.0393917	0.0186408	0.0351104	0.0468393	0.968012		373	0.0197706	0.0186132	0.288852	0.432724	0.5418		855	0.0296	0.0132	0.0245471	0.035692
3421-54	Tumor necrosis factor ligand superfamily member 8	CD30 Ligand	P32971	TNFSF8	482	-0.0411633	0.0194841	0.0351562	0.0468858	0.947771		373	0.0202603	0.0144816	0.162647	0.280717	0.585283		855	-0.0016	0.0116	0.891251	0.905354
22580-29	Ephrin-A2	Ephrin-A2	O43921	EFNA2	477	-0.0373689	0.0177089	0.0353764	0.0471648	0.94636		373	-0.112804	0.0238785	3.2971e-06	2.29463e-05	0.726431		850	-0.0641	0.0142	6.45654e-06	1.59687e-05
18935-14	Toll-like receptor 5	TLR5	O60602	TLR5	480	0.0783244	0.0373042	0.0362975	0.0483695	0.824293		373	0.197402	0.0219115	1.15558e-17	5.40236e-16	0.81065		853	0.1669	0.0189	1.02329e-18	1.13141e-17
7244-16	IGF-like family receptor 1	TM149	Q9H665	IGFLR1	455	0.109968	0.0523701	0.0363094	0.0483695	0.692317		373	-0.177739	0.0353886	7.97742e-07	6.36565e-06	0.700115		828	-0.0875	0.0293	0.00281838	0.00480264
7935-26	Glycosyltransferase-like protein LARGE1	LARGE	O95461	LARGE1	474	-0.0791164	0.0376832	0.0363137	0.0483695	0.730797		373	0.0860942	0.0252598	0.000726094	0.00290775	0.650009		847	0.0349	0.021	0.0954993	0.124129
5093-47	Protein jagged-2	JAG2	Q9Y219	JAG2	480	-0.0360738	0.0171955	0.0364526	0.0485396	0.946623		373	0.0453045	0.0166604	0.00685307	0.0207717	0.666445		853	0.0059	0.012	0.616595	0.662001
11670-18	Probable G-protein coupled receptor 101	GP101	Q96P66	GPR101	477	-0.0336215	0.0160412	0.0366269	0.0487565	0.943058		373	-0.00831116	0.0238505	0.727688	0.819101	0.522129		850	-0.0257	0.0133	0.0537032	0.073677
13132-14	Semaphorin-5A	SEM5A	Q13591	SEMA5A	465	-0.0773049	0.0369468	0.0369652	0.049185	0.687591		373	-0.104497	0.0181213	1.71887e-08	1.81198e-07	0.663521		838	-0.0992	0.0163	1.07152e-09	4.36835e-09
11406-82	Isobutyryl-CoA dehydrogenase, mitochondrial	ACAD8	Q9UKU7	ACAD8	480	-0.0307966	0.0147207	0.0369717	0.049185	0.933545		373	0.0105481	0.0103042	0.306665	0.452011	0.607345		853	-0.003	0.0084	0.724436	0.760507
19488-1	Programmed cell death protein 6	PDCD6	O75340	PDCD6	479	0.0354453	0.0169515	0.0370699	0.0493004	0.963161		373	-0.041221	0.012031	0.000681305	0.00274887	0.660664		852	-0.0155	0.0098	0.112202	0.143625
4997-19	Eukaryotic initiation factor 4A-III	IF4A3	P38919	EIF4A3	482	0.0411777	0.0197036	0.0371678	0.0494153	0.968353		373	0.00184677	0.0155898	0.905768	0.94122	0.546341		855	0.017	0.0122	0.165959	0.204524
8758-2	Protocadherin alpha-7	PCDA7	Q9UN72	PCDHA7	465	0.0647968	0.0310479	0.037447	0.0497711	0.851709		373	0.132064	0.0207235	5.57348e-10	7.75778e-09	0.758728		838	0.1113	0.0172	1.04713e-10	4.78608e-10
19174-141	Golgin subfamily A member 7	GOGA7	Q7Z5G4	GOLGA7	482	-0.0355856	0.0170786	0.0377333	0.0501362	0.950974		373	0.0250183	0.00929066	0.00740934	0.0222074	0.585017		855	0.0112	0.0082	0.169824	0.20875
17515-6	Heat shock 70 kDa protein 13	STCH	P48723	HSPA13	478	0.0712945	0.0342461	0.0379035	0.0503468	0.928587		373	0.0714037	0.0207571	0.00064869	0.00263707	0.616073		851	0.0714	0.0178	5.7544e-05	0.000124558
9345-436	WAP four-disulfide core domain protein 13	WFD13	Q8IUB5	WFDC13	481	0.0593607	0.0285363	0.038051	0.0505271	0.951641		373	-0.00178805	0.0165817	0.914187	0.94475	0.524123		854	0.0136	0.0143	0.338844	0.389463
7808-5	D-glucuronyl C5-epimerase	GLCE	O94923	GLCE	479	-0.0518453	0.0249328	0.0381252	0.0506101	0.738683		373	-0.0911903	0.0160506	2.72339e-08	2.7691e-07	0.684853		852	-0.0797	0.0135	3.54813e-09	1.35049e-08
4464-10	Sialoadhesin	Sialoadhesin	Q9BZZ2	SIGLEC1	471	-0.0514312	0.0247536	0.0382898	0.0508128	0.899136		373	-0.0520466	0.0234602	0.0271316	0.0662651	0.603114		844	-0.0518	0.017	0.00234423	0.00404921
13386-248	E3 ubiquitin-protein ligase RNF34	RNF34	Q969K3	RNF34	480	-0.0389777	0.0187734	0.0384192	0.0509688	0.942737		373	0.0177045	0.0101424	0.0817195	0.164857	0.613459		853	0.0049	0.0089	0.588844	0.636336
5801-72	beta-nerve growth factor	b-NGF	P01138	NGF	469	-0.0551053	0.0266069	0.0389106	0.0516048	0.810466		373	0.000209349	0.0179515	0.990702	0.992779	0.552144		842	-0.0171	0.0149	0.251189	0.298113
2696-87	Persephin	Persephin	O60542	PSPN	480	-0.0380062	0.0183544	0.0389353	0.0516217	0.92797		373	-0.00269946	0.0151996	0.859135	0.910602	0.498051		853	-0.0171	0.0117	0.144544	0.180775
9778-45	Transmembrane protein 52B	TM52B	Q4KMG9	TMEM52B	474	-0.0401365	0.0193942	0.0390532	0.051762	0.919406		373	-0.0209589	0.0135724	0.123394	0.227191	0.566919		847	-0.0273	0.0111	0.0141254	0.0214146
2942-50	Cytochrome c	Cytochrome c	P99999	CYCS	475	-0.042354	0.0204791	0.0391802	0.0519144	0.913987		373	-0.0687849	0.0175498	0.000105899	0.000510394	0.624335		848	-0.0576	0.0133	1.54882e-05	3.64612e-05
6359-50	Protein O-linked-mannose beta-1,4-N-acetylglucosaminyltransferase 2	AGO61	Q8NAT1	POMGNT2	471	-0.0653981	0.0316481	0.0393498	0.0521114	0.734204		373	-0.114663	0.0227025	6.95103e-07	5.58077e-06	0.724415		844	-0.0979	0.0184	1.09648e-07	3.43979e-07
12518-289	Protein polybromo-1	PB1	Q86U86	PBRM1	479	0.0635145	0.0307386	0.0393532	0.0521114	0.957637		373	0.00517377	0.013781	0.707558	0.805135	0.495459		852	0.0149	0.0126	0.234423	0.279837
8950-4	Calcium-activated chloride channel regulator 2	CLCA2	Q9UQC9	CLCA2	479	0.0349974	0.0169489	0.0394862	0.0522716	0.957291		373	0.0385695	0.0102285	0.000189595	0.000864737	0.663876		852	0.0376	0.0088	1.7378e-05	4.0555e-05
11146-4	T-box transcription factor TBX22	TBX22	Q9Y458	TBX22	482	-0.0275581	0.0133778	0.0399494	0.0528684	0.94245		373	-0.0213117	0.0148895	0.153188	0.269034	0.56672		855	-0.0248	0.01	0.0128825	0.019697
8074-32	Transmembrane protein 70, mitochondrial	TMM70	Q9BUB7	TMEM70	452	-0.0655238	0.0318071	0.0399826	0.0528961	0.630282		373	-0.0106734	0.0320782	0.739528	0.826802	0.506025		825	-0.0383	0.0226	0.0891251	0.116797
12895-28	Diacylglycerol kinase beta	DGKB	Q9Y6T7	DGKB	437	-0.0431254	0.0209448	0.0401027	0.0530386	0.755318		373	-0.0569387	0.0132646	2.2633e-05	0.000129104	0.653177		810	-0.053	0.0112	2.29087e-06	6.00794e-06
10910-6	Carcinoembryonic antigen-related cell adhesion molecule 4	CEAM4	O75871	CEACAM4	468	-0.0458978	0.0223007	0.0401455	0.0530789	0.883845		373	0.0186797	0.0278381	0.502636	0.639596	0.521088		841	-0.0207	0.0174	0.234423	0.279837
6624-94	Protein Wnt-11	WNT11	O96014	WNT11	481	-0.0241949	0.0117669	0.0403185	0.0532913	0.959194		373	0.00881298	0.0109568	0.421721	0.566465	0.578593		854	-0.0065	0.008	0.416869	0.468992
11516-7	Fatty acid-binding protein, liver	FABPL	P07148	FABP1	459	-0.064341	0.0313001	0.0403997	0.0533822	0.846071		373	-0.162229	0.0371127	1.61067e-05	9.63491e-05	0.664806		832	-0.105	0.0239	1.14815e-05	2.74497e-05
9233-71	Tissue factor pathway inhibitor 2	TFPI -2	P48307	TFPI2	448	-0.0682231	0.0333332	0.0412863	0.0545369	0.733394		373	-0.0595034	0.0303799	0.0509117	0.11212	0.597267		821	-0.0635	0.0225	0.00467735	0.00769892
2190-55	Coagulation Factor XI	Coagulation Factor XI	P03951	F11	464	0.0476155	0.0232737	0.041345	0.0545865	0.566422		373	0.0779136	0.0171423	7.46484e-06	4.81693e-05	0.668262		837	0.0673	0.0138	1.09648e-06	3.00571e-06
3052-8	Tumor necrosis factor ligand superfamily member 6, soluble form	Fas ligand, soluble	P48023	FASLG	437	-0.0562047	0.0274675	0.0413492	0.0545865	0.763097		373	-0.0442574	0.0224959	0.0498955	0.110221	0.588162		810	-0.0491	0.0174	0.0047863	0.00786021
12442-4	Rho-related GTP-binding protein RhoD	RHOD	O00212	RHOD	467	-0.0507475	0.0248161	0.0414351	0.0546831	0.828657		373	0.0350933	0.0321519	0.275776	0.419269	0.505272		840	-0.0187	0.0196	0.338844	0.389463
5112-73	OX-2 membrane glycoprotein	OX2G	P41217	CD200	480	-0.0378245	0.0185183	0.0416571	0.0549593	0.94399		373	0.0129262	0.0126159	0.306231	0.451681	0.582159		853	-0.0032	0.0104	0.758578	0.790369
9969-8	Solute carrier family 22 member 16	S22AG	Q86VW1	SLC22A16	448	-0.0721485	0.0354439	0.0423977	0.0559192	0.537404		373	0.149493	0.0223636	8.63006e-11	1.385e-09	0.72858		821	0.0864	0.0189	4.89779e-06	1.23261e-05
18878-15	Gremlin-1	GREM1	O60565	GREM1	458	0.0576905	0.0284246	0.0429906	0.0566839	0.918399		373	-0.00256388	0.0142909	0.857718	0.909988	0.526759		831	0.0096	0.0128	0.457088	0.507208
16899-59	Oxysterol-binding protein-related protein 9	OSBL9	Q96SU4	OSBPL9	479	-0.0340703	0.0168145	0.0433079	0.0570846	0.942079		373	-0.0225845	0.0137198	0.100594	0.194015	0.559454		852	-0.0272	0.0106	0.0104713	0.0162882
19563-3	Seizure 6-like protein	SEZ6L	Q9BYH1	SEZ6L	463	-0.0642126	0.0317474	0.0437034	0.0575883	0.571235		373	-0.119158	0.0195398	2.71982e-09	3.36148e-08	0.704745		836	-0.1041	0.0166	3.98107e-10	1.71397e-09
15573-110	Neurocan core protein	CSPG3	O14594	NCAN	475	-0.0923928	0.0457361	0.0439457	0.0578898	0.462051		373	0.0426098	0.027512	0.122299	0.226046	0.586789		848	0.0067	0.0236	0.776247	0.806045
18413-24	ADP-ribosylation factor-like protein 4D	ARL4D	P49703	ARL4D	474	-0.0622932	0.0308635	0.0441329	0.0581187	0.789352		373	0.0627397	0.0191795	0.00117243	0.00443892	0.652357		847	0.0279	0.0163	0.0870964	0.114487
8044-90	Glycoprotein Xg	XG	P55808	XG	456	-0.0522699	0.0259004	0.0441803	0.0581632	0.824125		373	-0.0809835	0.0227676	0.000424328	0.00179984	0.675173		829	-0.0685	0.0171	6.16595e-05	0.000132931
12427-8	M-phase inducer phosphatase 2	MPIP2	P30305	CDC25B	481	0.0244986	0.0121523	0.0443739	0.0584002	0.973384		373	0.029604	0.00909688	0.00124226	0.00467337	0.627835		854	0.0278	0.0073	0.000138038	0.000279917
6352-8	Insulin receptor-related protein	INSRR	P14616	INSRR	470	-0.0442496	0.0219678	0.0445629	0.0586311	0.897977		373	-0.00126414	0.0208626	0.951716	0.969585	0.545255		843	-0.0216	0.0151	0.151356	0.188527
18483-36	Guanine nucleotide exchange factor MSS4	MSS4	P47224	RABIF	479	-0.0357344	0.0177519	0.0446892	0.0587792	0.942312		373	0.0305902	0.0169178	0.0713979	0.147423	0.586789		852	-0.001	0.0122	0.933254	0.941573
17776-15	Peroxisomal trans-2-enoyl-CoA reductase	PECR	Q9BY49	PECR	482	0.040748	0.0202654	0.0449256	0.0590721	0.975863		373	0.00528454	0.0108519	0.626571	0.740352	0.598618		855	0.0132	0.0096	0.169824	0.20875
3495-15	C-X-C motif chemokine 6	GCP-2	P80162	CXCL6	481	0.0998147	0.0496883	0.0451291	0.0593216	0.865438		373	-0.101631	0.0263591	0.00013628	0.000640618	0.605706		854	-0.0574	0.0233	0.0138038	0.0209567
13693-5	Cerebral dopamine neurotrophic factor	ARMEL	Q49AH0	CDNF	481	-0.0294745	0.0146807	0.0452474	0.0594589	0.934371		373	-0.143857	0.0213517	6.25e-11	1.05005e-09	0.761253		854	-0.0662	0.0121	4.46684e-08	1.47557e-07
9106-87	LysM and putative peptidoglycan-binding domain-containing protein 4	LYSM4	Q5XG99	LYSMD4	481	-0.0341556	0.0170603	0.045855	0.060239	0.943635		373	-0.0120761	0.0147473	0.413391	0.558416	0.566764		854	-0.0215	0.0112	0.0537032	0.073677
10620-21	Beta-microseminoprotein	PSP-94	P08118	MSMB	481	-0.163238	0.081695	0.0462788	0.0607771	0.573595		373	-0.381306	0.045355	9.40327e-16	3.0639e-14	0.793682		854	-0.3299	0.0397	8.70964e-17	7.52212e-16
15315-64	Copper homeostasis protein cutC homolog	CUTC	Q9NTM9	CUTC	470	-0.0381063	0.0190783	0.0463768	0.0608872	0.931857		373	0.0525784	0.0163666	0.00143202	0.00530043	0.703837		843	0.0141	0.0124	0.25704	0.304134
11220-53	Uncharacterized protein C10orf105	CJ105	Q8TEF2	C10orf105	481	-0.0395598	0.0198141	0.0464519	0.0609673	0.940645		373	0.040186	0.0120222	0.000915213	0.00355907	0.669103		854	0.0187	0.0103	0.0691831	0.0926967
12879-5	Retinoblastoma-like protein 1	p107	P28749	RBL1	477	-0.0379321	0.0190156	0.0466498	0.0612083	0.927136		373	-0.000360134	0.0147711	0.980562	0.987912	0.570884		850	-0.0145	0.0117	0.213796	0.257574
17516-7	Ras-related protein Rab-3A	Rab3A	P20336	RAB3A	480	0.0380143	0.0190976	0.0471136	0.061798	0.971283		373	-0.0377932	0.0158894	0.0178933	0.0469262	0.575979		853	-0.0068	0.0122	0.57544	0.623889
17432-25	Adenylate kinase 4, mitochondrial	KAD4	P27144	AK4	480	-0.0375079	0.0188509	0.0472038	0.0618974	0.906535		373	0.0177583	0.0105471	0.0930871	0.181244	0.571925		853	0.0046	0.0092	0.616595	0.662001
3889-64	Lamin-B1	Lamin-B1	P20700	LMNB1	482	0.0473099	0.0238045	0.0474544	0.062207	0.971466		373	0.0616068	0.0150885	5.45978e-05	0.000283605	0.684055		855	0.0575	0.0127	6.45654e-06	1.59687e-05
11173-29	Allergin-1	MILR1	Q7Z6M3	MILR1	479	-0.0265756	0.013375	0.0475114	0.0622628	0.936384		373	0.0129411	0.0111733	0.247526	0.388686	0.579125		852	-0.0033	0.0086	0.707946	0.745927
9394-19	Carboxypeptidase Q	Aminopeptidase	Q9Y646	CPQ	469	-0.0944093	0.0475577	0.0477251	0.0625238	0.52916		373	-0.0824348	0.0240398	0.000674395	0.00272867	0.590156		842	-0.0849	0.0215	7.58578e-05	0.000161277
10551-7	Linker for activation of T-cells family member 1	LAT	O43561	LAT	463	-0.135256	0.0681508	0.0477876	0.0625866	0.648645		373	-0.0572427	0.0621377	0.35754	0.50452	0.518275		836	-0.0927	0.0459	0.0436516	0.060759
13067-5	cGMP-dependent protein kinase 1, beta isozyme	KGP1B	Q13976	PRKG1	481	0.0327026	0.016492	0.0479578	0.0627904	0.965891		373	-0.00573007	0.0123812	0.643778	0.754055	0.534778		854	0.0081	0.0099	0.40738	0.459639
13717-15	Ficolin-2	FCN2	Q15485	FCN2	467	-0.0736609	0.0371882	0.0482197	0.0631141	0.563988		373	-0.022077	0.0222119	0.320914	0.467406	0.515639		840	-0.0356	0.0191	0.0616595	0.0835005
13447-42	Shadow of prion protein	SPRN	Q5BIV9	SPRN	480	0.0633517	0.0320294	0.0485236	0.0634926	0.95079		373	0.0365902	0.0216255	0.0914954	0.178873	0.574672		853	0.045	0.0179	0.0120226	0.0185139
16754-40	Peripheral plasma membrane protein CASK	CSKP	O14936	CASK	476	-0.037841	0.0191407	0.0486337	0.063597	0.944356		373	0.0242683	0.0158492	0.126581	0.232263	0.55941		849	-0.001	0.0122	0.933254	0.941573
18316-75	Neuronal-specific septin-3	2022-09-03	Q9UH03	SEPTIN3	479	-0.0374056	0.0189209	0.0486355	0.063597	0.948651		373	0.011672	0.0129473	0.367915	0.514828	0.574982		852	-0.004	0.0107	0.707946	0.745927
12453-161	Nuclear RNA export factor 1	NXF1	Q9UBU9	NXF1	482	0.0566745	0.0286697	0.0486478	0.063597	0.971667		373	0.0070872	0.0104535	0.498214	0.636418	0.521044		855	0.0129	0.0098	0.190546	0.232164
19557-3	Beta-klotho	KLOTB	Q86Z14	KLB	478	-0.073767	0.0373261	0.0487119	0.0636615	0.559797		373	-0.00779147	0.022496	0.729278	0.820033	0.506512		851	-0.0254	0.0193	0.186209	0.22733
9875-107	THO complex subunit 1	THOC1	Q96FV9	THOC1	482	0.0416821	0.0210975	0.0487742	0.0637235	0.972751		373	0.0319145	0.0157314	0.0432097	0.0981088	0.598573		855	0.0354	0.0126	0.00501187	0.00819622
15441-6	Ganglioside GM2 activator	SAP3	P17900	GM2A	458	0.0836388	0.0423846	0.0490749	0.0640969	0.689102		373	-0.163404	0.028219	1.50793e-08	1.60933e-07	0.754519		831	-0.0875	0.0235	0.000194984	0.000388614
15614-168	Leukocyte immunoglobulin-like receptor subfamily A member 2	LIRA2	Q8N149	LILRA2	471	-0.0883675	0.0448183	0.0492459	0.0643007	0.659652		373	0.0462941	0.0325227	0.155458	0.271578	0.575359		844	-0.0002	0.0263	1	1
2761-49	Fibroblast growth factor 18	FGF-18	O76093	FGF18	472	-0.0379586	0.0192591	0.0493294	0.0643902	0.937919		373	-0.0110494	0.0115617	0.33986	0.486256	0.508617		845	-0.0182	0.0099	0.0660693	0.088996
6411-58	Beta-defensin 135	DB135	Q30KP9	DEFB135	458	-0.0447205	0.0227015	0.0494641	0.0645464	0.763172		373	-0.0809354	0.026383	0.00231718	0.00808288	0.64281		831	-0.0601	0.0172	0.00047863	0.000903286
7084-1	Draxin	DRAXI	Q8NBI3	DRAXIN	481	-0.0351123	0.0178466	0.0497199	0.0648606	0.941508		373	0.0174771	0.00956853	0.0685835	0.142846	0.543417		854	0.0057	0.0084	0.501187	0.551447
4128-27	C-C motif chemokine 24	Eotaxin-2	O00175	CCL24	481	-0.0432821	0.0220024	0.0497548	0.0648684	0.925025		373	0.0363423	0.0148671	0.0149759	0.0402069	0.708422		854	0.0114	0.0123	0.354813	0.405649
12663-1	Thiosulfate sulfurtransferase	THTR	Q16762	TST	475	-0.104636	0.0531899	0.0497561	0.0648684	0.584294		373	-0.104962	0.0262583	7.74679e-05	0.000386979	0.627858		848	-0.1049	0.0235	8.31764e-06	2.03378e-05
13468-5	Neuralized-like protein 4	NEUL4	Q96JN8	NEURL4	478	-0.0230977	0.0117428	0.0497804	0.0648805	0.964148		373	0.0295379	0.0128289	0.0218683	0.0553919	0.638778		851	0.0009	0.0087	0.912011	0.922738
3209-69	Matrix extracellular phosphoglycoprotein	MEPE	Q9NQ76	MEPE	480	0.0431741	0.0219621	0.0499078	0.0650268	0.955849		373	-0.0283035	0.0161229	0.0800099	0.162016	0.560739		853	-0.0033	0.013	0.794328	0.821646
11381-56	Ribose-phosphate pyrophosphokinase 1	PRPS1	P60891	PRPS1	476	0.0483915	0.0246224	0.0499708	0.0650747	0.943384		373	0.0222819	0.0255501	0.38373	0.530854	0.534224		849	0.0358	0.0177	0.0436516	0.060759
5105-2	Reticulon-4 receptor	Nogo Receptor	Q9BZR6	RTN4R	474	-0.061531	0.0313082	0.0499748	0.0650747	0.507397		373	-0.0865855	0.0196371	1.36412e-05	8.28683e-05	0.672205		847	-0.0795	0.0166	1.7378e-06	4.62804e-06
17673-34	Carbonic anhydrase 5B, mitochondrial	Carbonic Anhydrase VB	Q9Y2D0	CA5B	480	0.0345327	0.0175835	0.0501293	0.065256	0.973495		373	-0.034765	0.0218364	0.11223	0.210602	0.59576		853	0.0073	0.0137	0.588844	0.636336
12702-13	E3 ubiquitin-protein ligase pellino homolog 2	PELI2	Q9HAT8	PELI2	478	0.0448171	0.0228298	0.0502295	0.0653667	0.95149		373	-0.00226462	0.0141832	0.87323	0.918728	0.516901		851	0.0108	0.012	0.371535	0.422632
19126-4	Regulation of nuclear pre-mRNA domain-containing protein 1B	C20orf77	Q9NQG5	RPRD1B	482	0.0384566	0.0196137	0.050504	0.0657041	0.974428		373	0.0782308	0.0144915	1.20982e-07	1.10242e-06	0.697457		855	0.0642	0.0117	3.63078e-08	1.21242e-07
3234-23	Coiled-coil domain-containing protein 80	URB	Q76M96	CCDC80	466	-0.0497736	0.0254029	0.0506816	0.0659152	0.624563		373	-0.138067	0.0165962	1.75941e-15	5.68965e-14	0.787214		839	-0.1117	0.0139	9.33254e-16	7.15495e-15
12612-37	Proteasome subunit beta type-1	PSB1	P20618	PSMB1	481	0.0820001	0.0418942	0.0509032	0.0661834	0.836123		373	0.0669698	0.0243337	0.00621459	0.0190744	0.602029		854	0.0708	0.021	0.000776247	0.00143351
6364-7	Tapasin-related protein	TPSNR	Q9BX59	TAPBPL	482	-0.185662	0.0950006	0.0512558	0.0666217	0.568323		373	-0.168715	0.0646544	0.00943875	0.0272955	0.60801		855	-0.1741	0.0535	0.00112202	0.00202595
5703-26	Noelin	NOE1	Q99784	OLFM1	469	-0.0508698	0.0260475	0.0514339	0.066833	0.866516		373	-0.0897053	0.0190667	3.60491e-06	2.49673e-05	0.704324		842	-0.0762	0.0154	7.4131e-07	2.088e-06
5034-79	Trypsin-2	Trypsin 2	P07478	PRSS2	477	0.161689	0.0830205	0.052067	0.0676352	0.713394		373	-0.0644435	0.0413143	0.119661	0.221741	0.549841		850	-0.0196	0.037	0.60256	0.649363
8776-10	Erlin-1	ERLN1	O75477	ERLIN1	482	-0.0287657	0.0147999	0.0525347	0.0682221	0.942179		373	0.0380931	0.00898416	2.83166e-05	0.000158374	0.658316		855	0.0201	0.0077	0.00891251	0.0140156
13073-14	Acidic leucine-rich nuclear phosphoprotein 32 family member A	AN32A	P39687	ANP32A	477	0.0392298	0.020196	0.0526849	0.0683966	0.954269		373	0.0161806	0.0138833	0.244583	0.385895	0.557505		850	0.0236	0.0114	0.0389045	0.0549158
5400-52	Leptin receptor, soluble	sLeptin R	P48357	LEPR	462	-0.0801309	0.0412683	0.0527964	0.0685207	0.528465		373	-0.0534964	0.0289618	0.0655327	0.137962	0.577175		835	-0.0623	0.0237	0.00851138	0.0134339
15666-21	Bone morphogenetic protein 2	BMP-2	P12643	BMP2	478	-0.0406141	0.0209298	0.0529226	0.0686637	0.937302		373	0.0190715	0.0104459	0.0687029	0.143026	0.607368		851	0.0072	0.0093	0.446684	0.498491
12557-18	RNA-binding protein Nova-1	NOVA1	P51513	NOVA1	447	-0.0581994	0.0299907	0.052955	0.068685	0.768806		373	-0.0130898	0.0443023	0.767806	0.845885	0.545167		820	-0.044	0.0248	0.0758578	0.100823
8867-18	Glycodelin	Glycodelin	P09466	PAEP	482	0.0348982	0.0179923	0.0530243	0.0687541	0.974659		373	0.0418888	0.0168108	0.0131513	0.0359819	0.635566		855	0.0386	0.0123	0.00165959	0.00292896
2212-69	Tissue-type plasminogen activator	tPA	P00750	PLAT	482	0.1057	0.0545093	0.053086	0.0688134	0.711827		373	0.115906	0.0293227	9.26813e-05	0.00045298	0.623139		855	0.1136	0.0258	1.09648e-05	2.6302e-05
11544-39	PHD finger protein 3	PHF3	Q92576	PHF3	482	0.0652982	0.033683	0.0531475	0.0688723	0.950954		373	0.00720987	0.0141487	0.610652	0.728144	0.506202		855	0.0159	0.013	0.223872	0.268434
6228-58	Sperm acrosome membrane-associated protein 1	sperm acrosome associated 1	Q9HBV2	SPACA1	479	-0.0485083	0.0250359	0.0532808	0.0690243	0.916382		373	0.0255984	0.0193589	0.18689	0.313134	0.608962		852	-0.0021	0.0153	0.891251	0.905354
6473-55	BPI fold-containing family A member 1	PLUNC	Q9NP55	BPIFA1	481	-0.0405181	0.0209214	0.0533844	0.0691377	0.92851		373	0.0611928	0.0150587	5.91268e-05	0.000304921	0.701777		854	0.0265	0.0122	0.0301995	0.0433394
11494-4	RNA polymerase II elongation factor ELL2	ELL2	O00472	ELL2	477	-0.0306321	0.0158191	0.0534243	0.0691686	0.944077		373	-0.10058	0.013816	2.04888e-12	4.40611e-11	0.769914		850	-0.0703	0.0104	1.41254e-11	7.14744e-11
14025-18	Tumor necrosis factor receptor superfamily member 9	4-1BB	Q07011	TNFRSF9	479	-0.026166	0.0135473	0.0540319	0.0699341	0.941001		373	-0.0481031	0.0111554	2.08098e-05	0.000120138	0.654949		852	-0.0392	0.0086	5.24807e-06	1.31309e-05
7045-4	BCL2/adenovirus E1B 19 kDa protein-interacting protein 3	BNIP3	Q12983	BNIP3	476	-0.0341097	0.0176746	0.0542327	0.0701729	0.933933		373	-0.0444091	0.0273247	0.104971	0.200302	0.56991		849	-0.0371	0.0148	0.0123027	0.0188843
10565-19	SLIT and NTRK-like protein 3	SLIK3	O94933	SLITRK3	477	-0.110008	0.0570448	0.0544074	0.0703778	0.482564		373	-0.109741	0.0340601	0.00138693	0.00515573	0.610624		850	-0.1098	0.0292	0.00017378	0.000348451
6086-15	Chordin-like protein 2	CRDL2	Q6WN34	CHRDL2	474	-0.088319	0.0458089	0.0544689	0.0704323	0.499856		373	-0.126986	0.022982	6.241e-08	5.95178e-07	0.721203		847	-0.1192	0.0205	6.45654e-09	2.37144e-08
3003-29	Natural cytotoxicity triggering receptor 3	NKp30	O14931	NCR3	476	-0.0327085	0.0169662	0.0544823	0.0704323	0.927393		373	-0.0221973	0.0178869	0.215405	0.34987	0.578682		849	-0.0277	0.0123	0.0245471	0.035692
13534-20	Myomesin-2	MYOM2	P54296	MYOM2	474	0.130073	0.0677872	0.0556201	0.0718817	0.710831		373	-0.10568	0.0419947	0.0122783	0.0340924	0.641813		847	-0.0403	0.0357	0.25704	0.304134
17750-8	Ribonucleoside-diphosphate reductase subunit M2	RIR2	P31350	RRM2	464	-0.0357311	0.0186217	0.0556399	0.0718857	0.88481		373	0.0579937	0.0179263	0.00132634	0.00496484	0.635921		837	0.0129	0.0129	0.316228	0.365912
5069-9	Complement decay-accelerating factor	DAF	P08174	CD55	459	-0.0534719	0.0278982	0.0559159	0.0722205	0.539446		373	-0.115653	0.018113	5.18262e-10	7.23716e-09	0.749468		832	-0.0972	0.0152	1.54882e-10	6.94626e-10
8697-38	Glypican-1	Glypican 1	P35052	GPC1	467	-0.033303	0.0174041	0.0563088	0.0727061	0.909142		373	-0.0246715	0.0134394	0.0672017	0.140649	0.585526		840	-0.0279	0.0106	0.00870964	0.0137217
8985-13	Protein SERAC1	SRAC1	Q96JX3	SERAC1	481	-0.0284822	0.0148895	0.056369	0.072762	0.953192		373	0.0365941	0.0106066	0.000625519	0.0025501	0.660198		854	0.0147	0.0086	0.0891251	0.116797
3079-62	Retinoic acid receptor responder protein 2	TIG2	Q99969	RARRES2	470	0.0561679	0.02938	0.056529	0.0729467	0.549635		373	-0.0239922	0.0169084	0.156763	0.272861	0.596004		843	-0.004	0.0147	0.776247	0.806045
3807-1	Fibroblast growth factor 23	FGF23	Q9GZV9	FGF23	457	-0.052609	0.0275259	0.0566142	0.0730347	0.881886		373	-0.117225	0.0279649	3.47073e-05	0.000188718	0.62932		830	-0.0844	0.0196	1.69824e-05	3.97613e-05
9950-229	Lymphocyte activation gene 3 protein	LAG-3	P18627	LAG3	480	0.0947509	0.0497006	0.0572063	0.0737764	0.774222		373	0.154571	0.0295457	2.83176e-07	2.44566e-06	0.709219		853	0.139	0.0254	4.46684e-08	1.47557e-07
16872-248	Maleylacetoacetate isomerase	MAAI	O43708	GSTZ1	482	0.233018	0.1223	0.0573502	0.0739398	0.733163		373	-0.115219	0.057117	0.0443971	0.10008	0.574473		855	-0.0529	0.0518	0.30903	0.358161
12904-180	cubilin	cubilin	O60494	CUBN	478	-0.0303263	0.0159216	0.0574311	0.074022	0.925996		373	-0.0170117	0.010378	0.102027	0.196252	0.488924		851	-0.021	0.0087	0.0158489	0.0238427
18340-2	Proteasome subunit beta type-4	Proteasome beta chain	P28070	PSMB4	479	0.0474057	0.0249201	0.0577458	0.0744053	0.937686		373	0.13548	0.0368733	0.000274123	0.00120799	0.666755		852	0.075	0.0206	0.000281838	0.000548253
16610-13	Low-density lipoprotein receptor-related protein 10	LRP10	Q7Z4F1	LRP10	471	0.0784179	0.0412427	0.0578785	0.0745539	0.8373		373	-0.0539758	0.0214111	0.0121278	0.0338274	0.648503		844	-0.0259	0.019	0.17378	0.213246
5139-32	Netrin receptor UNC5C	UNC5H3	O95185	UNC5C	474	-0.0740189	0.0389979	0.0583162	0.0750952	0.563272		373	-0.194198	0.0221792	7.52752e-17	3.08341e-15	0.806353		847	-0.1648	0.0193	1.23027e-17	1.19444e-16
9576-58	Motor neuron and pancreas homeobox protein 1	MNX1	P50219	MNX1	480	-0.0316276	0.0166885	0.0586847	0.0755471	0.947465		373	0.0100463	0.0125443	0.423727	0.568541	0.550284		853	-0.005	0.01	0.616595	0.662001
15308-108	Brorin	VWC2	Q2TAL6	VWC2	477	-0.0790414	0.0417399	0.0588901	0.0757888	0.536075		373	-0.0955763	0.0203929	3.91835e-06	2.69645e-05	0.682549		850	-0.0924	0.0183	4.57088e-07	1.31765e-06
11144-10	Beta-defensin 116	DB116	Q30KQ4	DEFB116	478	-0.0467936	0.0247152	0.0589354	0.0758244	0.925267		373	0.0196857	0.0213091	0.356187	0.503244	0.595074		851	-0.0087	0.0161	0.588844	0.636336
8389-8	Leucine-rich repeat-containing protein 74A	CN16B	Q0VAA2	LRRC74A	481	-0.0361265	0.0190995	0.0591755	0.0761106	0.951863		373	0.0730747	0.0136783	1.61342e-07	1.45479e-06	0.690369		854	0.0361	0.0111	0.0011749	0.00211344
5468-67	Interleukin-17 receptor C	IL-17 RC	Q8NAC3	IL17RC	456	-0.0430951	0.0227878	0.0592554	0.0761906	0.834079		373	-0.0778762	0.0212482	0.000283729	0.00124185	0.62376		829	-0.0617	0.0155	7.24436e-05	0.000154477
18218-48	CB1 cannabinoid receptor-interacting protein 1	CB032	Q96F85	CNRIP1	467	0.099613	0.0527224	0.0594756	0.0764509	0.856164		373	0.072785	0.0385667	0.0599155	0.128016	0.478646		840	0.0821	0.0311	0.00831764	0.0131571
4549-78	Alpha-(1,3)-fucosyltransferase 5	FUT5	Q11128	FUT5	477	-0.104808	0.0554881	0.0595347	0.076504	0.569048		373	-0.0398551	0.0290656	0.171147	0.292569	0.570618		850	-0.0538	0.0257	0.0363078	0.051453
14341-8	Protein FAM69C	FA69C	Q0P6D2	DIPK1C	477	-0.029404	0.0155708	0.0595934	0.0765565	0.920353		373	0.0169746	0.00828314	0.041144	0.0943286	0.589137		850	0.0067	0.0073	0.354813	0.405649
3291-30	Low affinity immunoglobulin epsilon Fc receptor	CD23	P06734	FCER2	464	0.0959175	0.050841	0.0598525	0.0768665	0.596357		373	-0.174871	0.0309914	3.35378e-08	3.36238e-07	0.695973		837	-0.1015	0.0265	0.000125893	0.000257595
4588-1	Pancreatic hormone	PH	P01298	PPY	476	-0.0690773	0.0366694	0.0602191	0.0773141	0.766871		373	0.0261918	0.0300494	0.383982	0.531032	0.541489		849	-0.0121	0.0232	0.60256	0.649363
14129-1	Interferon alpha-7	IFNA7	P01567	IFNA7	467	0.0649524	0.0345595	0.0608238	0.0780671	0.953358		373	0.214644	0.0370126	1.43842e-08	1.55053e-07	0.772151		840	0.1347	0.0253	9.77237e-08	3.08145e-07
11667-29	Tensin-2	TENC1	Q63HR2	TNS2	481	-0.0382489	0.0204167	0.0616328	0.0790794	0.934723		373	0.0402856	0.0147492	0.00661177	0.0201254	0.619108		854	0.0134	0.012	0.263027	0.310279
17419-17	Testin	TES	Q9UGI8	TES	475	-0.0487725	0.0260349	0.0616492	0.0790794	0.919973		373	0.0249369	0.0142536	0.0810369	0.163666	0.617624		848	0.0079	0.0125	0.524807	0.574643
8244-16	Alpha-(1,6)-fucosyltransferase	FUT8	Q9BYC5	FUT8	482	0.0936122	0.0499837	0.0617089	0.0791324	0.845231		373	-0.0140065	0.0279242	0.616258	0.732189	0.540936		855	0.0116	0.0244	0.630957	0.675398
9332-6	Beta-defensin 136	DB136	Q30KP8	DEFB136	461	-0.0355925	0.0190099	0.0618131	0.0792424	0.917819		373	-0.00446383	0.01778	0.801909	0.869425	0.500709		834	-0.019	0.013	0.144544	0.180775
13422-66	Ecto-NOX disulfide-thiol exchanger 2	ENOX2	Q16206	ENOX2	478	-0.0232581	0.0124269	0.0618883	0.0793151	0.945671		373	0.00667663	0.0107515	0.534987	0.669863	0.4722		851	-0.0061	0.0081	0.446684	0.498491
5939-42	Tumor necrosis factor ligand superfamily member 12	TWEAK	O43508	TNFSF12	469	-0.0439714	0.0235943	0.0630131	0.0807325	0.926332		373	-0.0344856	0.0138662	0.0133254	0.036389	0.622541		842	-0.0369	0.012	0.00199526	0.0034828
18839-24	Thyroglobulin	Thyroglobulin	P01266	TG	454	-0.0585442	0.0314259	0.0631356	0.0808655	0.843578		373	-0.0224141	0.0350003	0.522314	0.658983	0.499867		827	-0.0424	0.0234	0.0691831	0.0926967
5033-27	Tropomyosin alpha-1 chain	Tropomyosin 1 alpha chain	P09493	TPM1	476	-0.0293448	0.0157735	0.0634635	0.0812613	0.941713		373	-0.0019566	0.0114052	0.863883	0.912653	0.610978		849	-0.0114	0.0092	0.218776	0.263205
6321-65	Protocadherin gamma-A10	PCDGA	Q9Y5H3	PCDHGA10	477	0.097417	0.0523951	0.0636194	0.0814367	0.835749		373	-0.179406	0.0277055	3.03682e-10	4.41262e-09	0.789872		850	-0.1189	0.0245	1.20226e-06	3.27482e-06
13613-23	Adenylate kinase isoenzyme 5	Adenylate kinase isoenzyme 5	Q9Y6K8	AK5	479	-0.0380254	0.020459	0.0637103	0.0815287	0.898851		373	0.000295606	0.0148814	0.984163	0.990612	0.501462		852	-0.013	0.012	0.281838	0.329936
10006-25	ETS domain-containing protein Elk-1	ELK1	P19419	ELK1	479	0.0319653	0.0172153	0.0639698	0.0818364	0.966879		373	-0.0484997	0.0116959	4.19295e-05	0.000223192	0.683502		852	-0.0231	0.0097	0.0169824	0.02545
12365-108	RuvB-like 1	RUVB1	Q9Y265	RUVBL1	481	0.0340538	0.0183449	0.0640369	0.0818979	0.963734		373	-0.019303	0.0142852	0.177446	0.301182	0.588539		854	0.0008	0.0113	0.933254	0.941573
10530-8	Proteasome subunit beta type-6	PSB6	P28072	PSMB6	481	-0.0299588	0.0161444	0.0641267	0.0819884	0.94995		373	0.0243559	0.0197897	0.219211	0.353782	0.479288		854	-0.0083	0.0125	0.512861	0.562708
12856-14	Transmembrane protein 237	TM237	Q96Q45	TMEM237	480	0.0298918	0.0161116	0.0641823	0.082035	0.963606		373	0.0188985	0.0129319	0.144767	0.257396	0.615054		853	0.0232	0.0101	0.0213796	0.0314587
9089-77	Junctophilin-3	JPH3	Q8WXH2	JPH3	476	-0.0270945	0.014613	0.0643539	0.0822244	0.947202		373	-0.00693445	0.0123575	0.575037	0.70045	0.526404		849	-0.0153	0.0094	0.104713	0.134922
13711-10	Clathrin heavy chain 1	CLH1	Q00610	CLTC	482	-0.0330778	0.0178415	0.0643686	0.0822244	0.942922		373	0.035907	0.0129851	0.00597516	0.0184173	0.662768		855	0.012	0.0105	0.251189	0.298113
13470-43	Parathyroid hormone/parathyroid hormone-related peptide receptor	PTH1R	Q03431	PTH1R	479	0.0366916	0.0198218	0.0647899	0.082738	0.975575		373	0.0867342	0.0214068	6.2081e-05	0.00031939	0.705033		852	0.0598	0.0145	3.98107e-05	8.80792e-05
6544-33	Protein kinase C-binding protein NELL1	NELL1	Q92832	NELL1	459	-0.0643748	0.034788	0.0649027	0.0828574	0.67107		373	0.114404	0.0318314	0.000369989	0.00158973	0.661838		832	0.0329	0.0235	0.162181	0.20027
9749-190	Plastin-2	L-plastin	P13796	LCP1	482	0.0556803	0.0301364	0.065287	0.0833233	0.884438		373	0.15339	0.0170008	1.04498e-17	4.93898e-16	0.802321		855	0.1298	0.0148	1.86209e-18	2.00221e-17
11202-70	T-box transcription factor TBX5	TBX5	Q99593	TBX5	479	-0.0403939	0.0218813	0.0655186	0.0835941	0.93849		373	0.00695956	0.0126447	0.582386	0.705947	0.55241		852	-0.0049	0.0109	0.660693	0.70216
10442-1	Transmembrane protein 190	TM190	Q8WZ59	TMEM190	470	-0.0583869	0.0316318	0.0655621	0.0836067	0.652961		373	-0.122878	0.0255263	2.16823e-06	1.5806e-05	0.681375		843	-0.0974	0.0199	9.33254e-07	2.58963e-06
16591-71	Acidic mammalian chitinase	CHIA	Q9BZP6	CHIA	479	-0.0205723	0.011146	0.0655674	0.0836067	0.953744		373	-0.00338626	0.0100027	0.735155	0.8247	0.504098		852	-0.0111	0.0074	0.138038	0.173293
5630-48	CMRF35-like molecule 8	CM35H	Q9UGN4	CD300A	481	0.0968325	0.0524844	0.0656713	0.0837144	0.832165		373	0.0291329	0.0309528	0.347219	0.49352	0.517854		854	0.0466	0.0267	0.0812831	0.107206
9333-59	Endoplasmic reticulum resident protein 27	ERP27	Q96DN0	ERP27	472	-0.0336576	0.0182442	0.0657034	0.0837192	0.92414		373	0.0127527	0.0233256	0.584899	0.708036	0.574074		845	-0.016	0.0144	0.263027	0.310279
4967-1	Complement component 1 Q subcomponent-binding protein, mitochondrial	C1QBP	Q07021	C1QBP	477	-0.0216875	0.0117565	0.065714	0.0837192	0.923054		373	0.0243799	0.00788147	0.00213091	0.00753705	0.6318		850	0.0101	0.0065	0.123027	0.15618
6395-58	Glycoprotein hormone alpha-2	GPHA2	Q96T91	GPHA2	481	-0.0360627	0.0195734	0.0660423	0.0841125	0.937424		373	0.0416665	0.0141599	0.00346178	0.011533	0.63355		854	0.015	0.0115	0.190546	0.232164
5345-51	Cytoskeleton-associated protein 2	CKAP2	Q8WWK9	CKAP2	480	-0.0267604	0.0145276	0.0661013	0.0841628	0.909333		373	-0.000946711	0.0139918	0.946092	0.965853	0.509525		853	-0.0134	0.0101	0.186209	0.22733
2579-17	Matrix metalloproteinase-9	MMP-9	P14780	MMP9	480	0.119846	0.0650801	0.0661789	0.0842366	0.697378		373	-0.106143	0.0394375	0.00744043	0.0222695	0.602206		853	-0.0454	0.0337	0.177828	0.21784
12726-3	Regulatory factor X-associated protein	RFXAP	O00287	RFXAP	481	0.0344516	0.0187175	0.0663105	0.0843791	0.969285		373	0.0265444	0.0111937	0.0182381	0.0476562	0.600146		854	0.0286	0.0096	0.00288403	0.00490867
7007-24	Trafficking protein particle complex subunit 4	TRAPPC4	Q9Y296	TRAPPC4	482	0.032153	0.0174701	0.0663316	0.084381	0.975522		373	-0.0103326	0.0147721	0.484702	0.622845	0.506424		855	0.0074	0.0113	0.512861	0.562708
9849-13	DNA-(apurinic or apyrimidinic site) lyase	APEX1	P27695	APEX1	426	0.0652964	0.0355242	0.0667664	0.084909	0.909429		373	0.00900638	0.0215024	0.675567	0.781079	0.535309		799	0.0241	0.0184	0.190546	0.232164
13112-179	Follistatin-related protein 1	FSTL1	Q12841	FSTL1	478	0.0449455	0.0244844	0.0670419	0.0852342	0.858577		373	-0.0755448	0.012471	3.42307e-09	4.17072e-08	0.721292		851	-0.0507	0.0111	5.01187e-06	1.25985e-05
6594-64	SAYSvFN domain-containing protein 1	SMDC1	Q9NPB0	SAYSD1	480	-0.0281228	0.0153392	0.0673787	0.085637	0.947424		373	0.0079043	0.0220878	0.720655	0.814768	0.599814		853	-0.0164	0.0126	0.194984	0.236834
5122-92	Semaphorin-6A	Semaphorin-6A	Q9H2E6	SEMA6A	474	-0.0430086	0.0234686	0.0675053	0.0857726	0.738992		373	-0.110136	0.0194797	3.15648e-08	3.1794e-07	0.695995		847	-0.0828	0.015	3.38844e-08	1.13768e-07
4430-44	Collectin-11	Collectin Kidney 1	Q9BWP8	COLEC11	477	-0.093032	0.0507847	0.0676075	0.0858771	0.598952		373	0.0050915	0.0348549	0.883941	0.926238	0.501816		850	-0.0263	0.0287	0.363078	0.414217
23002-27	Neurexophilin-1	NXPH1	P58417	NXPH1	481	-0.0334245	0.0182524	0.0676983	0.0859671	0.929486		373	0.0109603	0.0224254	0.625314	0.73968	0.548556		854	-0.0157	0.0142	0.269153	0.316552
6207-10	Prosaposin	prosaposin	P07602	PSAP	472	0.0744788	0.0406761	0.0677443	0.0860001	0.903508		373	0.0536755	0.030012	0.0745257	0.152854	0.590732		845	0.061	0.0241	0.0114815	0.0177251
5606-24	Microfibrillar-associated protein 1	MFAP1	P55081	MFAP1	479	-0.0390762	0.0213792	0.0682216	0.0865804	0.922137		373	0.0180114	0.0153271	0.240703	0.381031	0.561204		852	-0.0014	0.0125	0.912011	0.922738
12970-35	Double-stranded RNA-binding protein Staufen homolog 2	STAU2	Q9NUL3	STAU2	481	0.0477931	0.0261548	0.0682871	0.086638	0.960614		373	0.012593	0.0100762	0.212178	0.346198	0.551214		854	0.0171	0.0094	0.0676083	0.0908982
2605-49	Tumor necrosis factor receptor superfamily member 8	CD30	P28908	TNFRSF8	482	0.0684701	0.0374906	0.0684355	0.0868007	0.913725		373	0.135125	0.0224906	4.52528e-09	5.27459e-08	0.701511		855	0.1175	0.0193	1.12202e-09	4.56556e-09
6494-60	Sperm acrosome-associated protein 5	sperm acrosome associated 5	Q96QH8	SPACA5	480	-0.0289686	0.0158637	0.0684732	0.0868229	0.93704		373	0.0349402	0.0153701	0.0235874	0.0589479	0.648104		853	0.004	0.011	0.724436	0.760507
13729-26	Sideroflexin-5	SFXN5	Q8TD22	SFXN5	473	-0.029352	0.0161111	0.0691266	0.0876255	0.941185		373	0.00932639	0.0190258	0.624288	0.738769	0.523037		846	-0.0132	0.0123	0.281838	0.329936
4437-56	Ectonucleoside triphosphate diphosphohydrolase 5	ENTP5	O75356	ENTPD5	477	-0.0466208	0.0256244	0.0694947	0.0880544	0.614176		373	0.0279023	0.0171061	0.10372	0.198885	0.588583		850	0.0049	0.0142	0.724436	0.760507
8922-4	Transmembrane and coiled-coil domains protein 3	TMCC3	Q9ULS5	TMCC3	475	-0.0615466	0.0338292	0.0695059	0.0880544	0.750589		373	0.0635256	0.0156304	5.89773e-05	0.000304651	0.687112		848	0.0415	0.0142	0.00346737	0.00583
4982-54	Elafin	Elafin	P19957	PI3	478	0.119269	0.0656615	0.0699472	0.0885874	0.680996		373	-0.157793	0.0402884	0.000107093	0.000514881	0.682261		851	-0.082	0.0343	0.0169824	0.02545
10615-18	Myelin protein P0	MYP0	P25189	MPZ	477	-0.0653983	0.0360376	0.0702111	0.0888954	0.739694		373	-0.0216307	0.0205279	0.292704	0.436821	0.549242		850	-0.0324	0.0178	0.0691831	0.0926967
6454-38	Rho GDP-dissociation inhibitor 1	Rho-GDIa	P52565	ARHGDIA	482	0.0483723	0.0267713	0.0714214	0.0904012	0.958926		373	0.0846601	0.0173884	1.67158e-06	1.24385e-05	0.688109		855	0.0739	0.0146	4.0738e-07	1.18468e-06
20526-3	Retinoic acid early transcript 1L protein	RET1L	Q5VY80	RAET1L	474	-0.0399596	0.0221304	0.071625	0.0906323	0.909455		373	-0.0246487	0.0308831	0.425311	0.569864	0.487374		847	-0.0348	0.018	0.0537032	0.073677
14121-24	Tumor necrosis factor receptor superfamily member 10D	TRAIL R4	Q9UBN6	TNFRSF10D	479	-0.0382561	0.0211944	0.0717172	0.0907223	0.929473		373	-0.0712536	0.0138959	4.75793e-07	3.93536e-06	0.71582		852	-0.0613	0.0116	1.31826e-07	4.09373e-07
10847-1	Sialic acid-binding Ig-like lectin 15	SIG15	Q6ZMC9	SIGLEC15	478	-0.0248666	0.0137783	0.0717575	0.0907466	0.955182		373	-0.0176402	0.0115758	0.128397	0.234895	0.539939		851	-0.0206	0.0089	0.0199526	0.02948
13629-25	Cysteine protease ATG4B	ATG4B	Q9Y4P1	ATG4B	446	-0.0968774	0.0537066	0.071952	0.0909658	0.745003		373	0.0377262	0.0469343	0.422028	0.5667	0.536993		819	-0.0206	0.0353	0.562341	0.610765
4979-34	Dermatopontin	DERM	Q07507	DPT	471	-0.063821	0.0353905	0.0719907	0.090988	0.560571		373	-0.054774	0.0212732	0.0104211	0.0295851	0.63344		844	-0.0572	0.0182	0.00169824	0.00299105
12483-62	Nuclear receptor ROR-beta	RORB	Q92753	RORB	478	0.0382422	0.0212674	0.0727987	0.0919821	0.955589		373	0.0185919	0.0226295	0.411851	0.557035	0.537901		851	0.029	0.0155	0.0616595	0.0835005
9306-7	Beta-defensin 118	DB118	Q96PH6	DEFB118	482	-0.0323864	0.0180148	0.0728568	0.0920285	0.947189		373	0.00833861	0.0156707	0.594969	0.716194	0.591108		855	-0.0092	0.0118	0.436516	0.488158
18819-21	Peptidyl-prolyl cis-trans isomerase C	PPIC	P45877	PPIC	476	-0.0721084	0.0401418	0.0730908	0.0922969	0.54181		373	-0.198117	0.0248256	1.88579e-14	5.19921e-13	0.774809		849	-0.1633	0.0211	1.04713e-14	7.28754e-14
16594-44	Fas apoptotic inhibitory molecule 1	FAIM1	Q9NVQ4	FAIM	476	0.0551268	0.0307507	0.0736714	0.0930029	0.918497		373	-0.046559	0.0232948	0.0463798	0.10368	0.631446		849	-0.0095	0.0186	0.616595	0.662001
9993-11	Zinc finger protein 264	ZN264	O43296	ZNF264	482	0.046541	0.0259881	0.0739589	0.0933384	0.964297		373	0.0908944	0.0177254	4.75204e-07	3.93536e-06	0.696549		855	0.0768	0.0146	1.54882e-07	4.77867e-07
7982-10	39S ribosomal protein L32, mitochondrial	RM32	Q9BYC8	MRPL32	481	-0.0348103	0.0195334	0.0753805	0.0951046	0.923666		373	0.0134627	0.0101994	0.187673	0.314079	0.635455		854	0.0031	0.009	0.724436	0.760507
7895-108	Melanocortin-2 receptor accessory protein	MRAP	Q8TCY5	MRAP	482	-0.0337569	0.0189722	0.0758395	0.0956556	0.946606		373	0.0413549	0.011076	0.000218597	0.000984487	0.682904		855	0.0223	0.0096	0.0199526	0.02948
11708-2	Lipocalin-1	LCN1	P31025	LCN1	474	-0.0402716	0.0226467	0.0760196	0.0958547	0.896512		373	-0.102617	0.0236502	1.85309e-05	0.00010918	0.706982		847	-0.0701	0.0164	1.8197e-05	4.23056e-05
4301-58	Thymidine kinase, cytosolic	Thymidine kinase	P04183	TK1	476	-0.0387308	0.021816	0.076497	0.0964283	0.922901		373	0.104346	0.0148913	1.17058e-11	2.24761e-10	0.771465		849	0.0589	0.0123	1.69824e-06	4.5283e-06
17337-1	Transcriptional repressor protein YY1	TYY1	P25490	YY1	479	-0.0896409	0.0505385	0.0767616	0.0967336	0.818967		373	-0.0617314	0.0211372	0.00371059	0.0122387	0.588495		852	-0.0659	0.0195	0.000724436	0.00134128
14149-9	Interleukin-36 beta	IL-1F8	Q9NZH7	IL36B	482	-0.0380932	0.0214881	0.0769167	0.0969006	0.936104		373	0.0555389	0.01419	0.000108229	0.000518942	0.684919		855	0.0271	0.0118	0.0218776	0.0321145
4136-40	Interleukin-17D	IL-17D	Q8TAD2	IL17D	480	0.0436692	0.0246791	0.0774651	0.0975629	0.962256		373	0.0544453	0.0235281	0.0212164	0.0541552	0.614412		853	0.0493	0.017	0.00380189	0.00635027
13463-1	Peroxidasin homolog	PXDN	Q92626	PXDN	465	0.126488	0.0715016	0.0775626	0.09764	0.669979		373	-0.299656	0.0447471	8.02008e-11	1.29192e-09	0.772838		838	-0.1797	0.0379	2.13796e-06	5.63097e-06
12923-51	Keratin, type I cytoskeletal 17	Keratin 17	Q04695	KRT17	473	-0.0361142	0.0204162	0.0775717	0.09764	0.897349		373	-0.0341546	0.0143706	0.0179804	0.0470973	0.585194		846	-0.0348	0.0118	0.0030903	0.00522459
7959-34	Cadherin-7	CADH7	Q9ULB5	CDH7	463	-0.0600995	0.0339891	0.0777039	0.0977777	0.533322		373	0.136874	0.0187179	1.65864e-12	3.63971e-11	0.758617		836	0.091	0.0164	2.81838e-08	9.5825e-08
3042-7	Myoglobin	Myoglobin	P02144	MB	470	0.0860046	0.0486585	0.077808	0.0978801	0.681438		373	-0.054267	0.0335973	0.107123	0.203505	0.611023		843	-0.009	0.0276	0.74131	0.775006
5131-15	Tumor necrosis factor receptor superfamily member 19	TAJ	Q9NS68	TNFRSF19	444	-0.0430696	0.02438	0.0780029	0.0980966	0.854661		373	-0.144769	0.0278895	3.47456e-07	2.95923e-06	0.755427		817	-0.0871	0.0184	2.0893e-06	5.50617e-06
3025-50	Fibroblast growth factor 2	bFGF	P09038	FGF2	475	0.10645	0.0603405	0.0783647	0.0985228	0.890693		373	0.022279	0.0430917	0.605459	0.724563	0.508196		848	0.0507	0.0351	0.147911	0.184556
7853-19	Protein SCO1 homolog, mitochondrial	SCO1	O75880	SCO1	481	-0.0326217	0.0184961	0.0784325	0.0985792	0.938364		373	-0.0382283	0.00924132	4.37262e-05	0.000231894	0.648458		854	-0.0371	0.0083	7.24436e-06	1.78454e-05
2967-8	Vascular cell adhesion protein 1	VCAM-1	P19320	VCAM1	463	-0.0578074	0.0327996	0.0786722	0.0988517	0.53934		373	-0.213701	0.0238699	1.75836e-17	8.04543e-16	0.804625		836	-0.1597	0.0193	1.28825e-16	1.0907e-15
17495-141	NAD-dependent protein deacetylase sirtuin-3, mitochondrial	SIR3	Q9NTG7	SIRT3	472	-0.0534649	0.0303441	0.0787417	0.09891	0.872456		373	-0.0655805	0.0217229	0.00271374	0.00931509	0.538056		845	-0.0615	0.0177	0.000501187	0.00094296
5679-16	Beta-defensin 103	HBD-3	P81534	DEFB103A	481	-0.0298262	0.0169403	0.0789466	0.0991385	0.95282		373	0.0109406	0.00920265	0.235264	0.374075	0.563198		854	0.0017	0.0081	0.831764	0.853595
11266-8	P-selectin glycoprotein ligand 1	SELPL	Q14242	SELPLG	468	-0.0661969	0.0376787	0.07961	0.0999423	0.619686		373	-0.0335922	0.0262894	0.202133	0.331821	0.553916		841	-0.0443	0.0216	0.0398107	0.0560294
16781-2	Cytosolic endo-beta-N-acetylglucosaminidase	ENASE	Q8NFI3	ENGASE	479	0.0559888	0.0318983	0.0798766	0.100248	0.96231		373	0.155677	0.0274649	2.9233e-08	2.95838e-07	0.728491		852	0.1132	0.0208	5.24807e-08	1.72042e-07
14076-74	Cystatin-S	Cystatin-S	P01036	CST4	458	-0.0901023	0.0513598	0.0800596	0.100448	0.634198		373	0.0390276	0.0378327	0.302946	0.448527	0.488703		831	-0.0064	0.0305	0.831764	0.853595
13453-2	39S ribosomal protein L33, mitochondrial	RM33	O75394	MRPL33	477	-0.0302647	0.0172749	0.0804429	0.1009	0.933597		373	0.0106375	0.0156485	0.497073	0.635338	0.492402		850	-0.0078	0.0116	0.501187	0.551447
5280-68	Mitochondrial glutamate carrier 2	GHC2	Q9H1K4	SLC25A18	481	0.0388183	0.0221815	0.0807671	0.101277	0.963484		373	0.0666645	0.0227886	0.0036547	0.0120729	0.680356		854	0.0524	0.0159	0.000977237	0.00177496
12431-13	Protein pelota homolog	PELO	Q9BRX2	PELO	479	0.0399336	0.022826	0.0808648	0.10137	0.951307		373	-0.0400551	0.0184418	0.030497	0.0730331	0.580498		852	-0.0085	0.0143	0.549541	0.598071
10054-3	Gigaxonin	GAN	Q9H2C0	GAN	477	-0.0305293	0.0174808	0.0813939	0.102003	0.929886		373	0.0138415	0.0191217	0.469609	0.609104	0.475789		850	-0.0103	0.0129	0.42658	0.478165
8242-9	C-type lectin domain family 2 member L	CLC2L	P0C7M8	CLEC2L	481	-0.0311461	0.0178386	0.0814663	0.102064	0.937613		373	0.00686313	0.0106646	0.520273	0.656986	0.550173		854	-0.0031	0.0092	0.724436	0.760507
10618-190	Low-density lipoprotein receptor-related protein 2	megalin	P98164	LRP2	480	0.0352843	0.0202221	0.0816684	0.102288	0.965909		373	-0.0168774	0.015753	0.284704	0.429352	0.481105		853	0.0028	0.0124	0.812831	0.837562
8760-10	DCN1-like protein 5	DCNL5	Q9BTE7	DCUN1D5	478	-0.0459665	0.0263567	0.0818165	0.102415	0.747812		373	0.0170978	0.0107413	0.112295	0.210632	0.563486		851	0.0081	0.0099	0.416869	0.468992
16823-75	Apolipoprotein L3	APOL3	O95236	APOL3	481	0.0792539	0.0454443	0.0818179	0.102415	0.864773		373	0.185079	0.0264042	1.15377e-11	2.22527e-10	0.767433		854	0.1584	0.0228	3.98107e-12	2.12968e-11
18397-5	Aldo-keto reductase family 1 member C4	AK1C4	P17516	AKR1C4	464	0.137234	0.0789205	0.0827344	0.103506	0.710594		373	-0.090439	0.0534808	0.0916751	0.179143	0.523879		837	-0.0188	0.0443	0.676083	0.716568
12475-48	Chloride intracellular channel protein 5	CLIC5	Q9NZA1	CLIC5	463	-0.0803777	0.0462237	0.0827373	0.103506	0.57032		373	0.058578	0.0255585	0.0224761	0.0565981	0.603801		836	0.026	0.0224	0.245471	0.291891
6521-35	Neuronal pentraxin-2	NPTX2	P47972	NPTX2	459	-0.0416129	0.023958	0.0830917	0.103919	0.603767		373	0.0772192	0.0169081	6.76393e-06	4.38788e-05	0.676258		832	0.0377	0.0138	0.00630957	0.0101982
13735-1	Rap1 GTPase-activating protein 1	RPGP1	P47736	RAP1GAP	475	-0.030372	0.0174946	0.0832149	0.104043	0.93134		373	-0.0332459	0.0123741	0.00754358	0.0225312	0.621677		848	-0.0323	0.0101	0.00138038	0.00245433
3356-50	Carbonic anhydrase 7	Carbonic anhydrase VII	P43166	CA7	479	-0.0318644	0.0184063	0.0840819	0.105096	0.937386		373	-0.0134922	0.0131578	0.305844	0.451574	0.540559		852	-0.0197	0.0107	0.0660693	0.088996
17747-45	TNF receptor-associated factor 1	TRAF1	Q13077	TRAF1	482	0.0394353	0.0227987	0.0843375	0.105385	0.953353		373	-0.0125865	0.0179932	0.484674	0.622845	0.506845		855	0.0074	0.0141	0.60256	0.649363
8828-21	Epithelial splicing regulatory protein 1	ESRP1	Q6NXG1	ESRP1	482	-0.0262287	0.0151673	0.0844131	0.105449	0.936918		373	-0.0134983	0.00681734	0.0484501	0.107304	0.580033		855	-0.0156	0.0062	0.0120226	0.0185139
9402-18	Discoidin, CUB and LCCL domain-containing protein 1	DCBD1	Q8N8Z6	DCBLD1	479	0.0300207	0.0174079	0.0852715	0.10649	0.973124		373	-0.0134915	0.0210981	0.522917	0.659418	0.466352		852	0.0124	0.0134	0.354813	0.405649
8258-22	UDP-glucuronic acid decarboxylase 1	UXS1	Q8NBZ7	UXS1	482	0.035672	0.0206943	0.0854084	0.10663	0.967651		373	0.000968686	0.01225	0.937015	0.958863	0.535154		855	0.01	0.0105	0.346737	0.397472
5223-59	Glucokinase regulatory protein	GCKR	Q14397	GCKR	482	0.0293418	0.0170363	0.0856719	0.106928	0.970582		373	-0.0369334	0.0190163	0.0528781	0.115799	0.570951		855	-0.0002	0.0127	1	1
7203-125	Beta-1,3-N-acetylglucosaminyltransferase radical fringe	RFNG	Q9Y644	RFNG	481	-0.0227885	0.01324	0.085876	0.107152	0.951858		373	0.0148856	0.00873811	0.0893161	0.175571	0.534445		854	0.0035	0.0073	0.630957	0.675398
10708-3	Progonadoliberin-2	GON2	O43555	GNRH2	450	-0.0357452	0.020782	0.086137	0.107446	0.865514		373	-0.00303925	0.0267031	0.909446	0.942119	0.566764		823	-0.0234	0.0164	0.154882	0.192028
10362-35	Myc proto-oncogene protein	c-Myc	P01106	MYC	480	-0.030585	0.0178289	0.0869206	0.108392	0.928606		373	-0.0113428	0.0184615	0.539329	0.673339	0.474681		853	-0.0213	0.0128	0.0977237	0.126867
15635-4	SPARC-related modular calcium-binding protein 2	SMOC2	Q9H3U7	SMOC2	469	-0.0674755	0.0393547	0.0871064	0.108593	0.504048		373	-0.125328	0.0205744	2.82657e-09	3.4834e-08	0.734405		842	-0.1129	0.0182	5.88844e-10	2.48296e-09
15388-24	Low affinity immunoglobulin gamma Fc region receptor III-A	FcRIIIa	P08637	FCGR3A	482	0.299986	0.175205	0.0875193	0.109076	0.612048		373	-0.265219	0.112493	0.0189156	0.0491578	0.628589		855	-0.1002	0.0947	0.288403	0.336797
7805-52	Golgi SNAP receptor complex member 1	GOS-28	O95249	GOSR1	481	0.0243453	0.0142583	0.0884007	0.110142	0.967795		373	0.00972478	0.0129091	0.451737	0.593439	0.602937		854	0.0163	0.0096	0.0891251	0.116797
7956-11	MICOS complex subunit MIC10	MOS1	Q5TGZ0	MICOS10	455	-0.126926	0.0743363	0.0884367	0.110155	0.593737		373	0.0443998	0.0442828	0.316695	0.463223	0.594852		828	-0.0005	0.038	1	1
19496-1	N-acetylneuraminate lyase	NPL	Q9BXD5	NPL	481	0.0361498	0.0212284	0.0892501	0.111136	0.964552		373	0.0456215	0.0202698	0.0249953	0.0619787	0.550992		854	0.0411	0.0147	0.00501187	0.00819622
12366-16	Gamma-crystallin D	CRGD	P07320	CRYGD	481	-0.0194304	0.0114127	0.0893209	0.111186	0.953676		373	-0.0309475	0.0123156	0.0124034	0.0343604	0.616494		854	-0.0248	0.0084	0.0030903	0.00522459
17822-57	Ras-related and estrogen-regulated growth inhibitor	RERG	Q96A58	RERG	481	-0.0273956	0.0160923	0.089342	0.111186	0.953454		373	0.0199761	0.0095426	0.0370026	0.0863527	0.612019		854	0.0077	0.0082	0.354813	0.405649
8834-58	Calnexin	Calnexin	P27824	CANX	478	-0.024657	0.0144953	0.0896035	0.11148	0.934961		373	-0.0105705	0.00876685	0.228697	0.366342	0.504851		851	-0.0143	0.0075	0.0562341	0.0768063
2705-5	C-C motif chemokine 25	TECK	O15444	CCL25	476	-0.0513674	0.0302026	0.0896581	0.111515	0.828172		373	0.0102367	0.0278068	0.712984	0.808688	0.534933		849	-0.018	0.0205	0.380189	0.431564
2744-57	Immunoglobulin G	IgG	P01857	IGHG1	461	-0.0222942	0.01314	0.0904531	0.112472	0.541965		373	-0.00798643	0.01422	0.574708	0.70043	0.494817		834	-0.0157	0.0097	0.104713	0.134922
3191-50	WAP, kazal, immunoglobulin, kunitz and NTR domain-containing protein 1	WFKN1	Q96NZ8	WFIKKN1	482	-0.0462766	0.0272857	0.0905476	0.112556	0.916365		373	0.0167696	0.010937	0.126065	0.231414	0.558524		855	0.008	0.0102	0.42658	0.478165
9544-24	Uncharacterized protein C7orf69	CG069	Q9H7B7	C7orf69	480	0.0384003	0.0226916	0.0912598	0.113409	0.956869		373	-0.0328742	0.0192584	0.0886662	0.174532	0.559255		853	-0.003	0.0147	0.831764	0.853595
7186-111	Syntaxin-3	STX3	Q13277	STX3	477	0.0504149	0.0298108	0.091476	0.113645	0.925438		373	-0.0216244	0.0154597	0.162728	0.280743	0.497896		850	-0.0064	0.0137	0.645654	0.688388
19492-5	Kidney-associated antigen 1	KAAG1	Q9UBP8	KAAG1	480	-0.0347417	0.0205452	0.0915055	0.113649	0.915495		373	0.042656	0.0141869	0.00282277	0.00966617	0.630981		853	0.0177	0.0117	0.128825	0.162676
15390-3	Galanin	Galanin	P22466	GAL	482	-0.0265653	0.0157467	0.092259	0.114551	0.947681		373	0.0383952	0.0117708	0.00121035	0.00457044	0.644072		855	0.0151	0.0094	0.109648	0.140817
11283-13	DDB1- and CUL4-associated factor 5	DCAF5	Q96JK2	DCAF5	479	-0.025527	0.0151521	0.0927101	0.115078	0.945688		373	0.0297274	0.0124016	0.0170265	0.0450098	0.637892		852	0.0076	0.0096	0.42658	0.478165
2781-63	C-C motif chemokine 4-like	LAG-1	Q8NHW4	CCL4L1	472	-0.036709	0.021819	0.0931632	0.115607	0.927263		373	-0.0434815	0.0211568	0.040567	0.0932542	0.602007		845	-0.0402	0.0152	0.00812831	0.0128813
2813-11	Agouti-related protein	ART	O00253	AGRP	476	0.0726619	0.043231	0.0934777	0.115964	0.845072		373	-0.0124326	0.024774	0.616079	0.732179	0.497076		849	0.0086	0.0215	0.691831	0.731277
11109-56	Sushi, von Willebrand factor type A, EGF and pentraxin domain-containing protein 1	SVEP1	Q4LDE5	SVEP1	467	0.0819918	0.0487864	0.0935212	0.115985	0.785625		373	-0.109808	0.0370854	0.00326638	0.0109826	0.64374		840	-0.0396	0.0295	0.18197	0.222724
13397-88	Beta-defensin 4A	HBD-2	O15263	DEFB4A	482	-0.176636	0.105128	0.0935818	0.116026	0.530904		373	-0.114943	0.0552607	0.0382184	0.0888525	0.587321		855	-0.1283	0.0489	0.00870964	0.0137217
13491-40	Retinal rod rhodopsin-sensitive cGMP 3',5'-cyclic phosphodiesterase subunit delta	PDE6D	O43924	PDE6D	478	0.0528623	0.0315271	0.0942675	0.116843	0.904817		373	0.027514	0.0242063	0.256429	0.398303	0.583134		851	0.0369	0.0192	0.0549541	0.0752491
18173-11	Aflatoxin B1 aldehyde reductase member 3	ARK73	O95154	AKR7A3	460	-0.106191	0.0634647	0.0949811	0.117693	0.685215		373	-0.0451156	0.0466945	0.334588	0.480007	0.493111		833	-0.0666	0.0376	0.0776247	0.102949
18880-81	Collagen Type III	Collagen Type III	P02461	COL3A1	470	-0.0596594	0.0356656	0.0950608	0.117758	0.649208		373	-0.0202888	0.018358	0.269808	0.412443	0.505737		843	-0.0285	0.0163	0.0812831	0.107206
17474-106	YEATS domain-containing protein 4	YETS4	O95619	YEATS4	482	0.0255806	0.0153069	0.0953504	0.118083	0.975512		373	0.0469981	0.0122568	0.000148067	0.000691459	0.664385		855	0.0386	0.0096	5.37032e-05	0.000116773
11387-3	Cyclic AMP-dependent transcription factor ATF-6 beta	ATF6B	Q99941	ATF6B	457	-0.0513519	0.0307561	0.095692	0.118472	0.610172		373	-0.00759529	0.0185355	0.682214	0.785425	0.494063		830	-0.0193	0.0159	0.223872	0.268434
3040-59	C-C motif chemokine 3	MIP-1a	P10147	CCL3	475	-0.0416531	0.0249534	0.0957472	0.118506	0.880982		373	-0.0227183	0.0173659	0.19162	0.319247	0.552255		848	-0.0289	0.0143	0.042658	0.0595688
15383-200	Endothelin-3	Endothelin 3	P14138	EDN3	480	-0.0376394	0.022576	0.0961379	0.118955	0.907542		373	0.0200707	0.0153502	0.191854	0.319336	0.539917		853	0.0018	0.0127	0.891251	0.905354
9885-41	Ras-related protein Rap-2a	RAP2A	P10114	RAP2A	412	-0.0492055	0.0295069	0.0961799	0.118973	0.826987		373	0.0559894	0.037453	0.135793	0.245089	0.480795		785	-0.0089	0.0232	0.707946	0.745927
19294-26	Cysteine-rich PDZ-binding protein	CRIPT	Q9P021	CRIPT	479	-0.0379578	0.0227814	0.0963484	0.119147	0.930391		373	0.0640089	0.0148928	2.21107e-05	0.00012661	0.654594		852	0.0335	0.0125	0.00724436	0.0115872
2949-6	Group 10 secretory phospholipase A2	GX	O15496	PLA2G10	482	0.0565518	0.0339788	0.0967139	0.119565	0.939759		373	0.0929093	0.0169264	7.55413e-08	7.10948e-07	0.717858		855	0.0857	0.0152	1.54882e-08	5.43793e-08
7825-7	Monoacylglycerol lipase ABHD12	ABD12	Q8N2K0	ABHD12	480	-0.0318663	0.0192081	0.097786	0.120856	0.946879		373	0.0479921	0.013501	0.000427864	0.00181126	0.673113		853	0.0216	0.011	0.0501187	0.0690899
10046-55	Baculoviral IAP repeat-containing protein 2	cIAP-1	Q13490	BIRC2	480	0.0406761	0.0245562	0.0983015	0.121458	0.948417		373	0.00985985	0.0175086	0.573682	0.699576	0.491937		853	0.0202	0.0143	0.154882	0.192028
6520-87	Matrix Gla protein	MGP	P08493	MGP	466	-0.0513549	0.0310219	0.0985264	0.121701	0.644073		373	-0.00641802	0.0197257	0.745092	0.829419	0.556198		839	-0.0194	0.0166	0.245471	0.291891
4987-17	Immunoglobulin alpha Fc receptor	FCAR	P24071	FCAR	481	-0.0321718	0.0194578	0.0989168	0.122148	0.945257		373	0.0568477	0.0138814	5.19179e-05	0.000270994	0.711501		854	0.0268	0.0113	0.0177828	0.0265384
3046-31	Resistin	resistin	Q9HD89	RETN	481	0.0908054	0.0550865	0.0999374	0.123373	0.745801		373	-0.0654475	0.0296142	0.0277216	0.0674	0.600478		854	-0.0304	0.0261	0.245471	0.291891
13628-58	Growth factor receptor-bound protein 14	GRB14	Q14449	GRB14	481	0.0213115	0.0129383	0.100193	0.123653	0.96615		373	0.00749751	0.0105431	0.477454	0.616491	0.589137		854	0.013	0.0082	0.112202	0.143625
5631-83	Promotilin	MOTI	P12872	MLN	480	0.111094	0.0674524	0.10023	0.123664	0.673392		373	0.084614	0.0372626	0.0237411	0.0592976	0.519449		853	0.0908	0.0326	0.00537032	0.00875578
4139-71	Interleukin-6 receptor subunit alpha	IL-6 sRa	P08887	IL6R	472	-0.040388	0.0245538	0.100677	0.124179	0.576812		373	-0.00675143	0.0166107	0.684648	0.786715	0.50082		845	-0.0173	0.0138	0.20893	0.252205
13498-1	Inositol oxygenase	MIOX	Q9UGB7	MIOX	471	-0.0396484	0.0241172	0.100863	0.124372	0.913244		373	0.00453791	0.0192956	0.814202	0.879649	0.492026		844	-0.0127	0.0151	0.398107	0.449884
18177-49	NEDD8-activating enzyme E1 regulatory subunit	ULA1	Q13564	NAE1	482	0.0237595	0.0144653	0.101151	0.124692	0.978153		373	0.00685934	0.0205805	0.739104	0.826543	0.52173		855	0.0182	0.0118	0.125893	0.159395
14260-112	Neuroepithelial cell-transforming gene 1 protein	ARHG8	Q7Z628	NET1	481	-0.0345698	0.0210517	0.101232	0.124756	0.934844		373	-0.0151749	0.0161645	0.348461	0.494794	0.54242		854	-0.0224	0.0128	0.0812831	0.107206
17364-8	U2 small nuclear ribonucleoprotein B''	RU2B	P08579	SNRPB2	482	0.12972	0.0791104	0.101728	0.125332	0.817801		373	0.00944534	0.0249594	0.705331	0.803036	0.528664		855	0.0203	0.0238	0.389045	0.440686
2615-60	Ephrin-A5	Ephrin-A5	P52803	EFNA5	457	-0.0579365	0.0353678	0.102105	0.12576	0.637144		373	-0.142457	0.0236317	4.04085e-09	4.84114e-08	0.756867		830	-0.1164	0.0196	3.16228e-09	1.20897e-08
4995-16	15-hydroxyprostaglandin dehydrogenase [NAD(+)]	HPG-	P15428	HPGD	481	0.0219579	0.0134147	0.102333	0.126005	0.970537		373	0.00964032	0.0102792	0.348939	0.49531	0.585482		854	0.0142	0.0082	0.0812831	0.107206
14150-7	Interleukin-36 alpha	IL-1F6	Q9UHA7	IL36A	480	-0.0875804	0.0535381	0.102543	0.126227	0.539032		373	0.0321293	0.0262541	0.221821	0.356921	0.555467		853	0.0089	0.0236	0.707946	0.745927
6545-58	Major prion protein	PRIO	P04156	PRNP	482	-0.0306603	0.0187508	0.102688	0.126369	0.951305		373	0.0666998	0.0127429	2.79338e-07	2.42224e-06	0.716662		855	0.0359	0.0105	0.000645654	0.00120111
3902-21	S-phase kinase-associated protein 1	SKP1	P63208	SKP1	479	0.0270254	0.0165908	0.103999	0.127947	0.964073		373	0.0152757	0.0153985	0.321841	0.468122	0.536572		852	0.0207	0.0113	0.0660693	0.088996
5089-11	Interleukin-7 receptor subunit alpha	IL-7 Ra	P16871	IL7R	482	-0.0391124	0.0240571	0.104659	0.128704	0.927871		373	0.0377753	0.0122085	0.0021249	0.00752198	0.656521		855	0.022	0.0109	0.042658	0.0595688
4436-1	Ectonucleoside triphosphate diphosphohydrolase 3	ENTP3	O75355	ENTPD3	477	-0.0437339	0.0269003	0.104674	0.128704	0.889603		373	0.127556	0.0206483	1.72961e-09	2.20744e-08	0.723241		850	0.0641	0.0164	9.12011e-05	0.000191344
7624-19	Ankyrin-2	ANK2	Q01484	ANK2	480	-0.0267239	0.0164404	0.104728	0.128732	0.948265		373	0.0479187	0.0195135	0.0145252	0.0391647	0.606238		853	0.0043	0.0126	0.74131	0.775006
12536-46	Myotubularin-related protein 6	MTMR6	Q9Y217	MTMR6	482	0.028656	0.017647	0.10508	0.129128	0.976958		373	-0.00820392	0.00846753	0.333249	0.479046	0.516348		855	-0.0013	0.0076	0.870964	0.888313
18185-118	Fructose-bisphosphate aldolase B	ALDOB	P05062	ALDOB	452	-0.0843468	0.0519808	0.10538	0.129459	0.585475		373	0.0870257	0.0429053	0.0432491	0.0981088	0.617092		825	0.0176	0.0331	0.588844	0.636336
11671-19	Peregrin	BRPF1	P55201	BRPF1	481	0.0308655	0.0190468	0.105795	0.129933	0.966143		373	0.0916945	0.0146083	9.75162e-10	1.31892e-08	0.736975		854	0.0692	0.0116	2.39883e-09	9.27822e-09
12604-16	Polycomb protein SCMH1	SCMH1	Q96GD3	SCMH1	474	-0.0327713	0.0202463	0.106209	0.130404	0.905628		373	-0.0559977	0.0169085	0.00101905	0.00390985	0.617956		847	-0.0465	0.013	0.000346737	0.000666659
6439-59	Uncharacterized protein C14orf93	CN093	Q9H972	C14orf93	469	0.0372321	0.0230857	0.107483	0.131931	0.521975		373	0.106192	0.0173075	2.19878e-09	2.76519e-08	0.72951		842	0.0814	0.0138	4.16869e-09	1.57415e-08
10638-1	TERF1-interacting nuclear factor 2	TINF2	Q9BSI4	TINF2	467	-0.0288078	0.0178849	0.107933	0.132445	0.922151		373	0.00520008	0.0147244	0.724171	0.817496	0.506712		840	-0.0085	0.0114	0.457088	0.507208
19200-16	NADH dehydrogenase [ubiquinone] 1 alpha subcomplex subunit 5	NDUA5	Q16718	NDUFA5	479	-0.0287442	0.0178579	0.108159	0.132684	0.947812		373	-0.00672445	0.0206859	0.74531	0.829419	0.618133		852	-0.0193	0.0135	0.151356	0.188527
3847-56	Persulfide dioxygenase ETHE1, mitochondrial	ETHE1	O95571	ETHE1	469	-0.0307904	0.0191328	0.10824	0.132746	0.88124		373	0.00708348	0.0219583	0.747191	0.830405	0.613371		842	-0.0144	0.0144	0.316228	0.365912
9337-43	Protachykinin-1	TKN1	P20366	TAC1	457	-0.0504376	0.0313617	0.108488	0.133012	0.778665		373	-0.126844	0.0231006	7.47814e-08	7.0534e-07	0.680777		830	-0.1	0.0186	7.58578e-08	2.43299e-07
4137-57	Interleukin-25	IL-17E	Q9H293	IL25	480	0.0334186	0.0207874	0.108589	0.133099	0.959144		373	0.0323646	0.0133553	0.0158608	0.0424237	0.668793		853	0.0327	0.0112	0.00363078	0.00608336
4542-24	Clusterin	Clusterin	P10909	CLU	482	0.0316189	0.0196766	0.108742	0.133248	0.893112		373	0.0599418	0.0100658	6.08875e-09	6.92796e-08	0.715621		855	0.0541	0.009	1.62181e-09	6.47069e-09
5231-79	Proprotein convertase subtilisin/kexin type 9	PCSK9	Q8NBP7	PCSK9	476	-0.0542995	0.0338809	0.109691	0.134372	0.597049		373	0.0796922	0.0170357	4.0803e-06	2.79894e-05	0.659888		849	0.0527	0.0152	0.000537032	0.00100863
6555-58	Stomatin-like protein 2, mitochondrial	Stomatin-like protein 2	Q9UJZ1	STOML2	482	-0.0363897	0.022797	0.111105	0.136065	0.867319		373	-0.00864813	0.0141557	0.541624	0.67542	0.511209		855	-0.0164	0.012	0.17378	0.213246
17774-38	Small nuclear ribonucleoprotein Sm D3	SMD3	P62318	SNRPD3	478	-0.028027	0.0175864	0.111686	0.136715	0.936609		373	0.00695595	0.0133562	0.602819	0.722349	0.641636		851	-0.0058	0.0106	0.588844	0.636336
6245-4	Nectin-2	Nectin-2	Q92692	NECTIN2	479	0.0285196	0.0178962	0.111699	0.136715	0.965248		373	-0.0468578	0.017245	0.00689592	0.0208869	0.598928		852	-0.0106	0.0124	0.398107	0.449884
17175-5	Dual specificity mitogen-activated protein kinase kinase 6	MP2K6	P52564	MAP2K6	481	0.0279937	0.0175788	0.111952	0.136986	0.966766		373	-0.0182075	0.0150734	0.227856	0.365266	0.517079		854	0.0014	0.0114	0.912011	0.922738
5017-19	Peroxiredoxin-5, mitochondrial	Peroxiredoxin-5	P30044	PRDX5	481	0.021263	0.013362	0.112215	0.137268	0.967644		373	0.00297613	0.00795253	0.708444	0.805662	0.531566		854	0.0078	0.0068	0.25704	0.304134
8470-213	Ribonuclease H1	RNase H1	O60930	RNASEH1	479	0.0488047	0.0306844	0.112391	0.137445	0.941651		373	0.0137639	0.0229452	0.54897	0.68083	0.553252		852	0.0263	0.0184	0.151356	0.188527
5729-27	Sclerostin	SOST	Q9BQB4	SOST	481	-0.0296846	0.018686	0.112824	0.137936	0.940896		373	0.0116327	0.014462	0.421707	0.566465	0.508041		854	-0.0038	0.0114	0.74131	0.775006
9316-67	WAP four-disulfide core domain protein 1	WFDC1	Q9HC57	WFDC1	472	0.0711523	0.0448069	0.112978	0.138085	0.777152		373	-0.188155	0.0284961	1.41636e-10	2.18342e-09	0.746987		845	-0.1135	0.024	2.34423e-06	6.1292e-06
7765-15	Integral membrane protein 2A	ITM2A	O43736	ITM2A	482	0.0264857	0.0166985	0.113388	0.138545	0.971205		373	-0.000672974	0.0190626	0.971857	0.982595	0.545233		855	0.0147	0.0126	0.239883	0.285958
8386-11	Prostate and testis expressed protein 1	PATE	Q8WXA2	PATE1	479	-0.0283752	0.0178981	0.113559	0.138715	0.933242		373	0.0172663	0.0123517	0.162991	0.280859	0.577685		852	0.0025	0.0102	0.794328	0.821646
2816-50	Basal Cell Adhesion Molecule	BCAM	P50895	BCAM	477	-0.0314341	0.0198409	0.113804	0.138975	0.906972		373	-0.0337488	0.0137256	0.0144003	0.0389779	0.579922		850	-0.033	0.0113	0.00346737	0.00583
19562-8	Ubiquitin carboxyl-terminal hydrolase 28	UBP28	Q96RU2	USP28	478	-0.0236323	0.0149185	0.11385	0.138992	0.942667		373	0.0109918	0.0131041	0.402125	0.547292	0.534069		851	-0.0041	0.0098	0.676083	0.716568
3315-15	Glypican-2	GPC2	Q8N158	GPC2	481	-0.0350442	0.022136	0.114067	0.139217	0.932014		373	-0.00058638	0.0109027	0.957137	0.972283	0.544923		854	-0.0073	0.0098	0.457088	0.507208
13602-6	NHP2-like protein 1	NH2L1	P55769	SNU13	471	0.0594813	0.0376481	0.114812	0.140087	0.915586		373	0.0145006	0.0194614	0.456691	0.598303	0.602118		844	0.024	0.0173	0.165959	0.204524
18265-18	Zinc finger protein 34	ZNF34	Q8IZ26	ZNF34	476	-0.0348987	0.0221099	0.115152	0.140461	0.925532		373	-0.0304219	0.0275012	0.269364	0.411996	0.59895		849	-0.0331	0.0172	0.0549541	0.0752491
18404-22	Ankyrin repeat domain-containing protein 54	ANR54	Q6NXT1	ANKRD54	480	0.0310042	0.0197196	0.116567	0.142147	0.961606		373	0.0468868	0.0216231	0.0307727	0.0735263	0.552764		853	0.0382	0.0146	0.00870964	0.0137217
7070-25	Kell blood group glycoprotein	KELL	P23276	KEL	480	-0.039932	0.0254066	0.116692	0.14226	0.930313		373	0.0461816	0.0119942	0.000139141	0.000653326	0.682239		853	0.0305	0.0108	0.00489779	0.00802185
12635-9	tRNA (cytosine(38)-C(5))-methyltransferase	TRDMT	O14717	TRDMT1	481	0.0316737	0.0201629	0.116883	0.142452	0.967492		373	-0.0284357	0.0064902	1.54149e-05	9.25971e-05	0.660907		854	-0.0228	0.0062	0.000223872	0.000441685
6221-1	ADP-dependent glucokinase	ADPGK	Q9BRR6	ADPGK	479	-0.0396938	0.0252822	0.117085	0.142658	0.885968		373	-0.0365037	0.0139867	0.0094278	0.0272873	0.586944		852	-0.0373	0.0122	0.00234423	0.00404921
6543-182	Prolactin-releasing peptide	PRRP	P81277	PRLH	479	-0.0309379	0.0197184	0.117328	0.142914	0.908703		373	0.0827004	0.0199773	4.31724e-05	0.000229523	0.749158		852	0.0251	0.014	0.0724436	0.0967339
5082-51	X-linked interleukin-1 receptor accessory protein-like 2	IL-1 sR9	Q9NP60	IL1RAPL2	481	-0.0331258	0.0211472	0.11792	0.143594	0.938268		373	0.0416201	0.0113111	0.000268601	0.00118731	0.682173		854	0.025	0.01	0.0123027	0.0188843
11163-7	Protein FAM162B	F162B	Q5T6X4	FAM162B	482	-0.0280053	0.0179252	0.11888	0.144722	0.948293		373	0.0302588	0.0118256	0.0109053	0.0307969	0.631247		855	0.0126	0.0099	0.204174	0.247088
12709-63	Histone H1x	H1X	Q92522	H1-10	482	0.168594	0.108101	0.119528	0.14547	0.720482		373	0.0193059	0.0302766	0.524098	0.660213	0.565435		855	0.0302	0.0292	0.301995	0.350859
3323-37	Low-density lipoprotein receptor-related protein 8	LRP8	Q14114	LRP8	479	0.0334622	0.0214902	0.120126	0.146156	0.944782		373	0.0352821	0.0196973	0.0740825	0.152202	0.633861		852	0.0345	0.0145	0.0177828	0.0265384
8357-43	Sulfotransferase 4A1	ST4A1	Q9BR01	SULT4A1	480	0.0692017	0.0444562	0.120235	0.146248	0.877309		373	0.0362072	0.0268906	0.178984	0.303194	0.567872		853	0.045	0.023	0.0501187	0.0690899
12975-11	Keratin, type I cytoskeletal 20	Keratin 20	P35900	KRT20	437	-0.0558028	0.0359569	0.121422	0.14765	0.750713		373	-0.189107	0.0354832	1.72344e-07	1.54106e-06	0.720982		810	-0.1233	0.0253	1.04713e-06	2.88145e-06
8269-327	Arylsulfatase K	ARSK	Q6UWY0	ARSK	482	0.0221219	0.0143055	0.122684	0.149142	0.965803		373	0.0113743	0.0104965	0.27924	0.423041	0.530259		855	0.0151	0.0085	0.074131	0.0987419
5410-53	Cadherin-15	CAD15	P55291	CDH15	480	-0.0305322	0.019752	0.122835	0.149284	0.918374		373	0.115805	0.0174504	1.15745e-10	1.80369e-09	0.714957		853	0.0517	0.0131	7.76247e-05	0.00016479
9783-75	DnaJ homolog subfamily C member 11	DJC11	Q9NVH1	DNAJC11	482	-0.0333561	0.0215981	0.123165	0.149642	0.938835		373	0.0441888	0.011368	0.000120371	0.000572697	0.687976		855	0.0274	0.0101	0.00645654	0.0104279
3168-8	A disintegrin and metalloproteinase with thrombospondin motifs 5	ADAMTS-5	Q9UNA0	ADAMTS5	481	-0.0276543	0.0179162	0.123376	0.149856	0.936767		373	-0.00299215	0.0129364	0.817214	0.881795	0.575292		854	-0.0114	0.0105	0.275423	0.32313
8864-59	Centromere protein W	CENPW	Q5EE01	CENPW	480	-0.0238875	0.0154921	0.12377	0.150292	0.94497		373	0.0139104	0.0107385	0.196005	0.325112	0.571128		853	0.0016	0.0088	0.851138	0.870569
13430-50	Urea transporter 1	UT1	Q13336	SLC14A1	481	-0.0220647	0.0143823	0.125664	0.152549	0.946855		373	0.0339573	0.00961307	0.00046431	0.0019445	0.653464		854	0.0167	0.008	0.0371535	0.0525476
4125-52	Advanced glycosylation end product-specific receptor, soluble	sRAGE	Q15109	AGER	479	0.125495	0.0819109	0.126177	0.153128	0.686079		373	0.0780253	0.043447	0.0733368	0.150847	0.557638		852	0.0884	0.0384	0.0213796	0.0314587
19237-17	D-dopachrome decarboxylase	D-dopachrome decarboxylase	P30046	DDT	478	0.0262874	0.0171989	0.127083	0.154185	0.962663		373	0.0181287	0.0172479	0.293918	0.437744	0.575846		851	0.0222	0.0122	0.0676083	0.0908982
8690-25	Caveolin-3	CAV3	P56539	CAV3	481	-0.0242084	0.0159014	0.12858	0.155919	0.94426		373	0.00677176	0.0145986	0.643021	0.753578	0.510345		854	-0.0074	0.0108	0.489779	0.540693
16320-139	CD320 antigen	CD320	Q9NPF0	CD320	471	0.0481064	0.0315981	0.128585	0.155919	0.905248		373	-0.0421802	0.0286933	0.142409	0.254149	0.545056		844	-0.0014	0.0212	0.954993	0.960576
15439-21	Rho-related GTP-binding protein RhoE	RND3	P61587	RND3	479	-0.0215249	0.0141693	0.129408	0.156873	0.953397		373	0.00285967	0.00871249	0.742927	0.82931	0.482057		852	-0.0038	0.0074	0.60256	0.649363
12437-18	Serine/threonine-protein kinase ULK3	ULK3	Q6PHR2	ULK3	482	-0.0194752	0.0128235	0.129506	0.156947	0.960211		373	0.0151434	0.0147754	0.306081	0.45167	0.596979		855	-0.0046	0.0097	0.630957	0.675398
9873-17	Steroid hormone receptor ERR1	ERRalpha	P11474	ESRRA	480	-0.0200999	0.0132748	0.130666	0.158309	0.932379		373	-0.0387694	0.0114455	0.000782256	0.00310795	0.673046		853	-0.0308	0.0087	0.000380189	0.00072643
4551-72	Adhesion G-protein coupled receptor G5	GP114	Q8IZF4	ADGRG5	479	0.0315557	0.0208476	0.130795	0.15842	0.961803		373	0.0922151	0.0190146	1.8299e-06	1.34998e-05	0.680954		852	0.0647	0.014	4.16869e-06	1.05904e-05
6962-5	HLA class II histocompatibility antigen, DR beta 3 chain	DRB3	P79483	HLA-DRB3	479	0.0370317	0.0245072	0.131451	0.15917	0.900884		373	0.0323674	0.0162401	0.0469962	0.104785	0.602339		852	0.0338	0.0135	0.0125893	0.0192829
7139-14	SLIT and NTRK-like protein 4	SLIK4	Q8IW52	SLITRK4	461	-0.0517056	0.0342324	0.131638	0.159308	0.637213		373	-0.110801	0.020452	1.09522e-07	1.00224e-06	0.708799		834	-0.0953	0.0176	5.7544e-08	1.87498e-07
11911-13	Leucine-rich repeat-containing protein 4B	LRC4B	Q9NT99	LRRC4B	479	-0.0220396	0.0145927	0.131639	0.159308	0.93613		373	-0.029709	0.0120359	0.014028	0.03809	0.585216		852	-0.0266	0.0093	0.00416869	0.00690927
5357-60	Neuroligin-4, X-linked	NLGNX	Q8N0W4	NLGN4X	479	0.0322616	0.0213674	0.131759	0.159408	0.954285		373	-0.010935	0.0134881	0.418053	0.562769	0.500554		852	0.0014	0.0114	0.912011	0.922738
7154-92	Protein LEG1 homolog	CF058	Q6P5S2	LEG1	468	-0.0894495	0.0594669	0.133225	0.161137	0.544207		373	-0.0629302	0.0307839	0.0416415	0.0952154	0.517699		841	-0.0685	0.0273	0.0123027	0.0188843
10571-14	Alpha-1,3-mannosyl-glycoprotein 2-beta-N-acetylglucosaminyltransferase	MGAT1	P26572	MGAT1	461	-0.0498373	0.0331755	0.13374	0.161714	0.771396		373	-0.0163941	0.032092	0.609767	0.727988	0.564948		834	-0.0326	0.0231	0.158489	0.196162
2833-20	Kallikrein-4	Kallikrein 4	Q9Y5K2	KLK4	482	-0.0340255	0.0226559	0.13381	0.161752	0.933624		373	0.0428769	0.0127623	0.000862288	0.00338077	0.657053		855	0.0244	0.0111	0.0288403	0.0415691
12332-7	Eukaryotic elongation factor 2 kinase	EF2K	O00418	EEF2K	473	-0.0430119	0.0286918	0.134532	0.16258	0.846424		373	-0.0667707	0.0209668	0.00157351	0.00576464	0.611532		846	-0.0585	0.0169	0.000549541	0.00102943
2516-57	C-C motif chemokine 21	6Ckine	O00585	CCL21	462	-0.0586709	0.0391701	0.134873	0.162947	0.658611		373	-0.0752579	0.020267	0.000236327	0.0010588	0.605485		835	-0.0718	0.018	6.76083e-05	0.000144812
18943-4	Prostaglandin reductase 2	PTGR2	Q8N8N7	PTGR2	478	0.0386962	0.0258823	0.13557	0.163742	0.934959		373	0.0355128	0.0143347	0.0136837	0.03732	0.593346		851	0.0363	0.0125	0.00380189	0.00635027
12551-3	E3 ubiquitin-protein ligase Itchy homolog	ITCH	Q96J02	ITCH	437	-0.0582558	0.0389747	0.135733	0.163893	0.799327		373	-0.00559197	0.0418463	0.893767	0.933259	0.50875		810	-0.0338	0.0285	0.234423	0.279837
15506-34	Low-density lipoprotein receptor-related protein 12	LRP12	Q9Y561	LRP12	479	-0.0302343	0.0202751	0.136583	0.164873	0.908928		373	-0.0301491	0.018783	0.109327	0.206688	0.629918		852	-0.0302	0.0138	0.0281838	0.0406774
8569-147	ADP-ribosylation factor-like protein 8B	ARL8B	Q9NVJ2	ARL8B	482	0.021791	0.0146404	0.137311	0.165705	0.972239		373	0.0211903	0.0107506	0.0494659	0.109328	0.625554		855	0.0214	0.0087	0.0134896	0.0205522
13518-5	Arf-GAP with SH3 domain, ANK repeat and PH domain-containing protein 2	ASAP2	O43150	ASAP2	477	0.0481765	0.0323764	0.137425	0.165797	0.85507		373	0.0225516	0.0210442	0.284589	0.429329	0.579634		850	0.0302	0.0176	0.0870964	0.114487
12556-7	Ubiquitin-conjugating enzyme E2 C	UBE2C	O00762	UBE2C	474	-0.0388638	0.026137	0.137717	0.166102	0.886639		373	-0.0210061	0.0287711	0.465788	0.605888	0.52286		847	-0.0308	0.0193	0.112202	0.143625
9606-4	Nuclear pore membrane glycoprotein 210-like	P210L	Q5VU65	NUP210L	478	-0.0256639	0.0172622	0.137769	0.166118	0.932228		373	-0.00617229	0.0244003	0.800441	0.868271	0.564261		851	-0.0192	0.0141	0.17378	0.213246
13985-12	E3 ubiquitin-protein ligase SMURF2	SMUF2	Q9HAU4	SMURF2	479	-0.0315672	0.0213231	0.139436	0.168081	0.944488		373	-0.0141805	0.0110585	0.200539	0.33034	0.606105		852	-0.0179	0.0098	0.0691831	0.0926967
17348-5	Synaptojanin-2-binding protein	SYJ2B	P57105	SYNJ2BP	479	0.0355223	0.0240826	0.140882	0.169777	0.953234		373	0.0498308	0.0183043	0.00679112	0.020613	0.615896		852	0.0446	0.0146	0.00223872	0.0038763
3360-50	Serine/threonine-protein kinase Chk2	Chk2	O96017	CHEK2	463	-0.0443024	0.0300991	0.141749	0.17074	0.837287		373	0.00734126	0.0137407	0.593478	0.7152	0.554581		836	-0.0016	0.0125	0.891251	0.905354
17727-1	Securin	Securin	O95997	PTTG1	473	-0.0322815	0.0219335	0.141761	0.17074	0.90389		373	0.0140042	0.0164551	0.395295	0.541038	0.570618		846	-0.0027	0.0132	0.831764	0.853595
11116-16	Uncharacterized protein C11orf87	CK087	Q6NUJ2	C11orf87	482	0.0283547	0.0192848	0.142146	0.171157	0.953936		373	0.035517	0.0121293	0.00362209	0.0119928	0.640439		855	0.0335	0.0103	0.00109648	0.00198149
7888-58	Cytochrome c oxidase assembly factor 3 homolog, mitochondrial	CCD56	Q9Y2R0	COA3	482	-0.0265735	0.0180874	0.142455	0.171481	0.955663		373	0.0478641	0.0132917	0.000360538	0.00155223	0.655148		855	0.0218	0.0107	0.042658	0.0595688
10425-3	Beta-1,4-galactosyltransferase 5	B4GT5	O43286	B4GALT5	482	-0.0172499	0.0118258	0.145323	0.174884	0.967249		373	0.0238654	0.00749623	0.00157853	0.00577811	0.64405		855	0.0121	0.0063	0.0562341	0.0768063
12882-7	Poly [ADP-ribose] polymerase 11	PAR11	Q9NR21	PARP11	481	0.0291325	0.0200394	0.146683	0.176471	0.963138		373	0.027014	0.00992799	0.00681846	0.0206814	0.639731		854	0.0274	0.0089	0.00204174	0.00355959
6913-189	High mobility group protein B2	HMG-2	P26583	HMGB2	480	-0.0328303	0.0226085	0.147138	0.176969	0.933596		373	-0.00816711	0.0145547	0.575049	0.70045	0.559698		853	-0.0154	0.0122	0.20893	0.252205
4988-49	Fibroblast growth factor receptor 4	FGFR4	P22455	FGFR4	474	0.04252	0.0292869	0.147224	0.177023	0.921358		373	0.0171462	0.0251117	0.495165	0.633652	0.599061		847	0.0279	0.0191	0.144544	0.180775
5121-3	Semaphorin-6B	SEM6B	Q9H3T3	SEMA6B	473	-0.0405346	0.0279776	0.148067	0.177986	0.877672		373	0.00914814	0.0185908	0.622958	0.737704	0.511519		846	-0.0061	0.0155	0.691831	0.731277
6912-6	Calcium uptake protein 3, mitochondrial	EFHA2	Q86XE3	MICU3	479	-0.0289671	0.0200057	0.148303	0.17822	0.922452		373	0.0125666	0.0230458	0.585886	0.708632	0.490032		852	-0.0111	0.0151	0.457088	0.507208
12595-11	Tropomodulin-1	TMOD1	P28289	TMOD1	461	0.0603698	0.0418811	0.150153	0.180393	0.871107		373	0.0607666	0.0365131	0.0969181	0.187768	0.550749		834	0.0606	0.0275	0.0275423	0.0397915
15574-37	Cyclin-A2	Cyclin A	P20248	CCNA2	482	-0.0295152	0.020514	0.150878	0.181213	0.942721		373	0.0385495	0.0107474	0.000380013	0.0016263	0.687267		855	0.0239	0.0095	0.0120226	0.0185139
7628-40	Cysteine-rich with EGF-like domain protein 1	CREL1	Q96HD1	CRELD1	475	0.0666763	0.0464242	0.151609	0.182041	0.733118		373	0.0579822	0.0253532	0.0227655	0.0572419	0.610757		848	0.06	0.0223	0.00707946	0.0113403
6626-81	Carbohydrate sulfotransferase 12	CHSTC	Q9NRB3	CHST12	482	0.0409567	0.0285577	0.152187	0.182684	0.934709		373	0.0392823	0.0157429	0.0130259	0.0357071	0.624845		855	0.0397	0.0138	0.00398107	0.0066187
3341-33	Tyrosine-protein kinase ABL1	ABL1	P00519	ABL1	482	-0.0312872	0.0218641	0.153098	0.183651	0.946677		373	0.021129	0.00959466	0.028275	0.0684359	0.592127		855	0.0127	0.0088	0.147911	0.184556
15617-8	Cytokine SCM-1 beta	lymphotactin beta	Q9UBD3	XCL2	476	-0.0214638	0.0149994	0.153109	0.183651	0.932937		373	-0.0313958	0.0111442	0.00510605	0.016077	0.632088		849	-0.0279	0.0089	0.0018197	0.0031932
9219-70	Neudesin	NENF	Q9UMX5	NENF	452	-0.0320851	0.0224204	0.15312	0.183651	0.886741		373	-0.0216679	0.0246618	0.380192	0.527315	0.537657		825	-0.0274	0.0166	0.1	0.129353
4906-35	Coagulation Factor V	Coagulation Factor V	P12259	F5	471	0.0320868	0.02248	0.15416	0.184845	0.654216		373	0.118313	0.019365	2.54946e-09	3.17832e-08	0.753899		844	0.0816	0.0147	2.69153e-08	9.18025e-08
7060-2	ERO1-like protein alpha	ERO1A	Q96HE7	ERO1A	481	0.0187982	0.0131768	0.154357	0.185031	0.963263		373	0.0337637	0.0151392	0.0263374	0.0648409	0.632819		854	0.0252	0.0099	0.0109648	0.0169883
13388-57	Neuroendocrine convertase 1	NEC1	P29120	PCSK1	466	-0.0323471	0.0226948	0.154755	0.185456	0.881646		373	-0.126317	0.0194846	2.90528e-10	4.26472e-09	0.721912		839	-0.0864	0.0148	5.01187e-09	1.87444e-08
17724-3	WW domain-containing oxidoreductase	WWOX	Q9NZC7	WWOX	478	0.0339605	0.0238859	0.155759	0.186607	0.948384		373	-0.0282978	0.0138772	0.0421495	0.0961725	0.549752		851	-0.0126	0.012	0.295121	0.343988
17793-4	GTP-binding protein Di-Ras1	DIRA1	O95057	DIRAS1	480	-0.0297231	0.0209247	0.156134	0.187004	0.914645		373	-0.0163826	0.0163749	0.317744	0.464519	0.567229		853	-0.0214	0.0129	0.0954993	0.124129
19120-33	D-amino-acid oxidase	OXDA	P14920	DAO	458	-0.031484	0.022176	0.156383	0.187251	0.930346		373	0.00164707	0.0249468	0.947395	0.966267	0.594675		831	-0.0169	0.0166	0.30903	0.358161
11164-7	Teneurin-2	TEN2	Q9NT68	TENM2	481	0.0252993	0.0178439	0.156909	0.187812	0.97432		373	0.0490208	0.0195946	0.0127928	0.0352026	0.574207		854	0.0361	0.0132	0.00630957	0.0101982
6574-11	Fas apoptotic inhibitory molecule 3	FAIM3	O60667	FCMR	467	-0.0671992	0.0473975	0.156939	0.187812	0.52216		373	-0.072521	0.0282499	0.0106501	0.0301356	0.613193		840	-0.0711	0.0243	0.00338844	0.00570399
10938-13	Lymphocyte function-associated antigen 3	sLFA-3	P19256	CD58	480	0.0281337	0.0198595	0.157254	0.188136	0.960826		373	-0.0496646	0.0162239	0.00236695	0.00824312	0.614545		853	-0.0185	0.0126	0.141254	0.177123
12867-40	Dynein light chain Tctex-type 3	DYLT3	P51808	DYNLT3	481	-0.0234433	0.0166612	0.160073	0.191455	0.954381		373	0.00915814	0.0118803	0.44128	0.58366	0.531544		854	-0.0018	0.0097	0.851138	0.870569
18400-52	DNA oxidative demethylase ALKBH2	ALKB2	Q6NS38	ALKBH2	469	-0.037512	0.0267498	0.161496	0.193103	0.911797		373	0.026529	0.0269267	0.32516	0.471396	0.563464		842	-0.0057	0.019	0.758578	0.790369
2962-50	Parathyroid hormone-related protein	PTHrP	P12272	PTHLH	481	-0.0249355	0.0177849	0.161558	0.193124	0.933595		373	0.0174461	0.0174517	0.318123	0.464759	0.505206		854	-0.0033	0.0125	0.794328	0.821646
3187-52	Cysteine-rich secretory protein 3	CRIS3	P54108	CRISP3	479	-0.032816	0.0234994	0.163239	0.195079	0.930922		373	0.0242726	0.0124669	0.0523007	0.114709	0.589248		852	0.0117	0.011	0.288403	0.336797
16915-153	Semaphorin-4A	SEM4A	Q9H3S1	SEMA4A	477	-0.0382957	0.0274455	0.16358	0.195433	0.762467		373	0.0896439	0.0150462	5.99123e-09	6.83509e-08	0.702197		850	0.0601	0.0132	5.24807e-06	1.31309e-05
7921-65	Four-jointed box protein 1	FJX1	Q86VR8	FJX1	469	-0.0469136	0.0336638	0.164118	0.196021	0.752052		373	-0.122882	0.0203074	3.55205e-09	4.2914e-08	0.696305		842	-0.1026	0.0174	3.63078e-09	1.38072e-08
5443-62	Atrial natriuretic factor	ANP	P01160	NPPA	482	0.0439472	0.0315663	0.164515	0.19644	0.935904		373	0.0615864	0.0210117	0.00358973	0.0119224	0.624269		855	0.0562	0.0175	0.00131826	0.00235067
13130-150	Hexokinase-2	HXK2	P52789	HK2	481	0.0758671	0.054559	0.165021	0.19699	0.84144		373	-0.0906798	0.0199518	7.4701e-06	4.81693e-05	0.650784		854	-0.071	0.0187	0.000151356	0.000305626
10043-31	Bromodomain-containing protein 4	BRD4	O60885	BRD4	482	0.0271091	0.0195102	0.165343	0.19732	0.961135		373	0.0394383	0.0108537	0.000319275	0.00138567	0.665027		855	0.0365	0.0095	0.00011749	0.000241897
8328-9	Ethanolamine kinase 1	EKI1	Q9HBU6	ETNK1	479	-0.030044	0.0216306	0.165507	0.197461	0.943019		373	0.0659419	0.013703	2.18419e-06	1.58685e-05	0.707093		852	0.0385	0.0116	0.000891251	0.00163049
5736-1	Trem-like transcript 2 protein	TRML2	Q5T2D2	TREML2	478	0.0394906	0.0284904	0.166378	0.198444	0.827388		373	-0.115925	0.0207747	4.67601e-08	4.58121e-07	0.684919		851	-0.062	0.0168	0.000223872	0.000441685
7780-34	Marginal zone B- and B1-cell-specific protein	PACAP	Q8WU39	MZB1	479	0.0486615	0.0351509	0.16691	0.199024	0.938105		373	0.0550645	0.0327886	0.0939294	0.182718	0.556087		852	0.0521	0.024	0.0295121	0.042452
17398-55	Heme oxygenase 1	HO-1	P09601	HMOX1	472	0.0524379	0.0379546	0.167767	0.19999	0.750466		373	0.0822143	0.0249173	0.00106343	0.00406562	0.643142		845	0.0732	0.0208	0.000436516	0.000828167
18276-34	T-cell leukemia/lymphoma protein 1B	TCL1B	O95988	TCL1B	481	0.0389655	0.0283635	0.170163	0.202791	0.955861		373	0.0840949	0.0175127	2.29255e-06	1.65441e-05	0.692517		854	0.0716	0.0149	1.51356e-06	4.08396e-06
12504-26	Leiomodin-1	LMOD1	P29536	LMOD1	480	-0.0289965	0.0211176	0.170381	0.202994	0.933038		373	0.0387181	0.0202474	0.0566229	0.122311	0.558214		853	0.0063	0.0146	0.660693	0.70216
8249-124	ALK tyrosine kinase receptor	ALK	Q9UM73	ALK	480	0.0236441	0.0172381	0.170839	0.203483	0.960421		373	-0.0116803	0.0228996	0.610311	0.728126	0.516614		853	0.0109	0.0138	0.42658	0.478165
5023-23	Adenylosuccinate lyase	PUR8	P30566	ADSL	473	-0.0818016	0.0598449	0.172325	0.205197	0.689054		373	0.0200081	0.0403577	0.620355	0.735229	0.507753		846	-0.0118	0.0335	0.724436	0.760507
4267-81	Pescadillo homolog	PESC	O00541	PES1	482	0.0353077	0.0259262	0.173897	0.207011	0.961566		373	0.0520884	0.0135098	0.000136286	0.000640618	0.670654		855	0.0485	0.012	5.12861e-05	0.000111744
3401-8	Tyrosine-protein phosphatase non-receptor type 2	TCPTP	P17706	PTPN2	480	-0.0262796	0.0193285	0.174602	0.207793	0.934822		373	0.0453392	0.0111692	6.01871e-05	0.000310018	0.658293		853	0.0274	0.0097	0.00457088	0.0075381
5742-14	Lysophosphatidic acid phosphatase type 6	PPA6	Q9NPH0	ACP6	464	0.0514945	0.0379053	0.174982	0.208187	0.819745		373	-0.0860436	0.0278928	0.00219137	0.00770886	0.616339		837	-0.0377	0.0225	0.0933254	0.121597
2436-49	C-X-C motif chemokine 16	CXCL16, soluble	Q9H2A7	CXCL16	470	0.0472048	0.0347744	0.175305	0.208514	0.719573		373	-0.0773359	0.0163587	3.24515e-06	2.26581e-05	0.688862		843	-0.0548	0.0148	0.000213796	0.000422776
4127-75	Complement component C6	C6	P13671	C6	473	0.024048	0.0177401	0.1759	0.209164	0.597648		373	0.095487	0.0151673	8.74801e-10	1.18691e-08	0.739367		846	0.0653	0.0115	1.44544e-08	5.09995e-08
18317-111	AN1-type zinc finger protein 5	ZFAN5	O76080	ZFAND5	481	-0.040152	0.0297068	0.177151	0.210593	0.935327		373	0.00305457	0.0184641	0.868694	0.915973	0.590555		854	-0.009	0.0157	0.562341	0.610765
7926-13	Kunitz-type protease inhibitor 3	SPIT3	P49223	SPINT3	469	0.0445989	0.0330864	0.178342	0.21195	0.835791		373	0.0307333	0.0398498	0.441067	0.58366	0.521243		842	0.0389	0.0255	0.125893	0.159395
19325-21	Protein ABHD14B	ABHEB	Q96IU4	ABHD14B	477	-0.0352257	0.0261713	0.178969	0.212617	0.918031		373	0.0195193	0.027631	0.48037	0.619326	0.582602		850	-0.0093	0.019	0.616595	0.662001
16852-10	Na(+)/H(+) exchange regulatory cofactor NHE-RF3	NHRF3	Q5T2W1	PDZK1	481	-0.0238279	0.0177066	0.179049	0.212617	0.955769		373	0.0540938	0.0126516	2.43312e-05	0.000137696	0.683258		854	0.0278	0.0103	0.00707946	0.0113403
12463-7	Kelch-like protein 13	KLH13	Q9P2N7	KLHL13	473	-0.0211824	0.0157405	0.179051	0.212617	0.941528		373	-0.0461321	0.0171145	0.00735183	0.0220657	0.607345		846	-0.0326	0.0116	0.00489779	0.00802185
3538-26	Aromatic-L-amino-acid decarboxylase	dopa decarboxylase	P20711	DDC	479	-0.0208246	0.0154817	0.179241	0.212784	0.95613		373	-0.00745315	0.00960356	0.4382	0.581159	0.561979		852	-0.0112	0.0082	0.169824	0.20875
14019-73	Envoplakin	EVPL	Q92817	EVPL	481	-0.0282819	0.0211424	0.181647	0.21558	0.950091		373	0.0507392	0.0150102	0.000801854	0.00316983	0.660863		854	0.0243	0.0122	0.047863	0.0662778
6247-9	Signal-regulatory protein beta-1	SIRB1	O00241	SIRPB1	477	0.0740624	0.0554176	0.182059	0.216009	0.78946		373	-0.0578553	0.0402194	0.151147	0.266428	0.553052		850	-0.0123	0.0326	0.707946	0.745927
8088-56	Type III endosome membrane protein TEMP	CA210	Q8IVY1	C1orf210	476	-0.0256078	0.0191904	0.182726	0.216741	0.894755		373	-0.0315217	0.0270777	0.245131	0.386399	0.594055		849	-0.0276	0.0157	0.0776247	0.102949
10608-9	Histatin-1	HIS1	P15515	HTN1	462	-0.040574	0.0304845	0.183873	0.218042	0.819902		373	-0.0209466	0.0303852	0.491027	0.628731	0.558236		835	-0.0307	0.0215	0.154882	0.192028
3189-61	Enteropeptidase	Enterokinase	P98073	TMPRSS15	482	0.043158	0.032453	0.184209	0.21838	0.940833		373	0.0835532	0.0150529	5.46498e-08	5.25836e-07	0.731216		855	0.0764	0.0137	2.18776e-08	7.53971e-08
17797-1	Cullin-1	CUL1	Q13616	CUL1	482	0.0192035	0.0144775	0.185341	0.219614	0.972088		373	0.0373352	0.0166296	0.0253563	0.0627538	0.600346		855	0.027	0.0109	0.0134896	0.0205522
3630-27	Cell adhesion molecule 3	Nectin-like protein 1	Q8N126	CADM3	473	-0.0270706	0.0204085	0.185352	0.219614	0.927977		373	-0.0355013	0.0222838	0.11199	0.210302	0.616915		846	-0.0309	0.0151	0.0398107	0.0560294
19516-10	High mobility group protein HMGI-C	HMGA2	P52926	HMGA2	479	0.0324685	0.024507	0.185863	0.220158	0.947082		373	0.0610023	0.015501	9.93661e-05	0.000484551	0.68122		852	0.0528	0.0131	5.49541e-05	0.000119372
17698-15	WW domain-binding protein 2	WBP2	Q969T9	WBP2	474	-0.0274042	0.020715	0.186519	0.220875	0.926056		373	-0.000747887	0.0158975	0.962504	0.975649	0.540958		847	-0.0106	0.0126	0.398107	0.449884
12772-8	Nuclear pore complex protein Nup98-Nup96	NUP98	P52948	NUP98	474	-0.0298413	0.0225771	0.186905	0.221271	0.905302		373	-0.0242827	0.0162926	0.136974	0.246654	0.550372		847	-0.0262	0.0132	0.047863	0.0662778
18416-3	ADP-ribosylation factor-like protein 9	ARL9	Q6T311	ARL9	479	-0.0278254	0.0210593	0.187051	0.221383	0.937719		373	0.029615	0.0136618	0.0308221	0.0735659	0.620525		852	0.0126	0.0115	0.269153	0.316552
10977-55	Unique cartilage matrix-associated protein	UCMA	Q8WVF2	UCMA	476	-0.0297279	0.0225247	0.187556	0.221919	0.924984		373	-0.0850016	0.0182458	4.45725e-06	3.02376e-05	0.690834		849	-0.0631	0.0142	8.51138e-06	2.07879e-05
11104-13	Chitinase-3-like protein 1	YKL-40	P36222	CHI3L1	482	0.129071	0.0978398	0.18774	0.222077	0.690301		373	0.024871	0.0596218	0.676815	0.782101	0.526183		855	0.0531	0.0509	0.295121	0.343988
8039-41	Protein FAM177A1	F177A	Q8N128	FAM177A1	475	0.0299646	0.0227829	0.189086	0.223607	0.84768		373	-0.0107307	0.0144121	0.457015	0.598544	0.525275		848	0.0009	0.0122	0.933254	0.941573
9513-9	Fibroblast growth factor 22	FGF22	Q9HCT0	FGF22	482	0.0291567	0.0221975	0.189652	0.224215	0.970251		373	0.0377797	0.016397	0.0217771	0.0552259	0.617092		855	0.0347	0.0132	0.00851138	0.0134339
9872-23	Catenin alpha-2	CTNA2	P26232	CTNNA2	481	-0.021533	0.0164404	0.190917	0.225634	0.951188		373	0.0404379	0.0153152	0.00863498	0.0252991	0.645955		854	0.0116	0.0112	0.301995	0.350859
8464-31	R-spondin-4	RSPO4	Q2I0M5	RSPO4	480	-0.0331326	0.0252989	0.190957	0.225634	0.924273		373	-0.00657709	0.00991414	0.507488	0.644246	0.557394		853	-0.0101	0.0092	0.275423	0.32313
10705-14	Alpha-N-acetylgalactosaminide alpha-2,6-sialyltransferase 3	SIA7C	Q8NDV1	ST6GALNAC3	478	-0.025022	0.0191254	0.191411	0.226108	0.928304		373	-0.00198614	0.0222462	0.928908	0.953495	0.575049		851	-0.0152	0.0145	0.295121	0.343988
11190-129	ATP-dependent zinc metalloprotease YME1L1	YMEL1	Q96TA2	YME1L1	482	-0.0222336	0.0170137	0.191917	0.226644	0.945602		373	0.0236068	0.0135754	0.0828837	0.166659	0.633905		855	0.0058	0.0106	0.588844	0.636336
10428-1	Killer cell immunoglobulin-like receptor 2DS2	KI2S2	P43631	KIR2DS2	477	-0.0701611	0.0538892	0.193577	0.228541	0.648681		373	-0.130146	0.0316885	4.94487e-05	0.000259049	0.61357		850	-0.1147	0.0273	2.69153e-05	6.12826e-05
4407-10	Hepatocyte growth factor-like protein	MSP	P26927	MST1	450	-0.0538254	0.0413863	0.194093	0.229087	0.705961		373	0.00866688	0.0356036	0.807811	0.874721	0.521132		823	-0.0179	0.027	0.501187	0.551447
4721-54	Trefoil factor 3	TFF3	Q07654	TFF3	461	0.0738406	0.056843	0.194602	0.229572	0.622319		373	-0.227704	0.0433538	2.55175e-07	2.21719e-06	0.747785		834	-0.1168	0.0345	0.000707946	0.00131245
3220-40	Proto-oncogene tyrosine-protein kinase receptor Ret	RET	P07949	RET	470	-0.0523459	0.0403067	0.194704	0.229572	0.600034		373	0.0956103	0.0273601	0.000532987	0.00221053	0.689682		843	0.0489	0.0226	0.030903	0.0442308
4413-3	Antileukoproteinase	SLPI	P03973	SLPI	482	0.0408555	0.0314605	0.194709	0.229572	0.751104		373	-0.0198588	0.0161716	0.220231	0.354894	0.601542		855	-0.0072	0.0144	0.616595	0.662001
7861-9	Tyrosine-protein kinase transmembrane receptor ROR2	ROR2	Q01974	ROR2	459	0.0609923	0.0469642	0.194718	0.229572	0.739385		373	-0.206485	0.0317245	2.49166e-10	3.73402e-09	0.775784		832	-0.1227	0.0263	3.0903e-06	7.9589e-06
5070-76	Tumor necrosis factor receptor superfamily member 6B	DcR3	O95407	TNFRSF6B	480	-0.0287165	0.0221335	0.195124	0.229989	0.952087		373	0.00700872	0.0106708	0.511714	0.6477	0.515152		853	0.0003	0.0096	0.977237	0.979971
3065-65	Fibroblast growth factor 5	FGF-5	P12034	FGF5	480	0.0353337	0.0273029	0.196256	0.231259	0.952889		373	0.0860369	0.0184493	4.36162e-06	2.97767e-05	0.700004		853	0.0701	0.0153	4.46684e-06	1.12945e-05
6603-18	Anosmin-1	KALM	P23352	ANOS1	477	-0.0258202	0.0199828	0.196957	0.232022	0.917471		373	-0.0456419	0.0130408	0.000522634	0.00216974	0.663078		850	-0.0397	0.0109	0.000275423	0.000536258
18942-11	Proteasome subunit beta type-9	PSB9	P28065	PSMB9	477	-0.0324598	0.0251418	0.197322	0.232389	0.821253		373	-0.0180637	0.0160267	0.260436	0.402556	0.533604		850	-0.0222	0.0135	0.1	0.129353
5384-67	Transcription factor IIIB 90 kDa subunit	BRF-1	Q92994	BRF1	482	-0.0200314	0.0155286	0.197695	0.232763	0.958193		373	0.0655826	0.0117991	5.24911e-08	5.11832e-07	0.710416		855	0.0342	0.0094	0.000269153	0.000525478
9748-31	Glutathione S-transferase Mu 3	GSTM3-3	P21266	GSTM3	471	0.0423671	0.0328864	0.198296	0.233407	0.928364		373	-0.067801	0.0255373	0.00827682	0.0243659	0.59401		844	-0.0264	0.0202	0.190546	0.232164
6447-73	Pentraxin-related protein PTX3	PTX3	P26022	PTX3	481	-0.0242192	0.0188301	0.199009	0.234182	0.948207		373	0.0201936	0.0119854	0.0928687	0.180982	0.582447		854	0.0074	0.0101	0.467735	0.518487
8520-8	Disintegrin and metalloproteinase domain-containing protein 30	ADA30	Q9UKF2	ADAM30	480	-0.0195019	0.0151902	0.19983	0.235076	0.940195		373	-0.00619614	0.0101221	0.540826	0.674621	0.545853		853	-0.0103	0.0084	0.223872	0.268434
9974-8	Delta-like protein 3	DLL3	Q9NYJ7	DLL3	482	-0.0345617	0.0269233	0.199877	0.235076	0.878404		373	-0.00846314	0.0165995	0.610468	0.728126	0.524455		855	-0.0157	0.0141	0.269153	0.316552
11254-13	Papilin	PPN	O95428	PAPLN	479	-0.0241798	0.0189409	0.20238	0.237954	0.95303		373	0.0439339	0.0109656	7.46286e-05	0.000374536	0.687511		852	0.0268	0.0095	0.00467735	0.00769892
19227-18	Basic leucine zipper transcriptional factor ATF-like	BATF	Q16520	BATF	482	-0.0195014	0.0152978	0.203014	0.238635	0.949106		373	0.013047	0.0143705	0.364526	0.51186	0.651936		855	-0.0022	0.0105	0.831764	0.853595
17752-24	Arginase-2, mitochondrial	Arginase	P78540	ARG2	475	0.0343299	0.0269553	0.203448	0.239079	0.953231		373	-0.0259248	0.0237469	0.275675	0.419263	0.530901		848	0.0004	0.0178	0.977237	0.979971
13431-74	Membrane protein FAM159A	F159A	Q6UWV7	SHISAL2A	450	0.045401	0.0356795	0.203883	0.239525	0.758956		373	-0.0993586	0.0263672	0.000191457	0.000871381	0.655724		823	-0.0482	0.0212	0.0229087	0.0334909
11596-47	Zinc finger protein 75D	ZN75D	P51815	ZNF75D	481	-0.0258229	0.0204948	0.208306	0.244642	0.923213		373	0.0323818	0.0111295	0.00384021	0.012589	0.641481		854	0.0191	0.0098	0.0501187	0.0690899
6450-8	Gastrotropin	FABP6	P51161	FABP6	482	-0.0363711	0.0288696	0.208352	0.244642	0.924458		373	0.0178805	0.0101342	0.0785013	0.159562	0.570596		855	0.0119	0.0096	0.213796	0.257574
4392-54	Fibroblast growth factor 12	FGF-12	P61328	FGF12	482	0.0424887	0.0338031	0.209397	0.245802	0.945733		373	0.0821176	0.0169137	1.7838e-06	1.31823e-05	0.720561		855	0.0742	0.0151	9.33254e-07	2.58963e-06
3078-1	Placenta growth factor	PlGF	P49763	PGF	478	-0.0203161	0.0161733	0.209692	0.24608	0.957185		373	0.0286488	0.0167171	0.0874212	0.172761	0.606614		851	0.0034	0.0116	0.776247	0.806045
17326-44	Dual specificity protein phosphatase 23	DUS23	Q9BVJ7	DUSP23	479	-0.0225731	0.0180032	0.210529	0.246995	0.950314		373	0.0268326	0.0116123	0.0214026	0.0545012	0.615098		852	0.0123	0.0098	0.20893	0.252205
6938-21	Protocadherin gamma-A12	PCDGC	O60330	PCDHGA12	478	0.0396395	0.0316787	0.211454	0.248013	0.931758		373	-0.105363	0.0187436	3.75711e-08	3.74058e-07	0.791955		851	-0.0678	0.0161	2.69153e-05	6.12826e-05
6504-65	Lysyl oxidase homolog 2	Lysyl oxidase-like protein 2	Q9Y4K0	LOXL2	477	-0.0213177	0.0170873	0.212814	0.24954	0.936129		373	0.00451729	0.0116498	0.69842	0.797215	0.613858		850	-0.0037	0.0096	0.707946	0.745927
17408-2	Phosphomannomutase 1	PMM1	Q92871	PMM1	454	-0.0266042	0.0213762	0.213949	0.250802	0.906487		373	-0.015636	0.0286685	0.585804	0.708632	0.539828		827	-0.0227	0.0171	0.186209	0.22733
2695-25	Platelet endothelial cell adhesion molecule	PECAM-1	P16284	PECAM1	482	0.0359532	0.028895	0.214019	0.250816	0.94492		373	0.123303	0.0202068	2.66166e-09	3.29908e-08	0.730861		855	0.0946	0.0166	1.09648e-08	3.92342e-08
17806-6	Syntenin-1	Syntenin 1	O00560	SDCBP	462	0.0375156	0.0302116	0.214971	0.251864	0.918734		373	-0.0645971	0.0296311	0.029889	0.0718171	0.625288		835	-0.0145	0.0212	0.489779	0.540693
2567-5	Complement factor I	Factor I	P05156	CFI	475	-0.0158357	0.0127669	0.215466	0.252375	0.628242		373	-0.0132109	0.00994519	0.184883	0.310982	0.555201		848	-0.0142	0.0078	0.0707946	0.0946495
5927-4	WNT1-inducible-signaling pathway protein 3	WISP-3	O95389	CCN6	479	-0.0151687	0.0122474	0.216144	0.253099	0.961722		373	-0.000125566	0.0117796	0.991501	0.993348	0.550549		852	-0.0074	0.0085	0.389045	0.440686
12529-32	Inactive peptidyl-prolyl cis-trans isomerase FKBP6	FKBP6	O75344	FKBP6	479	0.0265632	0.0214547	0.216299	0.253213	0.897046		373	0.00603174	0.0148935	0.685721	0.787736	0.56497		852	0.0127	0.0122	0.301995	0.350859
10460-1	Chitotriosidase-1	Chitotriosidase-1	Q13231	CHIT1	473	-0.0843108	0.0682183	0.217126	0.254111	0.527334		373	-0.125737	0.0334884	0.000201761	0.000914408	0.653243		846	-0.1177	0.0301	9.12011e-05	0.000191344
3477-63	High affinity nerve growth factor receptor	TrkA	P04629	NTRK1	481	0.0249001	0.0201662	0.217544	0.254532	0.963202		373	0.0527741	0.0171882	0.00229724	0.00803286	0.629918		854	0.041	0.0131	0.00169824	0.00299105
13089-6	Hypoxia-inducible factor 1-alpha	HIF-1a	Q16665	HIF1A	477	-0.0207732	0.0168262	0.217612	0.254542	0.946042		373	0.023412	0.0182755	0.200982	0.330944	0.57527		850	-0.0005	0.0124	0.977237	0.979971
7016-12	Beta-1,3-galactosyl-O-glycosyl-glycoprotein beta-1,6-N-acetylglucosaminyltransferase	GCNT1	Q02742	GCNT1	482	-0.0259732	0.0211085	0.219139	0.256258	0.94249		373	0.0480933	0.0149525	0.00141337	0.00524043	0.673644		855	0.0233	0.0122	0.0562341	0.0768063
6267-51	Stathmin-4	STMN4	Q9H169	STMN4	482	0.0950299	0.077521	0.220865	0.258206	0.79488		373	-0.0518222	0.0253557	0.0416861	0.0952666	0.556309		855	-0.0376	0.0241	0.11749	0.14977
7054-87	C-type lectin domain family 2 member D	CLC2D	Q9UHP7	CLEC2D	481	0.0266326	0.0217576	0.221544	0.25893	0.965408		373	0.0708886	0.0141892	9.07652e-07	7.14984e-06	0.713251		854	0.0577	0.0119	1.20226e-06	3.27482e-06
12538-19	Regulator of G-protein signaling 7	RGS7	P49802	RGS7	472	0.029681	0.0242786	0.222138	0.259553	0.948813		373	0.0152169	0.0227739	0.504444	0.641329	0.542597		845	0.022	0.0166	0.186209	0.22733
17768-50	Hydroxyacid oxidase 1	HAOX1	Q9UJM8	HAO1	462	0.0391024	0.0320632	0.223279	0.260812	0.906555		373	-0.0292139	0.0320402	0.362478	0.509515	0.495304		835	0.0049	0.0227	0.831764	0.853595
7838-27	Submaxillary gland androgen-regulated protein 3A	SMR3A	Q99954	SMR3A	482	-0.0189441	0.0155367	0.223336	0.260812	0.953163		373	0.0181067	0.015121	0.231902	0.370097	0.643806		855	0.0001	0.0108	1	1
6578-29	Tenomodulin	TNMD	Q9H2S6	TNMD	481	-0.0254016	0.0209404	0.225724	0.263529	0.933353		373	0.0703829	0.0139992	7.78039e-07	6.23156e-06	0.725567		854	0.0408	0.0116	0.000457088	0.000864908
19506-6	Glycine N-acyltransferase	GLYAT	Q6IB77	GLYAT	445	-0.0311552	0.0257119	0.226288	0.264115	0.870034		373	0.0103169	0.0495114	0.835052	0.893645	0.567008		818	-0.0223	0.0228	0.331131	0.381515
12516-13	Transcriptional enhancer factor TEF-3	TEAD4	Q15561	TEAD4	482	0.0206844	0.0171252	0.227717	0.265711	0.953946		373	-0.0240696	0.0122021	0.0492942	0.109005	0.546186		855	-0.009	0.0099	0.363078	0.414217
10917-40	Guanine nucleotide-binding protein G(I)/G(S)/G(O) subunit gamma-T2	GBGT2	O14610	GNGT2	479	-0.0230291	0.0190833	0.228132	0.266123	0.938845		373	0.0325786	0.019	0.087251	0.172536	0.674353		852	0.0049	0.0135	0.707946	0.745927
6900-30	Ubiquitin-conjugating enzyme E2 J1	UB2J1	Q9Y385	UBE2J1	473	0.0290295	0.0240632	0.228288	0.266232	0.929834		373	-0.00334722	0.0246309	0.891979	0.932523	0.524123		846	0.0132	0.0172	0.446684	0.498491
9518-95	Phospholipase A1 member A	PLA1A	Q53H76	PLA1A	480	0.0228247	0.0190022	0.230297	0.268497	0.965475		373	0.0239135	0.0259123	0.356684	0.503644	0.583001		853	0.0232	0.0153	0.128825	0.162676
19127-1	Heat shock protein beta-6	HSPB6	O14558	HSPB6	477	0.0721246	0.0600528	0.230355	0.268497	0.655433		373	-0.195685	0.0339407	1.72879e-08	1.81797e-07	0.744861		850	-0.1308	0.0295	9.54993e-06	2.31404e-05
9060-27	Protein turtle homolog B	TUTLB	Q9UPX0	IGSF9B	482	-0.022094	0.0184352	0.231339	0.269572	0.952631		373	0.0159055	0.0156487	0.310106	0.455988	0.599792		855	0	0.0119	1	1
13374-4	Beta-defensin 113	DB113	Q30KQ7	DEFB113	479	0.0459699	0.0383666	0.231456	0.269618	0.898861		373	0.0583453	0.0283024	0.0399598	0.0922034	0.609693		852	0.054	0.0228	0.0177828	0.0265384
9897-9	DNA replication licensing factor MCM6	MCM6	Q14566	MCM6	479	-0.0174542	0.0145688	0.231504	0.269618	0.942492		373	-0.0118799	0.0100501	0.237945	0.3775	0.468412		852	-0.0137	0.0083	0.0977237	0.126867
7776-20	Netrin receptor UNC5B	UNC5B	Q8IZJ1	UNC5B	471	-0.0598432	0.0500413	0.232362	0.270544	0.583074		373	-0.229911	0.023125	8.82088e-21	6.3231e-19	0.837631		844	-0.2	0.021	1.62181e-21	2.19352e-20
3518-54	Carboxypeptidase B2	TAFI	Q96IY4	CPB2	476	0.0209217	0.0175009	0.232517	0.270651	0.769018		373	-0.038795	0.0123022	0.0017462	0.00631658	0.65054		849	-0.019	0.0101	0.0588844	0.0801461
12934-1	E3 ISG15--protein ligase HERC5	HERC5	Q9UII4	HERC5	478	0.0180566	0.0151685	0.234495	0.27288	0.95606		373	0.0376629	0.0100752	0.000214911	0.000970936	0.665825		851	0.0317	0.0084	0.000162181	0.000326258
12742-160	Transmembrane protein 8B	TMM8B	A6NDV4	TMEM8B	464	-0.0359452	0.0302428	0.23524	0.273672	0.820711		373	-0.0409479	0.0237453	0.0854662	0.170338	0.556065		837	-0.039	0.0187	0.0363078	0.051453
19158-1	PCNA-associated factor	PAF	Q15004	PCLAF	479	-0.0461634	0.0389518	0.236565	0.275139	0.695491		373	0.034078	0.0185618	0.0671789	0.140649	0.536838		852	0.0192	0.0168	0.251189	0.298113
18326-50	Melanoma-associated antigen 8	MAGA8	P43361	MAGEA8	478	-0.0219913	0.0185654	0.236805	0.275344	0.944871		373	0.0356089	0.0136315	0.00936405	0.0271576	0.6147		851	0.0154	0.011	0.158489	0.196162
13671-40	Neutrophil elastase	Elastase	P08246	ELANE	482	0.0458905	0.0387635	0.237067	0.275575	0.754639		373	0.03882	0.02078	0.0625393	0.132785	0.579701		855	0.0404	0.0183	0.0275423	0.0397915
2449-1	Calcium-dependent phospholipase A2	GV	P39877	PLA2G5	482	0.0337275	0.0285619	0.238257	0.276883	0.948996		373	0.0828504	0.0143945	1.82303e-08	1.88936e-07	0.72683		855	0.0729	0.0129	1.41254e-08	4.99205e-08
9927-96	Tensin-4	TENS4	Q8IZW8	TNS4	480	-0.0172623	0.0146476	0.239193	0.277896	0.942973		373	-0.0228956	0.0185191	0.217128	0.351475	0.512338		853	-0.0194	0.0115	0.0912011	0.119118
2468-62	C-C motif chemokine 20	MIP-3a	P78556	CCL20	481	0.0269109	0.0228403	0.239305	0.277951	0.951329		373	0.0215811	0.0142789	0.131548	0.23893	0.582757		854	0.0231	0.0121	0.0562341	0.0768063
17812-2	Protein tyrosine phosphatase type IVA 1	TP4A1	Q93096	PTP4A1	471	-0.0269902	0.0229936	0.24108	0.279936	0.918987		373	-0.0287718	0.0217861	0.187442	0.313815	0.487507		844	-0.0279	0.0158	0.0776247	0.102949
9735-44	T-cell surface protein tactile	TACT	P40200	CD96	472	-0.0236415	0.0201563	0.241439	0.280277	0.9298		373	-0.0364697	0.018225	0.0461203	0.10326	0.547337		845	-0.0307	0.0135	0.0229087	0.0334909
3284-75	Biglycan	BGN	P21810	BGN	463	-0.0566603	0.0483129	0.241504	0.280277	0.728718		373	-0.0609733	0.0326069	0.0622865	0.132463	0.601918		836	-0.0596	0.027	0.0275423	0.0397915
4905-63	Coactosin-like protein	Coactosin-like protein	Q14019	COTL1	481	0.0181332	0.0155044	0.242776	0.281678	0.953897		373	0.0261066	0.013031	0.0458672	0.102801	0.621035		854	0.0228	0.01	0.0223872	0.0327954
7155-46	C4b-binding protein beta chain	C4b-binding protein beta chain	P20851	C4BPB	478	-0.0207307	0.0177405	0.243181	0.282001	0.945315		373	0.0257829	0.0286026	0.367957	0.514828	0.54448		851	-0.0078	0.0151	0.60256	0.649363
17796-15	Inositol monophosphatase 1	IMPA1	P29218	IMPA1	473	0.0601577	0.0514804	0.243186	0.282001	0.835554		373	0.0666052	0.0237245	0.00526025	0.01649	0.639598		846	0.0655	0.0215	0.00239883	0.00413191
15530-33	Ephrin type-B receptor 4	EphB4	P54760	EPHB4	475	0.0540316	0.0463013	0.243828	0.28267	0.734667		373	-0.111182	0.020772	1.53189e-07	1.38417e-06	0.695198		848	-0.0835	0.019	1.04713e-05	2.5245e-05
17775-8	Transgelin-3	TAGL3	Q9UI15	TAGLN3	480	0.0359571	0.030821	0.243948	0.282733	0.926434		373	0.0168035	0.0228582	0.462737	0.603466	0.507509		853	0.0236	0.0184	0.199526	0.242009
7262-191	Carbohydrate sulfotransferase 14	CHSTE	Q8NCH0	CHST14	482	-0.0226013	0.0195883	0.249163	0.288699	0.947761		373	-0.0123689	0.0115919	0.28666	0.431385	0.547205		855	-0.015	0.01	0.131826	0.166027
13093-6	Secreted and transmembrane protein 1	SECTM1	Q8WVN6	SECTM1	458	0.0265443	0.0231084	0.251301	0.291098	0.922884		373	-0.0937678	0.0259128	0.000337737	0.00145844	0.619905		831	-0.0268	0.0172	0.120226	0.152986
3059-50	Tumor necrosis factor ligand superfamily member 13B	BAFF	Q9Y275	TNFSF13B	479	-0.0271275	0.0236421	0.251795	0.291591	0.929042		373	0.0254061	0.0157979	0.108653	0.205594	0.591507		852	0.0092	0.0131	0.47863	0.529745
9266-1	Triggering receptor expressed on myeloid cells 1	sTREM-1	Q9NP99	TREM1	472	0.0502778	0.0438424	0.252067	0.291828	0.769576		373	-0.162714	0.0241731	6.4951e-11	1.08698e-09	0.754696		845	-0.1131	0.0212	9.33254e-08	2.95576e-07
8967-6	Dual specificity protein phosphatase 26	DUS26	Q9BV47	DUSP26	482	-0.0234979	0.0205967	0.254509	0.294576	0.938855		373	0.0328247	0.0152649	0.0321816	0.0765137	0.562755		855	0.0129	0.0123	0.295121	0.343988
3519-3	C-C motif chemokine 17	TARC	Q92583	CCL17	473	0.0394795	0.0346237	0.254776	0.294805	0.919319		373	-0.109949	0.0177211	1.48243e-09	1.92627e-08	0.714802		846	-0.0789	0.0158	5.62341e-07	1.59857e-06
5930-54	Troponin I, cardiac muscle	Troponin I	P19429	TNNI3	477	0.0200747	0.017611	0.254918	0.29489	0.963884		373	-0.0268958	0.0225733	0.234233	0.37271	0.546917		850	0.0023	0.0139	0.870964	0.888313
9786-310	Radiation-inducible immediate-early gene IEX-1	IEX1	P46695	IER3	482	0.0221438	0.0194684	0.255941	0.295994	0.971647		373	0.0599058	0.0162355	0.000258423	0.00114703	0.649588		855	0.0444	0.0125	0.000371535	0.000711158
12515-45	Uridine-cytidine kinase 2	UCK2	Q9BZX2	UCK2	476	-0.0174275	0.0153423	0.256579	0.296603	0.923433		373	-0.00249068	0.0137577	0.856437	0.909291	0.516148		849	-0.0091	0.0102	0.371535	0.422632
18190-15	Caspase recruitment domain-containing protein 18	ICBR	P57730	CARD18	460	-0.0245922	0.02165	0.256606	0.296603	0.880703		373	-0.0240519	0.0179287	0.180577	0.305052	0.51524		833	-0.0243	0.0138	0.0794328	0.105023
12389-4	Origin recognition complex subunit 6	ORC6	Q9Y5N6	ORC6	482	-0.0275255	0.0242483	0.256889	0.296851	0.938343		373	0.0587149	0.0151083	0.000120772	0.000573969	0.631712		855	0.0346	0.0128	0.00691831	0.0111236
19241-31	Retinol-binding protein 5	RBP-III	P82980	RBP5	454	-0.0424039	0.0373582	0.256964	0.296858	0.796689		373	-0.151422	0.0315657	2.34594e-06	1.6901e-05	0.680135		827	-0.106	0.0241	1.09648e-05	2.6302e-05
13377-3	Cytochrome b561 domain-containing protein 1	C56D1	Q8N8Q1	CYB561D1	472	-0.0266089	0.0235362	0.258832	0.298918	0.885646		373	0.0674407	0.0130251	3.70906e-07	3.14029e-06	0.701046		845	0.0454	0.0114	6.76083e-05	0.000144812
9016-12	Oxysterols receptor LXR-beta	NR1H2	P55055	NR1H2	479	0.0178452	0.0157866	0.258886	0.298918	0.950417		373	0.0211268	0.00817483	0.0101413	0.0288667	0.630361		852	0.0204	0.0073	0.00489779	0.00802185
7767-1	Colipase-like protein 2	CF126	Q6UWE3	CLPSL2	481	0.0195804	0.0173318	0.259163	0.299157	0.963263		373	0.0302149	0.0130678	0.0213213	0.0543379	0.62469		854	0.0264	0.0104	0.0114815	0.0177251
10825-12	V-set and immunoglobulin domain-containing protein 10	VSI10	Q8N0Z9	VSIG10	468	-0.0296441	0.0262998	0.260267	0.300351	0.841842		373	-0.0410827	0.022347	0.0668122	0.140175	0.590023		841	-0.0363	0.017	0.0331131	0.0471588
13659-36	Manganese-transporting ATPase 13A1	AT131	Q9HD20	ATP13A1	467	-0.0262695	0.0233203	0.260562	0.300611	0.699045		373	0.0811143	0.0147312	6.90097e-08	6.53768e-07	0.690324		840	0.0505	0.0125	5.01187e-05	0.000109366
5532-53	Fibroblast growth factor receptor 1	bFGF-R	P11362	FGFR1	473	-0.0270804	0.0240612	0.260971	0.301002	0.76681		373	-0.120747	0.0172414	1.19912e-11	2.29218e-10	0.805688		846	-0.089	0.014	2.18776e-10	9.65083e-10
14689-3	Protein SEC13 homolog	SEC13	P55735	SEC13	482	0.0176604	0.0156953	0.261076	0.301042	0.939538		373	0.0702157	0.0101173	1.78266e-11	3.2766e-10	0.732368		855	0.0548	0.0085	1.1749e-10	5.31919e-10
11567-23	Zinc finger protein 10	ZNF10	P21506	ZNF10	480	-0.0242359	0.021703	0.264693	0.305131	0.946907		373	0.03126	0.0108341	0.00414085	0.0134312	0.638557		853	0.0202	0.0097	0.0371535	0.0525476
10366-11	Platelet-derived growth factor receptor alpha	PDGFRA	P16234	PDGFRA	477	0.0336261	0.0301489	0.265282	0.305716	0.897329		373	-0.0335923	0.0224002	0.134567	0.243284	0.600323		850	-0.0097	0.018	0.588844	0.636336
11262-39	TraB domain-containing protein	TRABD	Q9H4I3	TRABD	479	-0.0162694	0.0145889	0.265343	0.305716	0.92923		373	0.029622	0.0169123	0.0806933	0.16317	0.593922		852	0.0033	0.011	0.758578	0.790369
12513-8	Glycolipid transfer protein	GLTP	Q9NZD2	GLTP	482	0.0221365	0.0198566	0.265499	0.305815	0.946697		373	0.0273558	0.0133627	0.0413525	0.0946552	0.580808		855	0.0257	0.0111	0.0204174	0.0301046
3216-2	Polymeric immunoglobulin receptor	PIGR	P01833	PIGR	472	-0.0584793	0.0525435	0.266303	0.306658	0.625217		373	-0.043524	0.0336717	0.196963	0.326199	0.538189		845	-0.0479	0.0283	0.0912011	0.119118
13991-47	Eukaryotic translation initiation factor 4 gamma 3	IF4G3	O43432	EIF4G3	476	-0.0189213	0.0170118	0.266609	0.306929	0.944923		373	0.0158907	0.0229378	0.488889	0.62618	0.562378		849	-0.0066	0.0137	0.630957	0.675398
4785-30	Corticosteroid-binding globulin	CBG	P08185	SERPINA6	477	-0.0199002	0.0179283	0.267579	0.307963	0.944457		373	-0.0199915	0.0155853	0.200403	0.33034	0.566986		850	-0.02	0.0118	0.0891251	0.116797
3414-40	Cytoplasmic tyrosine-protein kinase BMX	BMX	P51813	BMX	482	0.0227816	0.0205625	0.268463	0.308897	0.965311		373	0.0420977	0.0105819	8.36557e-05	0.000412618	0.655591		855	0.0381	0.0094	5.24807e-05	0.000114231
5713-9	Interferon lambda-3	IFN-lambda 3	Q8IZI9	IFNL3	446	0.0353493	0.0319117	0.268596	0.308968	0.935304		373	0.193759	0.0294809	1.70202e-10	2.60512e-09	0.785198		819	0.1208	0.0217	2.39883e-08	8.24731e-08
13435-31	Interleukin-20 receptor subunit beta	IL-20 Rb	Q6UXL0	IL20RB	426	-0.0497492	0.0449974	0.269541	0.309972	0.738979		373	-0.0526864	0.0497648	0.290429	0.434471	0.550239		799	-0.0511	0.0334	0.125893	0.159395
12476-50	Fructose-2,6-bisphosphatase TIGAR	TIGAR	Q9NQ88	TIGAR	481	-0.0176108	0.0159419	0.269862	0.310259	0.946032		373	0.0191288	0.0211175	0.36562	0.512727	0.615364		854	-0.0043	0.0127	0.74131	0.775006
7257-18	Tuberoinfundibular peptide of 39 residues	TIP39	Q96A98	PTH2	476	-0.0213997	0.0193851	0.270197	0.31056	0.915788		373	0.00713524	0.0146428	0.626347	0.740291	0.54603		849	-0.0032	0.0117	0.776247	0.806045
12361-102	Ras-related protein R-Ras2	RRAS2	P62070	RRAS2	481	0.0252926	0.0229162	0.270289	0.310584	0.965368		373	-0.0133736	0.0121419	0.271425	0.414266	0.561426		854	-0.0049	0.0107	0.645654	0.688388
2631-50	Interleukin-10 receptor subunit beta	IL-10 Rb	Q08334	IL10RB	482	-0.0221523	0.02011	0.271219	0.311568	0.942129		373	0.0418896	0.0140531	0.00306648	0.0104343	0.598795		855	0.0209	0.0115	0.0691831	0.0926967
9837-60	NAD(P)H dehydrogenase [quinone] 1	NAD(P)H dehydrogenase	P15559	NQO1	462	-0.047754	0.043415	0.271946	0.31232	0.707461		373	-0.0512592	0.0360188	0.15555	0.271629	0.465665		835	-0.0498	0.0277	0.0724436	0.0967339
11425-31	RUN and FYVE domain-containing protein 1	RUFY1	Q96T51	RUFY1	480	0.0204601	0.0186212	0.27244	0.312805	0.949796		373	0.0253297	0.0123447	0.0408918	0.0938003	0.639044		853	0.0238	0.0103	0.0204174	0.0301046
4159-130	Complement factor H	Factor H	P08603	CFH	468	-0.00992951	0.00907744	0.274591	0.31519	0.656833		373	0.0154245	0.00776169	0.0476362	0.105992	0.603713		841	0.0047	0.0059	0.42658	0.478165
17200-50	Killer cell immunoglobulin-like receptor 2DL1	KI2L1	P43626	KIR2DL1	480	-0.0201361	0.0184715	0.276221	0.316977	0.950617		373	0.0099098	0.0149866	0.508872	0.645241	0.560783		853	-0.002	0.0116	0.870964	0.888313
9261-14	Ephrin type-B receptor 6	EphB6	O15197	EPHB6	462	-0.0513976	0.0472734	0.277512	0.318373	0.631923		373	-0.0823516	0.0161086	5.13484e-07	4.21469e-06	0.686248		835	-0.0791	0.0152	2.0893e-07	6.31044e-07
8229-1	Glucoside xylosyltransferase 1	GXLT1	Q4G148	GXYLT1	471	-0.0258738	0.0238384	0.278321	0.319215	0.817915		373	0.0102667	0.0174149	0.555863	0.68669	0.511696		844	-0.0023	0.0141	0.870964	0.888313
12705-9	Probable E3 ubiquitin-protein ligase HERC1	HERC1	Q15751	HERC1	481	-0.0141742	0.0131112	0.280219	0.321307	0.957427		373	-0.00229577	0.0177091	0.896924	0.935131	0.493022		854	-0.01	0.0105	0.346737	0.397472
18905-5	Keratin, type I cytoskeletal 16	Keratin-16	P08779	KRT16	477	-0.0221145	0.0204592	0.2803	0.321314	0.94028		373	-0.0227832	0.0159972	0.15524	0.271418	0.54067		850	-0.0225	0.0126	0.074131	0.0987419
5359-65	Serine/threonine-protein kinase pim-1	PIM1	P11309	PIM1	479	-0.0241221	0.0223288	0.280559	0.321526	0.942709		373	0.0477602	0.0164301	0.00387233	0.0126653	0.645424		852	0.0225	0.0132	0.0891251	0.116797
6424-2	Probable inactive ribonuclease-like protein 13	RNS13	Q5GAN3	RNASE13	475	0.0206407	0.0191203	0.280918	0.321851	0.95419		373	-0.0285048	0.0292209	0.329959	0.476386	0.47457		848	0.0059	0.016	0.707946	0.745927
13563-259	Acyl-CoA-binding domain-containing protein 7	ACBD7	Q8N6N7	ACBD7	479	-0.0172439	0.0159767	0.281005	0.321865	0.947143		373	0.00444112	0.017828	0.803415	0.870839	0.506468		852	-0.0076	0.0119	0.524807	0.574643
12980-31	Pre-mRNA-splicing factor RBM22	RBM22	Q9NW64	RBM22	452	-0.0262943	0.0243718	0.281231	0.322038	0.901109		373	-0.0174529	0.030174	0.563343	0.692071	0.496722		825	-0.0228	0.019	0.229087	0.273847
8046-9	Galectin-1	Galectin-1	P09382	LGALS1	474	0.0305563	0.0283418	0.281536	0.322301	0.917599		373	-0.0154332	0.0181808	0.396503	0.542072	0.517411		847	-0.002	0.0153	0.891251	0.905354
3195-50	Granulysin	Granulysin	P22749	GNLY	477	0.0479969	0.0445306	0.281664	0.322362	0.799021		373	0.0678402	0.0253569	0.00779801	0.0230986	0.604776		850	0.063	0.022	0.0042658	0.00706476
7228-2	Alpha-N-acetylgalactosaminide alpha-2,6-sialyltransferase 6	SIA7F	Q969X2	ST6GALNAC6	479	-0.0261526	0.0244468	0.285273	0.326406	0.852186		373	-0.0822506	0.0158082	3.26851e-07	2.80037e-06	0.674996		852	-0.0657	0.0133	7.4131e-07	2.088e-06
18294-26	Transcription factor SOX-2	SOX2	P48431	SOX2	478	-0.0175419	0.016463	0.287188	0.328509	0.943891		373	-0.007089	0.0118064	0.548587	0.680551	0.583754		851	-0.0106	0.0096	0.269153	0.316552
14175-78	SCP2 sterol-binding domain-containing protein 1	SCP2D	Q9UJQ7	SCP2D1	461	0.0552549	0.0518952	0.287566	0.328854	0.648282		373	0.0234237	0.0517503	0.651084	0.761161	0.543461		834	0.0393	0.0366	0.281838	0.329936
2635-61	Layilin	Layilin	Q6UX15	LAYN	482	0.0297686	0.0283401	0.294071	0.336204	0.949207		373	0.0341424	0.0200579	0.0895662	0.175776	0.557084		855	0.0327	0.0164	0.0457088	0.0634582
3362-61	Chordin-like protein 1	CRDL1	Q9BU40	CHRDL1	480	0.0442155	0.0421451	0.294662	0.336791	0.589838		373	-0.0218709	0.0176548	0.216208	0.35091	0.595937		853	-0.012	0.0163	0.457088	0.507208
2649-77	Intercellular adhesion molecule 3	sICAM-3	P32942	ICAM3	482	0.0383446	0.0365706	0.294943	0.337022	0.927801		373	0.127053	0.0230622	6.79843e-08	6.45475e-07	0.709817		855	0.1018	0.0195	1.77828e-07	5.43209e-07
5590-11	Zona pellucida-like domain-containing protein 1	ZPLD1	Q8TCW7	ZPLD1	482	0.01684	0.0160688	0.295179	0.337201	0.973464		373	0.0485189	0.0104603	4.89127e-06	3.27685e-05	0.712476		855	0.0391	0.0088	8.31764e-06	2.03378e-05
11289-31	Casein kinase I isoform delta	KC1D	P48730	CSNK1D	482	-0.0165579	0.0158318	0.296161	0.338234	0.958353		373	0.0324253	0.011422	0.0047795	0.0152158	0.64786		855	0.0157	0.0093	0.0912011	0.119118
14021-81	Mediator of RNA polymerase II transcription subunit 4	MED4	Q9NPJ6	MED4	479	-0.0195688	0.0187314	0.2967	0.338759	0.9348		373	-0.0349096	0.0131207	0.00814117	0.0239994	0.577773		852	-0.0299	0.0107	0.00549541	0.00895633
5636-10	Microfibril-associated glycoprotein 4	MFAP4	P55083	MFAP4	478	0.0573273	0.0549239	0.297138	0.33917	0.708516		373	0.0793238	0.0321568	0.0140894	0.0382083	0.552543		851	0.0737	0.0278	0.00794328	0.012602
12801-33	Interferon regulatory factor 2	IRF2	P14316	IRF2	469	-0.045942	0.0441405	0.298513	0.340649	0.845555		373	0.0296664	0.0231873	0.201556	0.331381	0.600323		842	0.0133	0.0205	0.512861	0.562708
22963-3	Vesicle-associated membrane protein 2	VAMP2	P63027	VAMP2	479	-0.0215734	0.0207683	0.299451	0.341628	0.948444		373	0.000562448	0.0264332	0.983035	0.989709	0.50649		852	-0.0131	0.0163	0.416869	0.468992
8325-37	Alcohol dehydrogenase 4	ADH4	P08319	ADH4	460	-0.072265	0.0696598	0.30011	0.342289	0.520242		373	0.130765	0.0476211	0.00633082	0.0193387	0.644759		833	0.0661	0.0393	0.0933254	0.121597
12594-5	Grancalcin	GRAN	P28676	GCA	480	0.0457163	0.0440907	0.300332	0.342452	0.877556		373	-0.0347357	0.0138176	0.0123688	0.0342992	0.596757		853	-0.0275	0.0132	0.0371535	0.0525476
14674-63	Protein kinase C and casein kinase substrate in neurons protein 3	PACN3	Q9UKS6	PACSIN3	479	0.0174076	0.0168084	0.300902	0.343011	0.962314		373	-0.00633905	0.0209744	0.762649	0.842361	0.543749		852	0.0081	0.0131	0.537032	0.586088
2979-8	C-X-C motif chemokine 5	ENA-78	P42830	CXCL5	481	-0.022976	0.0222339	0.301959	0.344067	0.941913		373	0.0248366	0.0119705	0.0386991	0.0899215	0.626794		854	0.0141	0.0105	0.18197	0.222724
7917-17	Carboxypeptidase D	CBPD	O75976	CPD	481	0.0175064	0.0169419	0.301989	0.344067	0.964008		373	0.0197276	0.0103579	0.0576155	0.123964	0.593656		854	0.0191	0.0088	0.0301995	0.0433394
9583-17	RING finger protein 24	RNF24	Q9Y225	RNF24	479	0.022571	0.0218832	0.302873	0.344983	0.945865		373	0.0652168	0.0166244	0.000104408	0.00050513	0.65023		852	0.0496	0.0132	0.000177828	0.00035607
9754-33	Ribosyldihydronicotinamide dehydrogenase [quinone]	Quinone reductase 2	P16083	NQO2	475	-0.0381158	0.0369677	0.303052	0.345096	0.793795		373	0.0560983	0.0253513	0.0275236	0.0670323	0.580653		848	0.026	0.0209	0.213796	0.257574
2732-58	Homeobox protein NANOG	NANOG	Q9H9S0	NANOG	481	0.0270408	0.0262652	0.303761	0.345812	0.941239		373	0.057151	0.0129084	1.25974e-05	7.70715e-05	0.682593		854	0.0513	0.0116	9.54993e-06	2.31404e-05
2637-77	Macrophage mannose receptor 1	Macrophage mannose receptor	P22897	MRC1	470	0.0392674	0.038186	0.304343	0.346382	0.666479		373	-0.103446	0.0194716	1.87815e-07	1.66556e-06	0.690634		843	-0.074	0.0173	1.99526e-05	4.61378e-05
6622-90	Apelin	APEL	Q9ULZ1	APLN	482	-0.0138472	0.0135081	0.305843	0.347997	0.961657		373	0.0201682	0.0111503	0.0713066	0.147376	0.606814		855	0.0064	0.0086	0.457088	0.507208
17366-6	DCN1-like protein 1	DCNL1	Q96GG9	DCUN1D1	478	-0.0235183	0.0229865	0.306774	0.348964	0.654118		373	0.0625996	0.0139085	9.10181e-06	5.77388e-05	0.656034		851	0.0395	0.0119	0.000891251	0.00163049
15653-9	Collagen alpha-1(X) chain	COAA1	Q03692	COL10A1	466	-0.0322712	0.0316476	0.308411	0.350698	0.826608		373	-0.10815	0.024253	1.09472e-05	6.78444e-05	0.704789		839	-0.0801	0.0193	3.16228e-05	7.12465e-05
3327-27	Netrin-4	NET4	Q9HB63	NTN4	476	0.0309349	0.030341	0.308461	0.350698	0.933906		373	-0.00793975	0.0192622	0.680438	0.784812	0.523126		849	0.0032	0.0163	0.851138	0.870569
7851-30	Ankyrin repeat domain-containing protein 46	ANR46	Q86W74	ANKRD46	480	-0.0181604	0.0178246	0.308804	0.350996	0.952412		373	0.0487859	0.0131667	0.00024371	0.00108734	0.649056		853	0.0252	0.0106	0.017378	0.0259975
6526-77	Odorant-binding protein 2a	OBP2A	Q9NY56	OBP2A	482	-0.0252881	0.0248267	0.308924	0.351039	0.935211		373	0.0509105	0.013885	0.000282113	0.00123687	0.682328		855	0.0328	0.0121	0.00691831	0.0111236
6919-3	Hemoglobin subunit zeta	HBAZ	P02008	HBZ	466	-0.0243318	0.0239824	0.310852	0.353137	0.887384		373	0.037392	0.032628	0.252537	0.394252	0.47714		839	-0.0027	0.0193	0.891251	0.905354
3607-71	Dickkopf-related protein 3	DKK3	Q9UBP4	DKK3	477	0.0363468	0.0358873	0.311681	0.353935	0.692202		373	0.01507	0.0195856	0.442125	0.584023	0.49362		850	0.02	0.0172	0.245471	0.291891
6991-24	Alpha-(1,3)-fucosyltransferase 9	FUT9	Q9Y231	FUT9	473	-0.0156283	0.0154318	0.311719	0.353935	0.947154		373	-0.0147473	0.0129672	0.256167	0.398039	0.546917		846	-0.0151	0.0099	0.128825	0.162676
8832-55	Bone marrow stromal antigen 2	BST-2	Q10589	BST2	480	-0.0142523	0.01408	0.31195	0.354103	0.941825		373	-0.0218739	0.0145473	0.133535	0.241926	0.624203		853	-0.0179	0.0101	0.0758578	0.100823
9361-7	Protocadherin alpha-C2	PCDC2	Q9Y5I4	PCDHAC2	478	0.0306132	0.0303427	0.313539	0.355813	0.932317		373	-0.081992	0.0222135	0.00025716	0.00114497	0.760721		851	-0.0427	0.0179	0.017378	0.0259975
8853-2	C-type lectin domain family 4 member A	CLC4A	Q9UMR7	CLEC4A	476	-0.0172453	0.0170998	0.313737	0.355944	0.928528		373	0.0127048	0.0117719	0.281185	0.425388	0.565391		849	0.0031	0.0097	0.758578	0.790369
7779-86	Carbohydrate sulfotransferase 11	CHSTB	Q9NPF2	CHST11	472	-0.0289787	0.0287851	0.314597	0.356825	0.841212		373	-0.0938999	0.0226331	4.15725e-05	0.000221565	0.681862		845	-0.0691	0.0178	0.000102329	0.000212412
19111-10	NEDD8-conjugating enzyme Ubc12	UBC12	P61081	UBE2M	480	0.0180481	0.0179516	0.315237	0.357457	0.9676		373	0.011188	0.0189294	0.554859	0.686353	0.522949		853	0.0148	0.013	0.25704	0.304134
16308-14	B- and T-lymphocyte attenuator	BTLA	Q7Z6A9	BTLA	476	-0.0158191	0.0157588	0.315984	0.35821	0.946914		373	0.0214184	0.0138561	0.12302	0.226697	0.60894		849	0.0052	0.0104	0.616595	0.662001
12694-28	Probable dimethyladenosine transferase	DIM1	Q9UNQ2	DIMT1	472	-0.0623476	0.0621453	0.316265	0.358434	0.823126		373	-0.00616858	0.0158546	0.697448	0.796528	0.490076		845	-0.0096	0.0154	0.537032	0.586088
3823-9	Megakaryocyte-associated tyrosine-protein kinase	MATK	P42679	MATK	480	0.0293293	0.02932	0.317673	0.359935	0.939202		373	0.0799351	0.0170366	3.82519e-06	2.64079e-05	0.694666		853	0.0672	0.0147	5.12861e-06	1.28769e-05
3343-1	Aminoacylase-1	Aminoacylase-1	Q03154	ACY1	462	0.0623108	0.0624931	0.31926	0.361637	0.732885		373	0.144063	0.0449872	0.00148235	0.00547259	0.650097		835	0.1162	0.0365	0.00147911	0.00261796
5725-1	Osteomodulin	OMD	Q99983	OMD	474	0.0419339	0.0420916	0.319649	0.361982	0.643652		373	-0.0429643	0.026714	0.108628	0.205594	0.534069		847	-0.0186	0.0226	0.40738	0.459639
3033-57	Galectin-2	Galectin-2	P05162	LGALS2	477	-0.0262579	0.0264926	0.322132	0.364646	0.910416		373	0.00298019	0.0184026	0.871439	0.917671	0.584884		850	-0.0065	0.0151	0.660693	0.70216
10818-36	Sphingomyelin phosphodiesterase	ASM	P17405	SMPD1	478	0.0365423	0.0368719	0.32217	0.364646	0.725285		373	0.145953	0.020522	6.02318e-12	1.21055e-10	0.751573		851	0.1201	0.0179	2.13796e-11	1.05694e-10
10513-13	Calsenilin	CSEN	Q9Y2W7	KCNIP3	444	-0.0230477	0.0233125	0.323391	0.365932	0.86011		373	-0.0455426	0.0328768	0.166817	0.286191	0.531012		817	-0.0306	0.019	0.107152	0.137858
9899-28	Kinesin-like protein KIF1C	KIF1C	O43896	KIF1C	479	-0.019645	0.0198891	0.323799	0.366296	0.950031		373	0.0116694	0.0122131	0.339961	0.486256	0.554559		852	0.0031	0.0104	0.758578	0.790369
9237-54	Lysosomal acid phosphatase	Lysosomal acid phosphatase	P11117	ACP2	469	-0.0415194	0.0421756	0.32542	0.368034	0.805513		373	-0.0336837	0.0302176	0.265706	0.408581	0.56909		842	-0.0363	0.0246	0.138038	0.173293
6385-63	von Willebrand factor A domain-containing protein 1	VWA1	Q6PCB0	VWA1	471	0.0320799	0.0327846	0.328341	0.371239	0.772198		373	0.0716284	0.018501	0.000127975	0.000604192	0.660885		844	0.0621	0.0161	0.00011749	0.000241897
12329-21	Ribosomal protein S6 kinase alpha-1	KS6A1	Q15418	RPS6KA1	481	0.0225013	0.0230037	0.3285	0.371322	0.91422		373	-0.013597	0.0158565	0.391725	0.537934	0.5105		854	-0.002	0.0131	0.870964	0.888313
19230-12	Glutathione S-transferase theta-1	GSTT1	P30711	GSTT1	476	-0.0225546	0.0231975	0.331415	0.374518	0.931439		373	0.0492147	0.0213774	0.0218841	0.0553994	0.608785		849	0.0163	0.0157	0.301995	0.350859
2633-52	Interleukin-13 receptor subunit alpha-1	IL-13 Ra1	P78552	IL13RA1	474	-0.0326525	0.0339362	0.336466	0.380126	0.71433		373	-0.0137194	0.0189051	0.468484	0.608195	0.530082		847	-0.0182	0.0165	0.269153	0.316552
2719-3	Granulocyte colony-stimulating factor receptor	G-CSF-R	Q99062	CSF3R	482	-0.0166275	0.0173071	0.337181	0.380833	0.954237		373	0.0412995	0.0190478	0.0307851	0.0735263	0.610757		855	0.0096	0.0128	0.457088	0.507208
19252-67	Proteasome subunit beta type-2	PSB2	P49721	PSMB2	479	-0.0181838	0.0189308	0.337281	0.380846	0.947335		373	0.0836602	0.0285502	0.00359834	0.0119417	0.642167		852	0.0129	0.0158	0.416869	0.468992
7163-26	Extracellular glycoprotein lacritin	lacritin	Q9GZZ8	LACRT	473	-0.0567592	0.0591353	0.33765	0.381163	0.554952		373	-0.016109	0.0276905	0.56109	0.690207	0.479111		846	-0.0234	0.0251	0.346737	0.397472
19317-114	Prostatic acid phosphatase	Prostatic acid phosphatase	P15309	ACP3	480	-0.0155235	0.0162019	0.338494	0.382016	0.939182		373	-0.0287259	0.00991885	0.00400471	0.0130388	0.631357		853	-0.0251	0.0085	0.00295121	0.00501309
4148-49	Pappalysin-1	PAPP-A	Q13219	PAPPA	479	0.0601378	0.0628907	0.339453	0.382997	0.640223		373	-0.237338	0.0393775	4.06239e-09	4.85343e-08	0.745038		852	-0.1536	0.0334	4.16869e-06	1.05904e-05
17158-17	Ubiquitin-conjugating enzyme E2 G1	UB2G1	P62253	UBE2G1	480	0.0443307	0.0466546	0.342507	0.386342	0.846253		373	-0.0637133	0.019426	0.00113824	0.00433236	0.621101		853	-0.0477	0.0179	0.00776247	0.012347
2860-19	Importin subunit alpha-1	Karyopherin-a2	P52292	KPNA2	477	0.0386764	0.0407312	0.342834	0.386609	0.871244		373	0.103016	0.026933	0.000153692	0.000716174	0.679094		850	0.0834	0.0225	0.000204174	0.000405425
4129-72	Complement factor B	Factor B	P00751	CFB	466	0.0146816	0.0154738	0.343223	0.386946	0.591301		373	0.0812047	0.012514	2.80014e-10	4.13862e-09	0.758816		839	0.0549	0.0097	1.65959e-08	5.77966e-08
2944-66	Neuroblastoma suppressor of tumorigenicity 1	DAN	P41271	NBL1	437	0.033683	0.0356824	0.345724	0.389654	0.880931		373	-0.0707962	0.0261328	0.00706303	0.0212667	0.661151		810	-0.0343	0.0211	0.104713	0.134922
10851-77	Interleukin-27 subunit beta	IL27B	Q14213	EBI3	479	0.0611647	0.064813	0.345806	0.389654	0.71153		373	-0.0305407	0.0333571	0.360495	0.507525	0.537347		852	-0.0113	0.0297	0.707946	0.745927
12417-46	EKC/KEOPS complex subunit TPRKB	TPRKB	Q9Y3C4	TPRKB	480	0.0149553	0.0158522	0.345952	0.389718	0.950587		373	-0.00793352	0.00712652	0.266335	0.408953	0.52348		853	-0.0041	0.0065	0.524807	0.574643
9370-69	Gamma-glutamyl hydrolase	GGH	Q92820	GGH	481	0.0294919	0.0312701	0.346098	0.389779	0.738107		373	0.111377	0.0210949	2.21928e-07	1.95197e-06	0.717703		854	0.0858	0.0175	9.33254e-07	2.58963e-06
6604-59	Protein NDNF	CD031	Q8TB73	NDNF	481	-0.0195453	0.0207944	0.347736	0.391521	0.94576		373	0.0542211	0.0139914	0.000126117	0.000596732	0.681397		854	0.0312	0.0116	0.00707946	0.0113403
7747-47	NADH dehydrogenase [ubiquinone] 1 beta subcomplex subunit 11, mitochondrial	NDUBB	Q9NX14	NDUFB11	480	-0.0157739	0.0167885	0.347926	0.391633	0.954227		373	0.0596413	0.0129586	5.76165e-06	3.78912e-05	0.710216		853	0.0315	0.0103	0.00213796	0.00371081
13133-73	Latent-transforming growth factor beta-binding protein 4	LTBP4	Q8N2S1	LTBP4	479	-0.0412534	0.0439402	0.348291	0.391942	0.711084		373	-0.0820185	0.0213708	0.000146104	0.000683036	0.647417		852	-0.0742	0.0192	0.000112202	0.000231787
9053-16	Cysteine-rich protein 2	CRIP2	P52943	CRIP2	476	-0.0218871	0.0234194	0.350496	0.394184	0.887733		373	-0.0656822	0.0192105	0.00069892	0.00281203	0.708488		849	-0.0481	0.0149	0.00120226	0.00216086
11360-39	Ribonucleoside-diphosphate reductase large subunit	RRM1	P23921	RRM1	470	0.0671228	0.0718225	0.350505	0.394184	0.707799		373	-0.100258	0.0518338	0.0538549	0.117519	0.57722		843	-0.0429	0.042	0.30903	0.358161
11429-80	Heterogeneous nuclear ribonucleoproteins C1/C2	hnRNP C1/C2	P07910	HNRNPC	480	-0.0145178	0.0155364	0.350559	0.394184	0.955091		373	0.0661673	0.0149946	1.3436e-05	8.18532e-05	0.641702		853	0.0273	0.0108	0.0114815	0.0177251
10758-2	Keratocan	KERA	O60938	KERA	463	-0.0295535	0.0316849	0.351457	0.395091	0.729863		373	-0.0541933	0.0206952	0.00919401	0.0267722	0.594786		836	-0.0468	0.0173	0.00691831	0.0111236
12775-6	High mobility group protein B3	HMGB3	O15347	HMGB3	478	-0.023624	0.0253527	0.351915	0.395502	0.907724		373	0.023818	0.0203345	0.242236	0.382894	0.536528		851	0.0052	0.0159	0.74131	0.775006
9168-31	C-C motif chemokine 26	Eotaxin-3	Q9Y258	CCL26	478	0.0241427	0.0259956	0.353513	0.397194	0.950654		373	0.0505592	0.018033	0.00532037	0.0166421	0.606637		851	0.042	0.0148	0.00457088	0.0075381
9599-6	PILR alpha-associated neural protein	PIANP	Q8IYJ0	PIANP	458	-0.035746	0.0386828	0.355944	0.399821	0.645314		373	-0.151687	0.0234362	3.09334e-10	4.47961e-09	0.723994		831	-0.1206	0.02	1.8197e-09	7.18031e-09
8869-5	Butyrophilin subfamily 2 member A1	BT2A1	Q7KYR7	BTN2A1	481	-0.0152179	0.0164945	0.356688	0.400553	0.95865		373	-0.00362824	0.010125	0.72029	0.814612	0.526116		854	-0.0068	0.0086	0.42658	0.478165
14011-17	Protein S100-A11	S100A11	P31949	S100A11	479	0.0198869	0.0215866	0.357391	0.401184	0.960848		373	-0.0335054	0.0131641	0.0113298	0.0318493	0.616738		852	-0.019	0.0112	0.0912011	0.119118
8888-33	Small integral membrane protein 9	CX068	A6NGZ8	SMIM9	478	-0.0172511	0.0187273	0.357437	0.401184	0.951174		373	-0.0615314	0.0112613	8.61007e-08	8.03295e-07	0.656499		851	-0.0498	0.0097	2.51189e-07	7.52866e-07
11486-26	Zinc finger protein 174	ZN174	Q15697	ZNF174	465	-0.0192225	0.0209536	0.359428	0.403313	0.901414		373	0.0109206	0.0320102	0.733178	0.823557	0.492912		838	-0.0102	0.0175	0.562341	0.610765
16616-137	Beta-enolase	ENOB	P13929	ENO3	462	0.0480015	0.052371	0.359861	0.403694	0.835171		373	0.0981417	0.0364269	0.00737974	0.0221341	0.643962		835	0.0818	0.0299	0.00616595	0.00998485
17832-12	Isopentenyl-diphosphate delta-isomerase 2	IDI2	Q9BXS1	IDI2	451	-0.0287362	0.0313726	0.360188	0.403914	0.853648		373	0.0121246	0.0292386	0.67862	0.78366	0.547492		824	-0.0069	0.0214	0.74131	0.775006
12849-25	GSK3-beta interaction protein	GSKIP	Q9P0R6	GSKIP	477	-0.0195665	0.0213654	0.360245	0.403914	0.90902		373	0.0108707	0.0160722	0.499235	0.637226	0.515129		850	-0.0001	0.0128	1	1
13095-51	Lithostathine-1-alpha	PSP	P05451	REG1A	460	0.064851	0.0709781	0.361379	0.405079	0.605052		373	-0.205406	0.042024	1.52665e-06	1.14592e-05	0.687002		833	-0.1353	0.0362	0.00018197	0.000363686
8005-1	Matrix-remodeling-associated protein 7	MXRA7	P84157	MXRA7	454	-0.0247341	0.0271257	0.362355	0.406068	0.867477		373	-0.119367	0.0207068	1.73696e-08	1.82211e-07	0.77317		827	-0.0845	0.0165	2.81838e-07	8.36568e-07
13436-54	Myc-associated zinc finger protein	MAZ	P56270	MAZ	482	0.0236752	0.026054	0.363975	0.407777	0.92492		373	-0.0345075	0.0145927	0.0185638	0.0483605	0.556442		855	-0.0206	0.0127	0.104713	0.134922
3049-61	Trypsin-1	Trypsin	P07477	PRSS1	470	0.0536981	0.0591637	0.364557	0.408323	0.604958		373	0.0546776	0.0338348	0.10695	0.203267	0.555821		843	0.0544	0.0294	0.0630957	0.0852843
10785-8	Leucine-rich repeat-containing protein 52	LRC52	Q8N7C0	LRRC52	439	-0.0330234	0.0365108	0.366249	0.410102	0.758449		373	0.0124805	0.0395821	0.752707	0.834165	0.539939		812	-0.0121	0.0268	0.645654	0.688388
10815-2	Intracellular hyaluronan-binding protein 4	HABP4	Q5JVS0	HABP4	482	0.015366	0.0169934	0.366336	0.410102	0.958635		373	0.00830766	0.0109187	0.447227	0.588954	0.52543		855	0.0104	0.0092	0.25704	0.304134
12532-28	Ubiquitin-conjugating enzyme E2 R1	UB2R1	P49427	CDC34	476	0.0248866	0.0276215	0.368062	0.411927	0.920979		373	0.0133639	0.0201568	0.507748	0.644386	0.532208		849	0.0174	0.0163	0.288403	0.336797
12454-105	N-terminal Xaa-Pro-Lys N-methyltransferase 1	NTM1A	Q9BV86	NTMT1	474	-0.0132389	0.0147221	0.368986	0.412854	0.942839		373	-0.0429086	0.0117426	0.000295681	0.00128978	0.65867		847	-0.0314	0.0092	0.000630957	0.00117529
15375-49	Carboxypeptidase B	Carboxypeptidase B1	P15086	CPB1	463	-0.0490181	0.0547107	0.370757	0.414727	0.576518		373	0.0509977	0.0323593	0.115892	0.216406	0.566587		836	0.0251	0.0279	0.371535	0.422632
11440-58	Suppressor of cytokine signaling 3	SOCS-3	O14543	SOCS3	473	-0.0175746	0.0196371	0.371272	0.415195	0.867023		373	-0.0153523	0.0136222	0.260478	0.402556	0.530037		846	-0.0161	0.0112	0.151356	0.188527
7204-1	Carcinoembryonic antigen-related cell adhesion molecule 21	CEA21	Q3KPI0	CEACAM21	481	-0.0155577	0.0173911	0.371471	0.41531	0.946939		373	-0.0568982	0.0200555	0.00480627	0.0152898	0.550173		854	-0.0333	0.0131	0.0112202	0.017359
12423-38	APOBEC1 complementation factor	A1CF	Q9NQ94	A1CF	462	-0.0210107	0.0235019	0.371799	0.415569	0.902285		373	0.054753	0.025561	0.032847	0.0777543	0.656854		835	0.0137	0.0173	0.42658	0.478165
9359-9	Protein delta homolog 2	EGFL9	Q6UY11	DLK2	460	-0.0466706	0.0522459	0.372182	0.415889	0.591628		373	-0.172638	0.0282412	2.50082e-09	3.12675e-08	0.743177		833	-0.1442	0.0248	6.60693e-09	2.42254e-08
19170-25	DNA polymerase epsilon subunit 3	DPOE3	Q9NRF9	POLE3	482	0.0119715	0.013421	0.37285	0.416527	0.974679		373	0.0398361	0.0125918	0.001688	0.00612666	0.619241		855	0.0268	0.0092	0.00354813	0.00595649
11228-37	Protein RIC-3	RIC3	Q7Z5B4	RIC3	482	-0.0149103	0.0167335	0.373358	0.416986	0.945131		373	0.0356064	0.00893656	8.16286e-05	0.000403545	0.670743		855	0.0244	0.0079	0.00194984	0.00340906
4832-75	Tumor necrosis factor receptor superfamily member 10A	TRAIL R1	O00220	TNFRSF10A	479	0.0257843	0.0290262	0.37483	0.418521	0.921388		373	0.0845973	0.0187075	8.27604e-06	5.3048e-05	0.68997		852	0.0673	0.0157	1.86209e-05	4.31976e-05
12880-1	Synaptic vesicle glycoprotein 2A	SV2A	Q7L0J3	SV2A	482	-0.0144836	0.0163343	0.375694	0.419377	0.957349		373	0.028512	0.0101643	0.00529783	0.0165958	0.663942		855	0.0165	0.0086	0.0562341	0.0768063
5708-1	Liver-expressed antimicrobial peptide 2	LEAP2	Q969E1	LEAP2	468	-0.044795	0.0505511	0.376013	0.419624	0.709107		373	0.0623718	0.0248563	0.0125273	0.034605	0.605706		841	0.0415	0.0223	0.0630957	0.0852843
13438-115	Chordin	CHRD	Q9H2X0	CHRD	450	-0.029737	0.033613	0.376811	0.420346	0.703272		373	-0.0143091	0.0367017	0.696854	0.796273	0.563752		823	-0.0227	0.0248	0.363078	0.414217
5689-1	Beta-defensin 112	DB112	Q30KQ8	DEFB112	458	-0.0535314	0.0605156	0.376855	0.420346	0.627042		373	-0.0626073	0.0518963	0.228444	0.366072	0.575669		831	-0.0588	0.0394	0.134896	0.169646
2741-22	Sialic acid-binding Ig-like lectin 6	Siglec-6	O43699	SIGLEC6	475	-0.0197521	0.0224648	0.379723	0.423435	0.920184		373	-0.00714085	0.0241903	0.768012	0.845895	0.524544		848	-0.0139	0.0165	0.398107	0.449884
12008-3	T-cell antigen CD7	CD7	P09564	CD7	458	-0.0345451	0.0393618	0.380618	0.424221	0.866935		373	-0.0809896	0.0284019	0.00459667	0.0146773	0.603314		831	-0.0651	0.023	0.00467735	0.00769892
8304-50	Tumor necrosis factor receptor superfamily member 11B	OPG	O00300	TNFRSF11B	479	-0.0452969	0.0516253	0.380712	0.424221	0.672908		373	-0.1005	0.0202876	1.11288e-06	8.57798e-06	0.667243		852	-0.0931	0.0189	8.12831e-07	2.27455e-06
19168-71	Proline-serine-threonine phosphatase-interacting protein 1	PPIP1	O43586	PSTPIP1	475	0.0173681	0.0197949	0.380724	0.424221	0.947132		373	-0.0630138	0.0235109	0.00768959	0.0228562	0.613858		848	-0.016	0.0151	0.288403	0.336797
18396-10	Amino-terminal enhancer of split	AES	Q08117	TLE5	481	-0.0177299	0.0202507	0.38174	0.425243	0.952729		373	0.0278913	0.0176086	0.114064	0.213579	0.639819		854	0.0082	0.0133	0.537032	0.586088
14208-3	Retinoid-binding protein 7	RET7	Q96R05	RBP7	464	0.022329	0.0255633	0.382866	0.426387	0.853025		373	-0.147851	0.0253059	1.13451e-08	1.25116e-07	0.736111		837	-0.0636	0.018	0.00040738	0.000775284
13687-5	C-C motif chemokine 1	I-309	P22362	CCL1	480	-0.0135372	0.0155307	0.38385	0.427372	0.945194		373	0.0121025	0.0149547	0.418881	0.563531	0.546274		853	-0.0002	0.0108	0.977237	0.979971
11160-56	RING finger protein 122	RN122	Q9H9V4	RNF122	480	-0.0140712	0.0161652	0.384494	0.427979	0.939415		373	0.0129576	0.00917878	0.158889	0.275779	0.599504		853	0.0064	0.008	0.42658	0.478165
5036-50	Tumor necrosis factor-inducible gene 6 protein	TSG-6	P98066	TNFAIP6	476	0.036814	0.0423583	0.385238	0.428695	0.82544		373	0.0481081	0.0277326	0.0836305	0.167739	0.561802		849	0.0447	0.0232	0.0537032	0.073677
9035-2	MAX-interacting protein 1	MXI1	P50539	MXI1	478	-0.0211797	0.0244854	0.387487	0.430997	0.933488		373	0.0204295	0.0198737	0.304645	0.450422	0.603247		851	0.0039	0.0154	0.794328	0.821646
15562-24	Beta-glucuronidase	BGLR	P08236	GUSB	479	0.0391615	0.0452757	0.387506	0.430997	0.814534		373	-0.0101585	0.0334211	0.761334	0.841125	0.519759		852	0.0072	0.0269	0.794328	0.821646
3727-35	Peptide YY	PYY	P10082	PYY	465	-0.0327379	0.0378855	0.387974	0.431406	0.664304		373	-0.169845	0.0252748	6.95772e-11	1.15097e-09	0.765373		838	-0.1276	0.021	1.28825e-09	5.18313e-09
7717-95	Cystic fibrosis transmembrane conductance regulator	CFTR	P13569	CFTR	468	-0.0287965	0.0333493	0.388328	0.431687	0.864675		373	-0.0485766	0.0283475	0.0874448	0.172761	0.546385		841	-0.0403	0.0216	0.0616595	0.0835005
9391-60	ProSAAS	PCSK1	Q9UHG2	PCSK1N	471	0.0217291	0.0252039	0.389064	0.432394	0.906314		373	-0.0819199	0.0189594	2.00415e-05	0.00011617	0.710859		844	-0.0445	0.0152	0.00331131	0.00558508
12686-15	3-mercaptopyruvate sulfurtransferase	THTM	P25325	MPST	482	0.0218193	0.0253201	0.389272	0.432513	0.951195		373	-0.0122218	0.0095181	0.199932	0.329973	0.564527		855	-0.008	0.0089	0.371535	0.422632
7143-9	N-acetyllactosaminide beta-1,6-N-acetylglucosaminyl-transferase, isoform C	GNT2C	Q8NFS9	None	482	-0.0208607	0.0242602	0.390298	0.433541	0.943464		373	0.0519317	0.0123749	3.40326e-05	0.00018599	0.675749		855	0.0369	0.011	0.000812831	0.00149593
13540-1	G-protein coupled receptor 26	GPR26	Q8NDV2	GPR26	482	-0.0141167	0.0164307	0.390688	0.433862	0.951627		373	0.00979358	0.0144826	0.499319	0.637226	0.588317		855	-0.0007	0.0109	0.954993	0.960576
13698-28	Dyslexia-associated protein KIAA0319-like protein	K319L	Q8IZA0	KIAA0319L	479	0.0101377	0.0118625	0.39321	0.436551	0.971327		373	-0.00375008	0.0113112	0.740427	0.827378	0.525142		852	0.0029	0.0082	0.724436	0.760507
13013-41	E3 ubiquitin-protein ligase parkin	PRKN2	O60260	PRKN	482	0.0159409	0.0186634	0.393471	0.436727	0.953835		373	0.00618586	0.0109279	0.571698	0.698728	0.482168		855	0.0087	0.0094	0.354813	0.405649
17137-160	Hemoglobin subunit beta	Beta-globin	P68871	HBB	453	0.0197722	0.0231782	0.394093	0.437305	0.882333		373	-0.0755096	0.060976	0.216378	0.351053	0.472865		826	0.0077	0.0217	0.724436	0.760507
13511-29	DNA-binding protein SATB1	SATB1	Q01826	SATB1	482	0.017136	0.020096	0.394255	0.437372	0.970151		373	0.040151	0.0124304	0.00134937	0.00504226	0.675926		855	0.0338	0.0106	0.00138038	0.00245433
5854-60	Microtubule-associated protein tau	tau	P10636	MAPT	482	0.016761	0.0196666	0.394505	0.437536	0.963022		373	0.00532515	0.0102704	0.604425	0.72393	0.561935		855	0.0078	0.0091	0.389045	0.440686
12046-51	TAR DNA-binding protein 43	TADBP	Q13148	TARDBP	480	-0.0106876	0.0125713	0.395669	0.438714	0.966091		373	-0.00444413	0.00880294	0.61397	0.730134	0.554204		853	-0.0065	0.0072	0.371535	0.422632
18409-61	ADP-ribosylation factor 5	ARF5	P84085	ARF5	475	0.0185866	0.0219698	0.397987	0.44117	0.935088		373	-0.0135714	0.0272933	0.619314	0.734806	0.577663		848	0.0059	0.0171	0.724436	0.760507
13375-48	Synaptogyrin-3	SNG3	O43761	SYNGR3	477	-0.0151641	0.0179324	0.398198	0.44129	0.935004		373	-0.0271151	0.0159108	0.0891915	0.175406	0.529107		850	-0.0219	0.0119	0.0660693	0.088996
6627-25	Inactive pancreatic lipase-related protein 1	LIPR1	P54315	PNLIPRP1	468	0.0428778	0.0508171	0.399242	0.442334	0.79952		373	0.0818733	0.0321635	0.0113195	0.0318493	0.61038		841	0.0707	0.0272	0.00933254	0.0146333
18917-53	Pancreatic alpha-amylase	Pancreatic alpha-amylase	P04746	AMY2A	478	-0.0432203	0.0513993	0.40085	0.444002	0.533882		373	0.0660008	0.0289989	0.0234228	0.058673	0.564283		851	0.0396	0.0253	0.11749	0.14977
14097-86	Carbohydrate sulfotransferase 15	ST4S6	Q7LFX5	CHST15	471	0.0234821	0.0281287	0.404259	0.447662	0.710166		373	-0.112245	0.0157872	6.10492e-12	1.22127e-10	0.745038		844	-0.0797	0.0138	6.91831e-09	2.52595e-08
18892-48	Glypican-4	GPC4	O75487	GPC4	477	-0.0184203	0.0221163	0.40534	0.448743	0.924016		373	-0.0288032	0.0253531	0.256665	0.398525	0.545322		850	-0.0229	0.0167	0.169824	0.20875
3627-71	Membrane metallo-endopeptidase-like 1	MMEL2	Q495T6	MMEL1	482	0.0154781	0.0186018	0.405788	0.449124	0.968785		373	0.0413994	0.0232196	0.0754208	0.154322	0.660575		855	0.0256	0.0145	0.0776247	0.102949
13490-1	MAGUK p55 subfamily member 6	MPP6	Q9NZW5	MPP6	482	0.0192549	0.0232738	0.408475	0.451981	0.961506		373	0.0659887	0.0143422	5.79913e-06	3.80795e-05	0.678628		855	0.0531	0.0122	1.34896e-05	3.20369e-05
9443-137	Cathepsin K	cathepsin K	P43235	CTSK	421	-0.0180507	0.0218718	0.409683	0.453201	0.851665		373	-0.0566152	0.0243232	0.0204752	0.0525127	0.588406		794	-0.0353	0.0163	0.0301995	0.0433394
5096-51	Killer cell immunoglobulin-like receptor 3DL2	KI3L2	P43630	KIR3DL2	482	-0.0193815	0.0236281	0.412475	0.456173	0.939809		373	0.0385782	0.0129386	0.00305853	0.0104155	0.59432		855	0.0252	0.0113	0.0263027	0.0381415
12804-5	Glucocorticoid modulatory element-binding protein 2	GMEB2	Q9UKD1	GMEB2	480	-0.0293372	0.0358365	0.413409	0.457088	0.917871		373	0.0169144	0.0146073	0.247642	0.388726	0.552189		853	0.0103	0.0135	0.446684	0.498491
19601-15	Ankyrin repeat and SOCS box protein 9	ASB9	Q96DX5	ASB9	475	0.0422455	0.0517585	0.414803	0.458511	0.748523		373	-0.0668183	0.0264806	0.0120478	0.0337134	0.635411		848	-0.0442	0.0236	0.060256	0.0818058
19141-22	Death-associated protein 1	DAP1	P51397	DAP	447	0.0252951	0.0310275	0.415376	0.459026	0.78954		373	-0.00687538	0.0378376	0.855913	0.909182	0.52718		820	0.0124	0.024	0.60256	0.649363
9075-121	UPF0258 protein KIAA1024	K1024	Q9UPX6	MINAR1	482	-0.0165782	0.0203919	0.41664	0.460305	0.946667		373	0.0386126	0.0126814	0.00249623	0.00863044	0.651493		855	0.0232	0.0108	0.030903	0.0442308
6921-24	Beta-1,4-galactosyltransferase 3	B4GT3	O60512	B4GALT3	482	-0.0161353	0.0198574	0.416882	0.460397	0.954478		373	0.0313018	0.0120262	0.00962158	0.0276805	0.666777		855	0.0186	0.0103	0.0707946	0.0946495
4144-13	C-C motif chemokine 13	MCP-4	Q99616	CCL13	478	0.0276478	0.0340294	0.416937	0.460397	0.920218		373	0.0304396	0.0137644	0.0276188	0.0672261	0.623604		851	0.03	0.0128	0.0186209	0.0276931
13487-24	Protein unc-93 homolog B1	UN93B	Q9H1C4	UNC93B1	460	-0.0203976	0.025133	0.41746	0.460856	0.905583		373	0.0454711	0.0278511	0.1034	0.198449	0.618067		833	0.0092	0.0187	0.616595	0.662001
6416-8	Gastrokine-2	GKN2	Q86XP6	GKN2	475	-0.0337658	0.0416401	0.417841	0.461159	0.723056		373	0.04723	0.0291902	0.10652	0.202539	0.567274		848	0.0205	0.0239	0.389045	0.440686
18414-26	ADP-ribosylation factor-like protein 5A	ARL5A	Q9Y689	ARL5A	482	0.0101349	0.0125066	0.418141	0.461371	0.969378		373	0.0104374	0.0093434	0.264689	0.407892	0.561691		855	0.0103	0.0075	0.165959	0.204524
3122-6	Diablo homolog, mitochondrial	SMAC	Q9NR28	DIABLO	482	0.0153253	0.0189194	0.418331	0.461462	0.948815		373	-0.0659594	0.0147309	1.00901e-05	6.30378e-05	0.686005		855	-0.0353	0.0116	0.00239883	0.00413191
18297-8	Ras-related protein M-Ras	RASM	O14807	MRAS	482	0.0175497	0.0217575	0.420302	0.463518	0.965974		373	0.0473861	0.0153242	0.00213851	0.0075515	0.654816		855	0.0375	0.0125	0.00275423	0.00470077
15583-18	Fc receptor-like B	FCRLB	Q6BAA4	FCRLB	467	-0.0224824	0.0279067	0.420878	0.464034	0.904901		373	0.064208	0.0205917	0.0019636	0.00702032	0.589514		840	0.0336	0.0166	0.042658	0.0595688
6599-5	Protein APCDD1	APCD1	Q8J025	APCDD1	481	-0.0154995	0.0192488	0.4211	0.46416	0.939304		373	0.025267	0.0131006	0.0545399	0.118593	0.60719		854	0.0124	0.0108	0.251189	0.298113
12451-62	Transcription regulator protein BACH1	BACH1	O14867	BACH1	476	-0.0137653	0.0171343	0.422167	0.465217	0.935577		373	0.0338147	0.0129808	0.00956129	0.0275439	0.610757		849	0.0165	0.0103	0.112202	0.143625
3293-2	CD5 antigen-like	CD5L	O43866	CD5L	463	0.0392326	0.0488716	0.422531	0.465498	0.547525		373	-0.0747444	0.0326955	0.0228189	0.0573273	0.628566		836	-0.0395	0.0272	0.144544	0.180775
19564-61	Interferon regulatory factor 4	IRF4	Q15306	IRF4	481	-0.0181534	0.0226469	0.4232	0.466116	0.948963		373	0.088537	0.0197535	9.89194e-06	6.21099e-05	0.743266		854	0.0424	0.0149	0.00436516	0.00722098
9264-11	Cathepsin O	CATO	P43234	CTSO	475	0.0325473	0.0407704	0.425102	0.468091	0.825856		373	0.0640719	0.0251431	0.0112319	0.0316569	0.624114		848	0.0554	0.0214	0.00954993	0.0149415
15333-11	Stromal cell-derived factor 2	SDF2	Q99470	SDF2	473	-0.0191323	0.0240215	0.426173	0.46915	0.895704		373	-0.038751	0.0193186	0.0456015	0.102312	0.542464		846	-0.031	0.0151	0.0389045	0.0549158
13652-2	TOM1-like protein 1	TM1L1	O75674	TOM1L1	481	-0.010527	0.0132507	0.427338	0.470313	0.92429		373	0.00443233	0.0116255	0.703232	0.801219	0.503035		854	-0.0021	0.0087	0.812831	0.837562
6433-57	Pseudokinase FAM20A	FA20A	Q96MK3	FAM20A	482	0.0290208	0.0365965	0.428181	0.47112	0.833916		373	0.092821	0.0160452	1.55483e-08	1.65129e-07	0.712476		855	0.0825	0.0147	1.94984e-08	6.75768e-08
12632-14	Arylamine N-acetyltransferase 1	ARY1	P18440	NAT1	480	-0.0129494	0.0163361	0.428363	0.4712	0.926235		373	0.0295825	0.0117209	0.0120265	0.0336758	0.605883		853	0.0151	0.0095	0.112202	0.143625
10702-1	Collagen alpha-1(XXVIII) chain	COSA1	Q2UY09	COL28A1	462	0.036651	0.0465044	0.431042	0.474025	0.613932		373	-0.236127	0.0301561	5.28409e-14	1.30614e-12	0.809233		835	-0.1554	0.0253	8.12831e-10	3.36476e-09
2616-23	Receptor tyrosine-protein kinase erbB-2	ERBB2	P04626	ERBB2	476	0.0178108	0.0226466	0.431996	0.474953	0.926458		373	0.0253267	0.0173291	0.144731	0.257396	0.620105		849	0.0226	0.0138	0.102329	0.132128
15391-114	Growth arrest-specific protein 6	GAS-6	Q14393	GAS6	474	0.0240942	0.0306884	0.432784	0.475697	0.716014		373	-0.00270108	0.0163898	0.86919	0.916046	0.541445		847	0.0032	0.0145	0.831764	0.853595
3473-78	Thrombopoietin Receptor	Thrombopoietin Receptor	P40238	MPL	481	0.0200332	0.025532	0.433067	0.475887	0.96282		373	-0.0311259	0.0106802	0.00378261	0.0124476	0.656987		854	-0.0235	0.0099	0.0169824	0.02545
13405-61	Serine protease inhibitor Kazal-type 2	ISK2	P20155	SPINK2	467	0.0259935	0.0332468	0.434718	0.477579	0.859898		373	0.0547994	0.0228252	0.0168549	0.044611	0.626108		840	0.0456	0.0188	0.0154882	0.0233572
3181-50	Cathepsin S	Cathepsin S	P25774	CTSS	482	0.0298008	0.0382045	0.435763	0.478605	0.841988		373	0.0788341	0.019685	7.51531e-05	0.000376729	0.672382		855	0.0685	0.0175	8.91251e-05	0.000187263
5011-11	Nicotinamide phosphoribosyltransferase	PBEF	P43490	NAMPT	439	-0.0221832	0.0285435	0.437488	0.480377	0.800916		373	0.0928429	0.0181817	5.28645e-07	4.32262e-06	0.735114		812	0.0596	0.0153	0.0001	0.00020818
3396-54	Renin	Renin	P00797	REN	477	0.0570018	0.0739972	0.441499	0.484657	0.667646		373	0.00460398	0.0386895	0.905342	0.941059	0.536771		850	0.0159	0.0343	0.645654	0.688388
17224-12	Mimecan	MIME	P20774	OGN	476	-0.0297736	0.0387373	0.44252	0.485654	0.824015		373	-0.143522	0.0205247	1.28217e-11	2.42934e-10	0.760633		849	-0.1186	0.0181	6.16595e-11	2.89833e-10
10342-55	E3 SUMO-protein ligase PIAS4	PIAS4	Q8N2W9	PIAS4	480	-0.0151027	0.0197471	0.444773	0.488002	0.954101		373	0.0355816	0.0143984	0.0139189	0.0378414	0.577973		853	0.018	0.0116	0.123027	0.15618
10000-28	Beta-crystallin B2	CRBB2	P43320	CRYBB2	477	-0.017898	0.0234117	0.444962	0.488085	0.947887		373	0.0307436	0.018054	0.0894394	0.175702	0.57846		850	0.0126	0.0143	0.380189	0.431564
7842-52	Small EDRK-rich factor 1	SERF1	O75920	SERF1A	482	-0.0141744	0.0185537	0.445271	0.4883	0.956667		373	0.0300654	0.0110985	0.00706583	0.0212667	0.645734		855	0.0184	0.0095	0.0537032	0.073677
14329-4	Death-inducer obliterator 1	DIDO1	Q9BTC0	DIDO1	478	-0.0160166	0.0210171	0.446402	0.489414	0.947033		373	0.00630291	0.0152253	0.679133	0.783938	0.614257		851	-0.0014	0.0123	0.912011	0.922738
9385-4	Lysosomal alpha-glucosidase	GAA	P10253	GAA	467	0.0263147	0.0345672	0.446894	0.489829	0.892163		373	-0.0768389	0.0265047	0.00396772	0.0129478	0.618554		840	-0.0386	0.021	0.0660693	0.088996
12750-9	Integrin beta-2	LFA-1 beta-2	P05107	ITGB2	481	-0.00953128	0.0125487	0.447909	0.490817	0.952568		373	-0.0210217	0.0112967	0.0635616	0.134537	0.490165		854	-0.0159	0.0084	0.0588844	0.0801461
2939-10	Artemin	Artemin	Q5T4W7	ARTN	480	-0.0150031	0.0198439	0.449996	0.492896	0.934283		373	0.0327683	0.0120283	0.00675265	0.0205107	0.643208		853	0.0199	0.0103	0.0524807	0.0722072
6462-12	Metalloproteinase inhibitor 4	TIMP-4	Q99727	TIMP4	480	0.0261097	0.0345371	0.450036	0.492896	0.672844		373	-0.0284237	0.0193843	0.143416	0.255523	0.600058		853	-0.0154	0.0169	0.363078	0.414217
3373-5	Granzyme H	Granzyme H	P20718	GZMH	482	0.0217573	0.0288029	0.450396	0.493165	0.945321		373	0.0501415	0.015314	0.00116024	0.00439666	0.669989		855	0.0439	0.0135	0.0011749	0.00211344
3719-2	Cyclin-dependent kinase inhibitor 1B	p27Kip1	P46527	CDKN1B	479	0.0286476	0.0380117	0.451437	0.49418	0.908074		373	-0.00926669	0.0348093	0.790225	0.860227	0.510367		852	0.008	0.0257	0.758578	0.790369
17372-5	Eukaryotic translation initiation factor 4E-binding protein 1	4EBP1	Q13541	EIF4EBP1	477	0.012159	0.0161671	0.452383	0.495089	0.958614		373	0.0203037	0.0163592	0.215353	0.34987	0.584928		850	0.0162	0.0115	0.158489	0.196162
9545-156	Granzyme K	Granzyme K	P49863	GZMK	472	0.0468389	0.0622972	0.452518	0.495111	0.809772		373	-0.118826	0.0295213	6.92053e-05	0.000352668	0.60358		845	-0.0884	0.0267	0.000912011	0.00166492
7860-9	Probable E3 ubiquitin-protein ligase HERC4	HERC4	Q5GLZ8	HERC4	481	-0.00940216	0.0125325	0.453496	0.496055	0.961571		373	0.0286851	0.00983117	0.00374249	0.0123344	0.632022		854	0.0142	0.0077	0.0676083	0.0908982
5006-71	Mitogen-activated protein kinase 13	MK13	O15264	MAPK13	480	-0.0248136	0.0330888	0.453686	0.496136	0.889424		373	0.00339644	0.00936776	0.717137	0.812114	0.559986		853	0.0013	0.009	0.891251	0.905354
7894-155	Fibroblast growth factor 3	FGF-3	P11487	FGF3	480	-0.0154126	0.0206398	0.455595	0.498097	0.952604		373	0.0307187	0.01316	0.0201215	0.0517291	0.63468		853	0.0174	0.0111	0.11749	0.14977
19193-18	Prefoldin subunit 3	PFD3	P61758	VBP1	478	-0.0156095	0.0209341	0.456255	0.498692	0.90301		373	0.011046	0.0123383	0.371235	0.517898	0.560606		851	0.0042	0.0106	0.691831	0.731277
9525-1	Inactive tyrosine-protein kinase 7	PTK7	Q13308	PTK7	463	-0.0201334	0.0270659	0.457346	0.499757	0.63284		373	-0.182458	0.0186887	3.61098e-20	2.25084e-18	0.840112		836	-0.1301	0.0154	2.75423e-17	2.553e-16
3069-52	Immunoglobulin M	IgM	P01871	IGHM	473	0.0336867	0.045353	0.458001	0.500346	0.547297		373	0.0495717	0.0321274	0.1237	0.227559	0.546097		846	0.0443	0.0262	0.0912011	0.119118
13680-3	NGFI-A-binding protein 2	NAB2	Q15742	NAB2	481	0.0156969	0.0211675	0.458726	0.501011	0.955206		373	0.0300423	0.0124133	0.0159984	0.0427386	0.58958		854	0.0264	0.0107	0.0138038	0.0209567
5060-62	Programmed cell death 1 ligand 1	B7-H1	Q9NZQ7	CD274	476	0.0279319	0.0377008	0.459138	0.501334	0.876999		373	0.0446636	0.0202984	0.0284045	0.0686722	0.632288		849	0.0409	0.0179	0.0218776	0.0321145
3292-75	CD48 antigen	CD48	P09326	CD48	481	0.0329055	0.0446692	0.461705	0.504009	0.845821		373	0.116396	0.0251248	5.01961e-06	3.35238e-05	0.686869		854	0.0963	0.0219	1.09648e-05	2.6302e-05
18255-6	NADH-cytochrome b5 reductase 1	NB5R1	Q9UHQ9	CYB5R1	482	0.0153558	0.0208633	0.462087	0.504297	0.959277		373	0.0633554	0.0137493	5.62021e-06	3.71314e-05	0.702951		855	0.0488	0.0115	2.0893e-05	4.82603e-05
16850-5	Regulator of G-protein signaling 5	RGS5	O15539	RGS5	481	-0.0165641	0.0225439	0.46286	0.505013	0.954783		373	0.0776512	0.0151213	4.5829e-07	3.80522e-06	0.70645		854	0.0484	0.0126	0.000114815	0.000236845
7224-11	T-cell receptor-associated transmembrane adapter 1	TRAT1	Q6PIZ9	TRAT1	482	0.0160921	0.0219875	0.46461	0.506788	0.961175		373	0.0318222	0.0104095	0.00239926	0.00833539	0.631114		855	0.0289	0.0094	0.0020893	0.00363514
14157-21	14-3-3 protein epsilon	14-3-3E	P62258	YWHAE	478	0.0206973	0.0282868	0.464722	0.506788	0.922139		373	0.0667489	0.0282652	0.0187218	0.0487424	0.574318		851	0.0437	0.02	0.0288403	0.0415691
3299-29	Contactin-5	Contactin-5	O94779	CNTN5	481	-0.0199336	0.0272505	0.464843	0.50679	0.92426		373	0.018688	0.0114648	0.103953	0.199186	0.549486		854	0.0129	0.0106	0.223872	0.268434
12524-18	Diamine acetyltransferase 2	SAT2	Q96F10	SAT2	475	-0.0127165	0.0174471	0.466455	0.50842	0.940318		373	-0.072573	0.0184535	0.000100415	0.000488008	0.613238		848	-0.041	0.0127	0.00123027	0.00220566
13059-33	Riboflavin kinase	RIFK	Q969G6	RFK	468	-0.0175127	0.0242457	0.470481	0.512678	0.896541		373	-0.0847849	0.0194134	1.63839e-05	9.7871e-05	0.622364		841	-0.0585	0.0152	0.000112202	0.000231787
9235-3	Plexin domain-containing protein 1	PXDC1	Q8IUK5	PLXDC1	463	-0.0210216	0.0291848	0.471718	0.513896	0.670868		373	0.08616	0.0141832	3.10635e-09	3.81726e-08	0.717305		836	0.0657	0.0128	2.63027e-07	7.85065e-07
17738-7	Cornulin	CRNN	Q9UBG3	CRNN	473	0.0168555	0.0234606	0.472838	0.514985	0.924699		373	-0.0396088	0.0299091	0.186225	0.312419	0.574739		846	-0.0047	0.0185	0.794328	0.821646
5671-1	Chymotrypsinogen B	Chymotrypsin	P17538	CTRB1	444	-0.0258305	0.0360123	0.473597	0.515681	0.809902		373	0.105183	0.0337868	0.00199628	0.00713122	0.687998		817	0.0438	0.0246	0.0758578	0.100823
3798-71	Carbonic anhydrase 9	Carbonic anhydrase 9	Q16790	CA9	482	-0.0175162	0.0244357	0.473837	0.515812	0.927751		373	0.0582199	0.0146879	8.86697e-05	0.00043436	0.656211		855	0.0381	0.0126	0.00245471	0.00422139
15432-1	Otoraplin	Otoraplin	Q9NRC9	OTOR	470	-0.0172997	0.024256	0.476075	0.518117	0.901891		373	-0.0078419	0.02172	0.718273	0.812975	0.558214		843	-0.0121	0.0162	0.457088	0.507208
7928-183	Protein-tyrosine sulfotransferase 1	TPST1	O60507	TPST1	472	-0.0281187	0.039538	0.477332	0.519354	0.744385		373	0.0257811	0.0185909	0.166356	0.285514	0.593523		845	0.016	0.0168	0.338844	0.389463
6371-50	Angiopoietin-related protein 7	ANGL7	O43827	ANGPTL7	478	0.0101631	0.0143366	0.478744	0.520759	0.964014		373	-0.0271911	0.0104492	0.00963742	0.0277014	0.579413		851	-0.0142	0.0084	0.0912011	0.119118
7008-13	Protein eva-1 homolog C	F176C	P58658	EVA1C	480	-0.0348163	0.0491557	0.479119	0.521035	0.716707		373	0.0080438	0.0128707	0.532379	0.667959	0.531987		853	0.0053	0.0125	0.676083	0.716568
6342-10	Nephronectin	Nephronectin	Q6UXI9	NPNT	462	-0.0302991	0.0433618	0.485068	0.527371	0.627469		373	-0.0692073	0.0146327	3.21334e-06	2.25091e-05	0.64631		835	-0.0652	0.0139	2.5704e-06	6.69205e-06
5644-60	Ribonuclease 4	RNAS4	P34096	RNASE4	479	0.0205692	0.029497	0.485942	0.528159	0.667224		373	-0.0586345	0.0153425	0.000155625	0.000724396	0.668394		852	-0.0418	0.0136	0.00213796	0.00371081
5465-32	Heparan-sulfate 6-O-sulfotransferase 1	H6ST1	O60243	HS6ST1	463	-0.0182535	0.0261813	0.486039	0.528159	0.716347		373	0.0295633	0.0125582	0.0190943	0.0495322	0.623095		836	0.0206	0.0113	0.0691831	0.0926967
18242-8	Sperm surface protein Sp17	Sperm protein 17	Q15506	SPA17	476	0.0237405	0.0342112	0.488067	0.530229	0.682329		373	0.0321317	0.0178031	0.0719194	0.148258	0.564327		849	0.0303	0.0158	0.0549541	0.0752491
11158-40	Bicaudal D-related protein 1	BICR1	Q6ZP65	BICDL1	456	0.0207829	0.0300181	0.489081	0.531197	0.936416		373	-0.044091	0.0142713	0.00215799	0.00761404	0.555888		829	-0.0321	0.0129	0.0125893	0.0192829
2876-74	DNA topoisomerase 1	Topoisomerase I	P11387	TOP1	470	0.0338646	0.0489515	0.489415	0.531421	0.868396		373	0.0295358	0.0194285	0.129315	0.236171	0.577973		843	0.0301	0.0181	0.0954993	0.124129
8394-56	Non-secretory ribonuclease	RNase 2	P10153	RNASE2	481	0.0133635	0.0193228	0.489535	0.531421	0.963148		373	0.0133969	0.01346	0.32024	0.466583	0.617579		854	0.0134	0.011	0.223872	0.268434
10514-5	Prostaglandin-H2 D-isomerase	PGD2 synthase	P41222	PTGDS	454	-0.0263993	0.0382011	0.489889	0.531671	0.53014		373	-0.176083	0.0303309	1.39066e-08	1.50282e-07	0.720184		827	-0.1182	0.0238	6.45654e-07	1.83298e-06
3024-18	Alpha-2-antiplasmin	a2-Antiplasmin	P08697	SERPINF2	475	0.0111169	0.0161288	0.491009	0.532752	0.509161		373	0.075409	0.0130983	1.80868e-08	1.88357e-07	0.752215		848	0.0499	0.0102	9.33254e-07	2.58963e-06
5264-65	Calreticulin	calreticulin	P27797	CALR	482	0.0143139	0.0208061	0.491815	0.533492	0.95492		373	0.028641	0.0175774	0.104082	0.199186	0.547116		855	0.0227	0.0134	0.0912011	0.119118
10419-1	Scavenger receptor class A member 5	SCAR5	Q6ZMJ2	SCARA5	473	-0.0350753	0.0510862	0.492686	0.534302	0.535991		373	-0.16149	0.0280424	1.79318e-08	1.87196e-07	0.730994		846	-0.1322	0.0246	7.58578e-08	2.43299e-07
7891-45	UDP-glucuronosyltransferase 1-6	UGT 1A6	P19224	UGT1A6	477	-0.0175479	0.0256113	0.493582	0.535139	0.860785		373	-0.0225679	0.0231334	0.329929	0.476386	0.526715		850	-0.0203	0.0172	0.234423	0.279837
4126-22	Bactericidal permeability-increasing protein	BPI	P17213	BPI	482	0.0525996	0.0768874	0.494242	0.535719	0.679679		373	-0.0180471	0.0306894	0.556854	0.68724	0.526183		855	-0.0083	0.0285	0.776247	0.806045
10940-25	Sarcalumenin	SRCA	Q86TD4	SRL	463	0.0180179	0.0266807	0.499821	0.54163	0.921962		373	-0.0629732	0.0245895	0.010837	0.0306243	0.637959		836	-0.0258	0.0181	0.154882	0.192028
15525-294	Alcohol dehydrogenase 1C	ADH1G	P00326	ADH1C	461	0.0567974	0.085206	0.505377	0.547513	0.632947		373	0.187785	0.0560557	0.000892063	0.0034848	0.66186		834	0.1482	0.0468	0.00154882	0.00274021
14337-1	Trafficking protein particle complex subunit 3	TPPC3	O43617	TRAPPC3	449	-0.0196462	0.0295358	0.506295	0.548369	0.667134		373	-0.0255685	0.0247612	0.302469	0.447975	0.539562		822	-0.0231	0.019	0.223872	0.268434
10563-13	LysM and putative peptidoglycan-binding domain-containing protein 3	LYSM3	Q7Z3D4	LYSMD3	482	-0.0105442	0.0158735	0.506849	0.548831	0.949578		373	0.00574053	0.00920634	0.533316	0.668355	0.521509		855	0.0016	0.008	0.831764	0.853595
8778-3	Noggin	Noggin	Q13253	NOG	480	-0.021097	0.0318337	0.507832	0.549757	0.897879		373	0.0471663	0.022778	0.0390862	0.0905764	0.572368		853	0.0241	0.0185	0.194984	0.236834
5756-66	Pappalysin-2	PAPP2	Q9BXP8	PAPPA2	482	-0.0122338	0.0184835	0.508377	0.550209	0.949016		373	0.0295628	0.0120533	0.0146448	0.039441	0.659445		855	0.0171	0.0101	0.0912011	0.119118
19175-18	MARCKS-related protein	MARCKSL1	P49006	MARCKSL1	473	0.0143575	0.0217071	0.508675	0.550393	0.897296		373	0.134267	0.0170834	4.325e-14	1.09423e-12	0.796518		846	0.0884	0.0134	4.57088e-11	2.17471e-10
12509-115	COMM domain-containing protein 1	COMD1	Q8N668	COMMD1	448	-0.0299272	0.045324	0.509413	0.551052	0.787696		373	0.028512	0.0468707	0.543356	0.676403	0.544214		821	-0.0017	0.0326	0.954993	0.960576
6471-53	Complement factor H-related protein 4	FHR4	Q92496	CFHR4	459	-0.0501612	0.0762203	0.510808	0.552422	0.52597		373	-0.133726	0.058821	0.0235773	0.0589479	0.591707		832	-0.1025	0.0466	0.0275423	0.0397915
5704-74	Granzyme M	Granzyme M	P51124	GZMM	477	-0.0177464	0.026994	0.511235	0.552745	0.918665		373	0.00692427	0.0116719	0.553383	0.684921	0.582492		850	0.003	0.0107	0.776247	0.806045
17319-1	Selenoprotein H	SELH	Q8IZQ5	SELENOH	482	-0.0170557	0.0259917	0.512019	0.553443	0.935432		373	-0.00312921	0.0109373	0.77496	0.850282	0.55292		855	-0.0052	0.0101	0.60256	0.649363
19302-7	GTPase IMAP family member 6	GIMA6	Q6P9H5	GIMAP6	478	-0.00974107	0.0148488	0.512137	0.553443	0.950701		373	0.022396	0.0145554	0.124746	0.229091	0.60688		851	0.0066	0.0104	0.524807	0.574643
9503-1	Neuromedin-S	NMS	Q5H8A3	NMS	477	-0.0132874	0.020315	0.513391	0.554658	0.908557		373	-0.0120448	0.0194524	0.536174	0.670763	0.54222		850	-0.0126	0.014	0.371535	0.422632
4440-15	Fc receptor-like protein 3	FCRL3	Q96P31	FCRL3	482	-0.0140438	0.021503	0.514007	0.555072	0.93247		373	-0.0016306	0.0138296	0.906206	0.941331	0.513003		855	-0.0053	0.0116	0.645654	0.688388
13541-1	Myc target protein 1	MYCT1	Q8N699	MYCT1	481	0.0145414	0.0222663	0.514032	0.555072	0.959974		373	0.0344016	0.0182791	0.0606246	0.129317	0.651294		854	0.0264	0.0141	0.0616595	0.0835005
4563-61	1-phosphatidylinositol 4,5-bisphosphate phosphodiesterase gamma-1	PLCG1	P19174	PLCG1	482	-0.00951819	0.0147725	0.519685	0.561035	0.949839		373	0.00853723	0.0107987	0.4297	0.573957	0.578992		855	0.0022	0.0087	0.794328	0.821646
12751-26	Zinc fingers and homeoboxes protein 1	ZHX1	Q9UKY1	ZHX1	482	-0.0127256	0.0198131	0.521003	0.562317	0.929006		373	0.0273327	0.0106687	0.0108071	0.0305597	0.6563		855	0.0183	0.0094	0.0512861	0.0706766
16877-19	Methionine-R-sulfoxide reductase B2, mitochondrial	MSRB2	Q9Y3D2	MSRB2	479	0.0107797	0.0168711	0.523173	0.564518	0.963372		373	0.0208407	0.0181277	0.251034	0.392331	0.583068		852	0.0154	0.0124	0.20893	0.252205
11218-84	Thiopurine S-methyltransferase	TPMT	P51580	TPMT	478	-0.0112425	0.0177005	0.525643	0.566961	0.898127		373	0.011335	0.0123352	0.358741	0.505553	0.554714		851	0.004	0.0101	0.691831	0.731277
11204-80	Coxsackievirus and adenovirus receptor	CXAR	P78310	CXADR	471	-0.0209275	0.0329532	0.525701	0.566961	0.867684		373	-0.071296	0.0116598	2.47671e-09	3.10564e-08	0.688552		844	-0.0657	0.011	2.29087e-09	8.8846e-09
7745-3	CDGSH iron-sulfur domain-containing protein 1	ZCD1	Q9NZ45	CISD1	479	0.0134793	0.0213804	0.528707	0.57006	0.926		373	-0.0303729	0.0213525	0.155743	0.271855	0.540338		852	-0.0085	0.0151	0.57544	0.623889
11370-20	72 kDa inositol polyphosphate 5-phosphatase	INP5E	Q9NRR6	INPP5E	482	0.010673	0.016975	0.529819	0.571116	0.964016		373	0.0158115	0.0106546	0.138666	0.249019	0.590001		855	0.0144	0.009	0.112202	0.143625
8791-151	Carbonic anhydrase 5A, mitochondrial	Carbonic Anhydrase VA	P35218	CA5A	475	-0.0118217	0.0188364	0.530577	0.57179	0.925138		373	-0.0298026	0.0209619	0.155949	0.272104	0.623294		848	-0.0199	0.014	0.154882	0.192028
10424-31	Neural proliferation differentiation and control protein 1	NPDC1	Q9NQX5	NPDC1	464	0.0171072	0.0273765	0.532362	0.57357	0.854342		373	-0.12691	0.0213178	6.14985e-09	6.97903e-08	0.73981		837	-0.0725	0.0168	1.62181e-05	3.80754e-05
12462-20	Histone-lysine N-methyltransferase SETMAR	SETMR	Q53H47	SETMAR	480	-0.0145332	0.023329	0.53361	0.57477	0.948172		373	0.0119364	0.0138216	0.388369	0.535205	0.60925		853	0.0051	0.0119	0.676083	0.716568
17805-35	Survival of motor neuron-related-splicing factor 30	SPF30	O75940	SMNDC1	479	0.0374858	0.0602165	0.533906	0.574945	0.865117		373	0.0242631	0.0187787	0.19715	0.326257	0.571039		852	0.0254	0.0179	0.154882	0.192028
6103-70	Fc receptor-like protein 5	FCRL5	Q96RD9	FCRL5	472	-0.014937	0.0240982	0.535671	0.576701	0.908467		373	0.00528507	0.0168839	0.75444	0.835439	0.538322		845	-0.0014	0.0138	0.912011	0.922738
9956-7	Disintegrin and metalloproteinase domain-containing protein 15	ADA15	Q13444	ADAM15	482	-0.0124905	0.0207098	0.54672	0.58845	0.94758		373	-0.0376606	0.0244052	0.123659	0.227559	0.559498		855	-0.023	0.0158	0.144544	0.180775
11590-5	Probable RNA-binding protein 23	RBM23	Q86U06	RBM23	479	0.0278075	0.0466908	0.551753	0.593718	0.885926		373	0.0159128	0.015307	0.29922	0.443775	0.577397		852	0.0171	0.0145	0.239883	0.285958
11672-17	Kinesin-like protein KIF16B	KI16B	Q96L93	KIF16B	482	0.0106647	0.0180254	0.554371	0.596386	0.968092		373	0.0715184	0.0165451	1.98847e-05	0.000115573	0.67123		855	0.0437	0.0122	0.000338844	0.000652943
5104-57	Natural cytotoxicity triggering receptor 1	NKp46	O76036	NCR1	479	-0.0109004	0.0185623	0.55733	0.599419	0.953744		373	-0.0844058	0.0209103	6.60451e-05	0.000337363	0.672315		852	-0.0433	0.0139	0.0018197	0.0031932
9173-21	Phosphoglucomutase-1	PGM1	P36871	PGM1	477	-0.00976773	0.0167751	0.560663	0.602853	0.947125		373	0.0336911	0.0151619	0.0268869	0.0659296	0.627813		850	0.0142	0.0112	0.20893	0.252205
4397-26	Interferon lambda-2	IFN-lambda 2	Q8IZJ0	IFNL2	482	-0.0177774	0.0307795	0.56383	0.606107	0.926124		373	0.0637296	0.0147014	1.88546e-05	0.000110935	0.68822		855	0.0486	0.0133	0.000251189	0.000491968
9377-25	Kit ligand	SCF	P21583	KITLG	475	-0.0169501	0.0294031	0.564574	0.606755	0.554728		373	-0.0298335	0.0253091	0.239254	0.379437	0.565125		848	-0.0244	0.0192	0.204174	0.247088
6984-6	Immunoglobulin superfamily member 8	IGSF8	Q969P0	IGSF8	477	-0.0121887	0.0212551	0.566618	0.608799	0.919022		373	-0.0678151	0.0117059	1.4862e-08	1.59405e-07	0.661638		850	-0.0549	0.0103	8.70964e-08	2.76867e-07
14204-55	Forkhead box protein J2	FOXJ2	Q9P0K8	FOXJ2	456	0.0185589	0.0327488	0.571201	0.61357	0.868533		373	0.0232768	0.0329225	0.480004	0.61904	0.567318		829	0.0209	0.0232	0.371535	0.422632
17156-72	Serine/threonine-protein kinase DCLK1	DCAK1	O15075	DCLK1	465	-0.0229194	0.040531	0.572028	0.614306	0.688624		373	-0.197516	0.028894	3.41073e-11	6.08695e-10	0.765772		838	-0.1387	0.0235	3.71535e-09	1.40915e-08
9038-12	Protein JTB	JTB	O76095	JTB	469	0.0125105	0.02216	0.572655	0.614825	0.933501		373	-0.0162635	0.0170527	0.340852	0.486903	0.560739		842	-0.0056	0.0135	0.676083	0.716568
13494-6	Ceramide synthase 5	CERS5	Q8N5B7	CERS5	482	-0.0103967	0.0184408	0.573166	0.61522	0.959659		373	0.014293	0.0126415	0.258946	0.400765	0.617779		855	0.0064	0.0104	0.537032	0.586088
5128-53	SLAM family member 6	SLAF6	Q96DU3	SLAMF6	477	-0.0120109	0.0213448	0.573905	0.615859	0.927975		373	0.0256019	0.0138704	0.0657279	0.138305	0.574827		850	0.0144	0.0116	0.213796	0.257574
11601-26	ATP-dependent RNA helicase DHX8	DHX8	Q14562	DHX8	482	0.0149503	0.026641	0.574945	0.616821	0.953574		373	0.0387373	0.0153816	0.0122129	0.0339327	0.621279		855	0.0328	0.0133	0.0138038	0.0209567
12695-62	Kelch-like protein 12	KLH12	Q53G59	KLHL12	480	0.00906812	0.0162107	0.576163	0.617975	0.940535		373	-0.0218639	0.0125659	0.0827092	0.166463	0.594719		853	-0.0103	0.0099	0.301995	0.350859
11101-18	Toll-like receptor 4	TLR4	O00206	TLR4	465	0.0135187	0.0242175	0.576969	0.618685	0.912773		373	-0.0115865	0.026781	0.665531	0.773742	0.491649		838	0.0022	0.018	0.891251	0.905354
9312-8	Zinc-alpha-2-glycoprotein	AZGP1	P25311	AZGP1	480	0.0109001	0.0197185	0.580675	0.622503	0.692857		373	-0.154617	0.0163315	3.5795e-19	1.95174e-17	0.821106		853	-0.0873	0.0126	3.98107e-12	2.12968e-11
10496-11	Calcium-activated chloride channel regulator 1	CaCC	A8K7I4	CLCA1	472	-0.0118932	0.0216151	0.582432	0.624231	0.931481		373	0.000185733	0.0222424	0.993342	0.99473	0.547581		845	-0.006	0.0155	0.691831	0.731277
12644-63	Adenylosuccinate synthetase isozyme 2	PURA2	P30520	ADSS2	482	0.0165414	0.0301159	0.583089	0.62478	0.924388		373	0.0696247	0.016454	2.93646e-05	0.000163597	0.66485		855	0.0574	0.0144	6.91831e-05	0.000147964
12803-9	Zinc finger protein 329	ZN329	Q86UD4	ZNF329	481	0.0149781	0.0273653	0.584407	0.626036	0.940181		373	0.0599147	0.0140341	2.5008e-05	0.000141154	0.690812		854	0.0506	0.0125	5.12861e-05	0.000111744
3797-1	Cadherin-2	Cadherin-2	P19022	CDH2	478	0.0109376	0.0199912	0.584558	0.626042	0.94052		373	0.0248223	0.0163099	0.12889	0.235696	0.585991		851	0.0193	0.0126	0.125893	0.159395
3336-50	Tissue factor pathway inhibitor	TFPI	P10646	TFPI	468	-0.015467	0.0284083	0.586395	0.627853	0.790032		373	-0.0890726	0.0178305	9.09561e-07	7.15177e-06	0.701356		841	-0.0683	0.0151	6.16595e-06	1.52852e-05
8484-24	Leptin	Leptin	P41159	LEP	482	-0.0483192	0.0888057	0.586631	0.627934	0.51247		373	0.169915	0.0558757	0.00252784	0.00871872	0.594365		855	0.108	0.0473	0.0223872	0.0327954
5822-22	Glial cell line-derived neurotrophic factor	GDNF	P39905	GDNF	482	-0.0133277	0.0245037	0.586762	0.627934	0.939116		373	0.0579811	0.0120594	2.22843e-06	1.61355e-05	0.6979		855	0.0441	0.0108	4.67735e-05	0.000102587
9898-161	AT-rich interactive domain-containing protein 1A	ARI1A	O14497	ARID1A	476	-0.00936612	0.0174056	0.59076	0.632054	0.953303		373	0.00696607	0.018	0.698977	0.79743	0.50968		849	-0.0015	0.0125	0.912011	0.922738
6366-38	Thioredoxin domain-containing protein 15	TXD15	Q96J42	TXNDC15	473	-0.0231673	0.0431209	0.591344	0.632522	0.689376		373	0.0481838	0.021722	0.0271523	0.0662781	0.558037		846	0.0337	0.0194	0.0812831	0.107206
16785-45	Defensin-5	HD-5	Q01523	DEFA5	473	-0.0300325	0.0560056	0.59205	0.63312	0.562081		373	-0.167647	0.0329736	5.89446e-07	4.78341e-06	0.706362		846	-0.1322	0.0284	3.23594e-06	8.32402e-06
17817-22	DNA damage-inducible transcript 4 protein	DDIT4	Q9NX09	DDIT4	480	-0.00715407	0.0133712	0.592878	0.633847	0.965713		373	0.0185367	0.0100095	0.0648414	0.136909	0.588406		853	0.0093	0.008	0.245471	0.291891
7865-126	HRAS-like suppressor 3	HRSL3	P53816	PLAAT3	481	-0.011882	0.0224738	0.59726	0.638373	0.947916		373	0.0282288	0.0204589	0.168494	0.288838	0.65311		854	0.0101	0.0151	0.501187	0.551447
3077-66	Coagulation factor Xa	Coagulation Factor Xa	P00742	F10	471	0.00950047	0.0179826	0.597536	0.63851	0.638493		373	0.0316246	0.0156717	0.0443248	0.099969	0.587675		844	0.0221	0.0118	0.0616595	0.0835005
13532-25	Nuclear envelope phosphatase-regulatory subunit 1	NEPR1	Q8N9A8	CNEP1R1	478	0.0109145	0.0207895	0.599834	0.640807	0.949228		373	-0.00186419	0.0216114	0.931307	0.954568	0.541024		851	0.0048	0.015	0.758578	0.790369
12580-7	Proteasome subunit beta type-5	PSB5	P28074	PSMB5	480	-0.00803223	0.0153786	0.601708	0.642649	0.945495		373	0.0565727	0.0195255	0.00398864	0.0130062	0.644493		853	0.0167	0.0121	0.165959	0.204524
6997-32	Ras-related protein Rab-26	RAB26	Q9ULW5	RAB26	478	0.0158913	0.0305059	0.602666	0.643512	0.902581		373	0.0995222	0.0239479	4.03758e-05	0.000215991	0.690346		851	0.0676	0.0188	0.000331131	0.000639226
5867-60	Arginase-1	ARGI1	P05089	ARG1	468	-0.0210647	0.0406266	0.604364	0.64515	0.80626		373	-0.0136314	0.0304729	0.6549	0.764169	0.567916		841	-0.0163	0.0244	0.501187	0.551447
9728-4	E3 ubiquitin-protein ligase CCNB1IP1	CIP1	Q9NPC3	CCNB1IP1	473	0.00982018	0.018947	0.6045	0.64515	0.943719		373	0.0348453	0.0267189	0.193002	0.320626	0.541556		846	0.0182	0.0155	0.239883	0.285958
10693-43	Killer cell lectin-like receptor subfamily G member 2	KLRG2	A4D1S0	KLRG2	448	-0.0188388	0.0368678	0.609622	0.650341	0.832854		373	0.0380461	0.0400733	0.343036	0.489514	0.531433		821	0.0072	0.0271	0.794328	0.821646
12403-30	Ras-related protein Rab-39B	RB39B	Q96DA2	RAB39B	481	0.0114953	0.0225004	0.609667	0.650341	0.947895		373	0.0401494	0.0167651	0.0171293	0.0452261	0.672337		854	0.0299	0.0134	0.0263027	0.0381415
8367-142	V-set and immunoglobulin domain-containing protein 1	VSIG1	Q86XK7	VSIG1	482	-0.00781223	0.0154838	0.614118	0.654927	0.959227		373	-0.0073388	0.0152532	0.63071	0.743813	0.62912		855	-0.0076	0.0109	0.489779	0.540693
8008-28	Activator of apoptosis harakiri	HRK	O00198	HRK	481	-0.00940094	0.0189185	0.61948	0.660482	0.957523		373	0.0344754	0.010397	0.00100463	0.00386834	0.64487		854	0.0243	0.0091	0.00758578	0.0120928
15444-45	Serpin B4	SCCA2	P48594	SERPINB4	471	-0.0123967	0.0249727	0.619843	0.660705	0.90603		373	-0.0150297	0.0276714	0.587356	0.709518	0.534733		844	-0.0136	0.0185	0.467735	0.518487
6107-3	Chymotrypsin-like elastase family member 1	ELA1	Q9UNI1	CELA1	479	-0.0244471	0.0495236	0.621789	0.662616	0.702756		373	-0.154247	0.0240507	4.3863e-10	6.22623e-09	0.737241		852	-0.1295	0.0216	2.18776e-09	8.52315e-09
9759-13	Indoleamine 2,3-dioxygenase 1	INDO	P14902	IDO1	474	-0.0148586	0.0301978	0.622922	0.663659	0.892452		373	0.0791178	0.0261217	0.00262893	0.00904562	0.686315		847	0.0389	0.0198	0.0489779	0.0676691
11260-47	SUN domain-containing protein 5	SPA4L	Q8TC36	SUN5	475	-0.00904822	0.0184208	0.62352	0.664131	0.94074		373	-0.0295239	0.0147166	0.0455729	0.102312	0.592792		848	-0.0215	0.0115	0.060256	0.0818058
11117-2	Spermatogenesis-associated protein 20	SPT20	Q8TB22	SPATA20	473	0.0105642	0.0218226	0.628549	0.669322	0.944712		373	-0.0111716	0.0200928	0.57855	0.703041	0.524499		846	-0.0012	0.0148	0.933254	0.941573
19215-7	Protein NDRG1	NDRG1	Q92597	NDRG1	471	-0.00991944	0.0205585	0.629681	0.670361	0.921086		373	-0.0197964	0.0234302	0.39871	0.544052	0.525363		844	-0.0142	0.0155	0.354813	0.405649
11377-19	Alcohol dehydrogenase class 4 mu/sigma chain	ADH7	P40394	ADH7	465	-0.0160381	0.0332711	0.630007	0.670508	0.766828		373	-0.06287	0.026691	0.0190246	0.0493814	0.567296		838	-0.0445	0.0208	0.0323594	0.0461771
13439-6	IQ domain-containing protein F3	IQCF3	P0C7M6	IQCF3	479	-0.0077289	0.0160397	0.630131	0.670508	0.950851		373	0.00881064	0.0103459	0.394989	0.540862	0.613348		852	0.004	0.0087	0.645654	0.688388
12716-3	Zinc finger protein 175	ZN175	Q9Y473	ZNF175	482	-0.00908945	0.0189367	0.631457	0.671753	0.962741		373	0.0635652	0.0135643	3.92786e-06	2.69868e-05	0.695109		855	0.0389	0.011	0.000416869	0.000792642
8933-84	Myocyte-specific enhancer factor 2C	MEF2C	Q06413	MEF2C	481	-0.0071967	0.0150422	0.632564	0.672764	0.965347		373	0.0131456	0.00849409	0.122575	0.226264	0.654085		854	0.0082	0.0074	0.263027	0.310279
8235-48	Secretogranin-1	SCG1	P05060	CHGB	453	0.0156816	0.0328755	0.633598	0.673697	0.585006		373	-0.172227	0.0297715	1.55492e-08	1.65129e-07	0.743908		826	-0.0876	0.0221	7.24436e-05	0.000154477
6580-29	Pregnancy zone protein	Pregnancy zone protein	P20742	PZP	479	0.0607707	0.127726	0.634446	0.674433	0.562452		373	-0.125511	0.0725283	0.0843808	0.168879	0.572656		852	-0.0801	0.0631	0.204174	0.247088
9077-10	Mannosyl-oligosaccharide 1,2-alpha-mannosidase IB	MA1A2	O60476	MAN1A2	464	-0.00867479	0.0183319	0.636294	0.676229	0.794639		373	-0.00654608	0.0121733	0.591083	0.712913	0.528531		837	-0.0072	0.0101	0.47863	0.529745
5463-22	Growth arrest-specific protein 1	GAS1	P54826	GAS1	475	0.0223121	0.0473353	0.637603	0.677453	0.653149		373	-0.145359	0.0234233	1.47095e-09	1.91714e-08	0.734959		848	-0.1124	0.021	8.70964e-08	2.76867e-07
10040-63	Tumor protein 63	P73L	Q9H3D4	TP63	473	0.00955017	0.0204008	0.639914	0.679741	0.935		373	-0.00702326	0.022731	0.757518	0.837769	0.508085		846	0.0022	0.0152	0.891251	0.905354
9850-38	Eukaryotic translation initiation factor 1A, X-chromosomal	IF1AX	P47813	EIF1AX	482	-0.00790994	0.0169115	0.640198	0.679874	0.958143		373	0.0175235	0.0109575	0.110632	0.208422	0.601431		855	0.01	0.0092	0.275423	0.32313
12817-1	GTP-binding protein GEM	GEM	P55040	GEM	474	-0.0120542	0.0259081	0.64196	0.681578	0.868377		373	0.0263709	0.0149052	0.077683	0.158348	0.635832		847	0.0168	0.0129	0.194984	0.236834
5602-62	Inactive ribonuclease-like protein 10	RNS10	Q5GAN6	RNASE10	481	0.00893697	0.0193125	0.643755	0.683065	0.961722		373	0.063045	0.011374	5.69196e-08	5.46454e-07	0.721292		854	0.0491	0.0098	5.37032e-07	1.53678e-06
5494-52	Small nuclear ribonucleoprotein F	RUXF	P62306	SNRPF	479	0.00715191	0.0154563	0.643781	0.683065	0.963952		373	0.0207781	0.0120134	0.0845464	0.169132	0.556198		852	0.0156	0.0095	0.1	0.129353
17138-8	Glutathione S-transferase A1	GST A1-1	P08263	GSTA1	469	0.0152939	0.0330573	0.643837	0.683065	0.929049		373	0.0383908	0.0333091	0.249841	0.390813	0.632664		842	0.0268	0.0235	0.25704	0.304134
10024-44	4-hydroxy-2-oxoglutarate aldolase, mitochondrial	HOGA1	Q86XE5	HOGA1	471	0.0093207	0.020318	0.646637	0.685866	0.940506		373	0.0201803	0.0209788	0.336715	0.482467	0.556264		844	0.0146	0.0146	0.316228	0.365912
14008-22	mRNA-decapping enzyme 1A	DCP1A	Q9NPI6	DCP1A	470	-0.00836788	0.0182571	0.646928	0.686005	0.943427		373	-0.127766	0.0205173	1.29983e-09	1.70966e-08	0.764708		843	-0.0611	0.0136	7.4131e-06	1.82401e-05
18873-8	Carcinoembryonic antigen-related cell adhesion molecule 8	CEAM8	P31997	CEACAM8	470	-0.0195465	0.0426989	0.647331	0.686263	0.751021		373	-0.149197	0.0279691	1.68097e-07	1.50622e-06	0.688884		843	-0.1103	0.0234	2.45471e-06	6.39861e-06
3208-2	Matrilin-3	MATN3	O15232	MATN3	482	0.0155176	0.0340042	0.648355	0.68718	0.908233		373	-0.005696	0.0255685	0.823835	0.886494	0.555688		855	0.002	0.0204	0.933254	0.941573
2875-15	TATA-box-binding protein	TBP	P20226	TBP	478	-0.0173659	0.0382328	0.649885	0.688631	0.89623		373	0.0234018	0.0136235	0.0866852	0.171892	0.573011		851	0.0188	0.0128	0.141254	0.177123
17682-1	Membrane cofactor protein	CD46	P15529	CD46	467	0.0115114	0.0255061	0.651973	0.69054	0.733975		373	-0.15019	0.0165455	6.92955e-18	3.38682e-16	0.808347		840	-0.1023	0.0139	1.69824e-13	1.03752e-12
9609-25	Zinc finger protein 275	ZN275	Q9NSD4	ZNF275	474	-0.00858035	0.0190138	0.652007	0.69054	0.941834		373	0.0445234	0.0133845	0.000968289	0.00374852	0.693957		847	0.0269	0.0109	0.0138038	0.0209567
17396-23	Alcohol dehydrogenase 1A	ADH1A	P07327	ADH1A	446	-0.018959	0.0420751	0.652504	0.690896	0.776909		373	0.133936	0.0463206	0.00406241	0.0132067	0.662591		819	0.0502	0.0311	0.107152	0.137858
11187-11	C-type lectin domain family 12 member A	CL12A	Q5QGZ9	CLEC12A	482	0.0329559	0.0734865	0.654026	0.692337	0.742671		373	0.0518768	0.043146	0.230001	0.367882	0.548733		855	0.047	0.0372	0.204174	0.247088
9830-109	Guanine nucleotide exchange factor VAV3	VAV3	Q9UKW4	VAV3	482	0.0106013	0.0236729	0.654486	0.692654	0.91488		373	-0.0209941	0.0135597	0.12242	0.226161	0.544258		855	-0.0132	0.0118	0.263027	0.310279
12585-39	DNA excision repair protein ERCC-1	ERCC1	P07992	ERCC1	475	0.00711463	0.0159044	0.654841	0.692859	0.962191		373	-0.0275162	0.0237248	0.24688	0.388185	0.577242		848	-0.0036	0.0132	0.776247	0.806045
7127-3	Apolipoprotein A-II	Apo A-II	P02652	APOA2	475	-0.0141019	0.0316747	0.656375	0.694311	0.831467		373	0.0114629	0.0212633	0.590148	0.712185	0.577352		848	0.0035	0.0177	0.851138	0.870569
12990-39	Mitogen-activated protein kinase kinase kinase 3	MAP3K3	Q99759	MAP3K3	476	-0.00742499	0.0167336	0.657453	0.69528	0.956585		373	0.00921206	0.0181866	0.612789	0.729478	0.53954		849	0.0002	0.0123	0.977237	0.979971
6577-64	Laminin subunit alpha-4	LAMA4	Q16363	LAMA4	478	-0.00685721	0.0155821	0.66009	0.697897	0.945901		373	0.0360239	0.0124382	0.00400299	0.0130388	0.596691		851	0.0193	0.0097	0.0467735	0.0648526
13449-25	Splicing factor 3B subunit 4	SF3B4	Q15427	SF3B4	480	0.00616264	0.014011	0.660254	0.697899	0.959333		373	0.0124137	0.0178354	0.486863	0.624515	0.506092		853	0.0085	0.011	0.436516	0.488158
9580-5	Laminin subunit gamma-2	Laminin gamma-2	Q13753	LAMC2	479	0.0215281	0.0491149	0.661356	0.698893	0.746353		373	-0.00142403	0.0221089	0.948679	0.967347	0.512959		852	0.0024	0.0202	0.912011	0.922738
13926-1	RecQ-mediated genome instability protein 1	RMI1	Q9H9A7	RMI1	482	-0.00750886	0.017156	0.661818	0.699209	0.960974		373	0.0291766	0.0155064	0.0606828	0.129334	0.654328		855	0.0127	0.0115	0.269153	0.316552
13027-20	Chromobox protein homolog 7	CBX7	O95931	CBX7	482	0.0119689	0.027372	0.662119	0.699355	0.948203		373	0.0450455	0.0112057	7.06922e-05	0.000358546	0.670676		855	0.0403	0.0104	0.000102329	0.000212412
12457-10	1,2-dihydroxy-3-keto-5-methylthiopentene dioxygenase	MTND	Q9BV57	ADI1	475	0.0100503	0.0230971	0.663668	0.700819	0.935976		373	-0.0672832	0.0229937	0.00364533	0.0120512	0.631313		848	-0.0288	0.0163	0.0776247	0.102949
12503-5	Ovarian cancer G-protein coupled receptor 1	SPR1	Q15743	GPR68	467	-0.0100211	0.0231548	0.665374	0.702302	0.843067		373	0.0140307	0.0127903	0.273371	0.416643	0.584064		840	0.0084	0.0112	0.457088	0.507208
2994-71	Interleukin-1 receptor-like 2	IL-1Rrp2	Q9HB29	IL1RL2	481	0.00682477	0.0157709	0.665399	0.702302	0.96007		373	0.00379912	0.00989505	0.701245	0.79959	0.525474		854	0.0047	0.0084	0.57544	0.623889
10047-12	Neutrophil cytosol factor 2	NCF-2	P19878	NCF2	474	-0.00771183	0.0180225	0.668923	0.705849	0.89202		373	-0.0395292	0.0260833	0.130508	0.237643	0.590245		847	-0.018	0.0148	0.223872	0.268434
4931-59	Tissue Factor	TF	P13726	F3	461	0.0120198	0.0281766	0.669883	0.706688	0.9086		373	-0.0635127	0.0204745	0.00207074	0.00736053	0.655059		834	-0.0374	0.0166	0.0239883	0.0349386
17766-5	Neutrophil cytosol factor 1	NCF-1	P14598	NCF1	473	0.0284781	0.0669079	0.670575	0.707245	0.708737		373	-0.0703358	0.0268049	0.0090534	0.026417	0.597089		846	-0.0567	0.0249	0.0229087	0.0334909
4429-51	Carbohydrate sulfotransferase 6	CHST6	Q9GZX3	CHST6	482	-0.0125829	0.0296614	0.671602	0.708154	0.928414		373	0.0673935	0.014071	2.42974e-06	1.74755e-05	0.707137		855	0.0527	0.0127	3.38844e-05	7.59046e-05
7233-73	P2X purinoceptor 6	P2RX6	O15547	P2RX6	480	-0.00712292	0.0169188	0.673943	0.710449	0.96529		373	0.0312219	0.0114968	0.0069262	0.0209491	0.63293		853	0.0191	0.0095	0.0446684	0.0621341
16916-19	SLIT and NTRK-like protein 6	SLIK6	Q9H5Y7	SLITRK6	474	-0.0107387	0.025654	0.675706	0.712132	0.644814		373	-0.032816	0.0173006	0.0586379	0.125786	0.559654		847	-0.0259	0.0143	0.0707946	0.0946495
11279-42	Gamma-aminobutyric acid type B receptor subunit 1	GABR1	Q9UBS5	GABBR1	477	-0.00951495	0.0227777	0.676337	0.712622	0.94903		373	0.0441449	0.0142552	0.00210695	0.00747689	0.676369		850	0.029	0.0121	0.0162181	0.0243725
3004-67	Programmed cell death 1 ligand 2	PD-L2	Q9BQ51	PDCD1LG2	482	-0.00872543	0.0209093	0.67665	0.712778	0.950884		373	-0.0529018	0.0160877	0.00110524	0.00421422	0.617757		855	-0.0365	0.0128	0.0042658	0.00706476
2763-66	Fibroblast growth factor 20	FGF-20	Q9NP95	FGF20	482	-0.00901629	0.0216395	0.677118	0.713096	0.944237		373	0.0159024	0.0123637	0.199178	0.329053	0.578394		855	0.0098	0.0107	0.363078	0.414217
5583-62	Tyrosine-protein kinase RYK	RYK	P34925	RYK	479	-0.0070971	0.0170466	0.677356	0.713172	0.947426		373	0.0168223	0.0169901	0.322764	0.469148	0.514066		852	0.0049	0.012	0.676083	0.716568
13427-66	Mannosyl-oligosaccharide 1,2-alpha-mannosidase IC	MA1C1	Q9NR34	MAN1C1	472	-0.00887569	0.0215451	0.680561	0.716371	0.72584		373	-0.0192867	0.0125321	0.12467	0.22905	0.600346		845	-0.0167	0.0108	0.123027	0.15618
4703-87	Lymphotoxin-alpha	TNF-b	P01374	LTA	482	0.00831935	0.0204689	0.684606	0.720453	0.963815		373	0.0403268	0.01389	0.0039158	0.0127977	0.621544		855	0.0302	0.0115	0.00851138	0.0134339
18284-77	Protein KIBRA	WWC1	Q8IX03	WWC1	472	0.00894812	0.0227308	0.694017	0.730178	0.941671		373	0.00052242	0.0332596	0.987476	0.992059	0.60276		845	0.0063	0.0188	0.74131	0.775006
9907-216	Tankyrase-1	Tankyrase-1	O95271	TNKS	481	-0.00763156	0.0194867	0.695511	0.731571	0.957069		373	0.000428025	0.0132162	0.974182	0.98402	0.561381		854	-0.0021	0.0109	0.851138	0.870569
2602-2	Angiopoietin-2	Angiopoietin-2	O15123	ANGPT2	471	-0.0250997	0.0643957	0.696885	0.732837	0.70756		373	-0.192656	0.0428443	9.27195e-06	5.87315e-05	0.705963		844	-0.1412	0.0357	7.58578e-05	0.000161277
8418-30	Catenin beta-1	b-Catenin	P35222	CTNNB1	480	0.00794307	0.0204782	0.698282	0.734126	0.949636		373	0.0845102	0.0167208	6.83317e-07	5.50913e-06	0.680888		853	0.0539	0.013	3.16228e-05	7.12465e-05
12976-49	Vinexin b	Vinexin b	O60504	SORBS3	477	-0.00613419	0.0158625	0.699148	0.734858	0.950769		373	0.00808938	0.0119493	0.498847	0.637037	0.526648		850	0.0029	0.0095	0.758578	0.790369
9226-6	Transmembrane and ubiquitin-like domain-containing protein 2	TMUB2	Q71RG4	TMUB2	477	0.00652655	0.0169767	0.700828	0.736443	0.937477		373	-0.00157308	0.0153242	0.918294	0.946915	0.509326		850	0.0021	0.0114	0.851138	0.870569
3554-24	Adiponectin	Adiponectin	Q15848	ADIPOQ	477	0.0208009	0.0542136	0.701388	0.736852	0.603303		373	-0.185453	0.0307774	4.0995e-09	4.87071e-08	0.712121		850	-0.1352	0.0268	4.36516e-07	1.26343e-06
13996-16	Phosphopantothenoylcysteine decarboxylase	COAC	Q96CD2	PPCDC	482	0.00638257	0.0166782	0.702123	0.737443	0.96747		373	0.0348816	0.0126939	0.00629386	0.0192531	0.610801		855	0.0244	0.0101	0.0154882	0.0233572
6576-1	Ecto-ADP-ribosyltransferase 4	ART4	Q93070	ART4	473	0.0119688	0.0313636	0.702924	0.738104	0.820197		373	-0.0250662	0.0214305	0.242901	0.383663	0.535221		846	-0.0133	0.0177	0.457088	0.507208
7738-299	Syntaxin-2	STX2	P32856	STX2	479	-0.00666457	0.0174991	0.703487	0.738515	0.947519		373	-0.036542	0.0152754	0.0172493	0.0454592	0.591286		852	-0.0236	0.0115	0.0398107	0.0560294
9321-400	Neuromedin-B	NMB	P08949	NMB	477	-0.00994289	0.0264143	0.706776	0.741788	0.906116		373	-0.0350084	0.0185829	0.0603689	0.12886	0.6423		850	-0.0267	0.0152	0.0794328	0.105023
12692-56	Histone-lysine N-methyltransferase, H3 lysine-79 specific	DOT1L	Q8TEK3	DOT1L	481	-0.00825904	0.0220719	0.708434	0.74324	0.925639		373	0.0137661	0.0155021	0.375114	0.521491	0.53573		854	0.0065	0.0127	0.60256	0.649363
18876-77	Carbohydrate sulfotransferase 4	CHST4	Q8NCG5	CHST4	482	-0.00873416	0.0233477	0.708506	0.74324	0.942942		373	0.0233287	0.0107596	0.0307884	0.0735263	0.574229		855	0.0177	0.0098	0.0691831	0.0926967
6273-58	Prolyl 3-hydroxylase 1	P3H1	Q32P28	P3H1	481	0.00544611	0.0145925	0.709159	0.743744	0.96993		373	0.0506394	0.0108919	4.65405e-06	3.13747e-05	0.686891		854	0.0345	0.0087	7.76247e-05	0.00016479
18389-11	Interferon alpha-1/13	IFNA1	P01562	IFNA1	471	-0.00836903	0.0224812	0.709865	0.744302	0.923811		373	0.103689	0.0225448	5.84594e-06	3.83284e-05	0.744329		844	0.0475	0.0159	0.00281838	0.00480264
7786-83	C-type lectin domain family 2 member B	CLC2B	Q92478	CLEC2B	482	-0.00597461	0.0161306	0.711259	0.745428	0.952239		373	-0.00723872	0.0143375	0.613946	0.730134	0.537303		855	-0.0067	0.0107	0.537032	0.586088
14186-13	E3 ubiquitin-protein ligase rififylin	RFFL	Q8WZ73	RFFL	468	-0.0111769	0.0301784	0.711285	0.745428	0.88153		373	-0.00123149	0.0281238	0.965097	0.977577	0.515595		841	-0.0059	0.0206	0.776247	0.806045
12363-70	Tribbles homolog 2	TRIB2	Q92519	TRIB2	479	-0.00393416	0.0107038	0.713376	0.747438	0.974316		373	0.0114667	0.00893165	0.20001	0.329975	0.638202		852	0.0051	0.0069	0.457088	0.507208
12834-3	Potassium voltage-gated channel subfamily F member 1	KCNF1	Q9H3M0	KCNF1	482	0.00597762	0.016285	0.713736	0.747633	0.963394		373	0.00761805	0.0132657	0.566139	0.69445	0.558812		855	0.007	0.0103	0.501187	0.551447
9243-10	Lysozyme g-like protein 1	LYG1	Q8N1E2	LYG1	459	-0.0134572	0.0367272	0.714233	0.747971	0.830321		373	-0.0837922	0.0297389	0.00510032	0.0160707	0.603624		832	-0.0559	0.0231	0.0154882	0.0233572
4420-7	Disintegrin and metalloproteinase domain-containing protein 12	ADAM12	O43184	ADAM12	482	0.00942589	0.0260082	0.717201	0.750896	0.938956		373	0.0390339	0.013681	0.00457438	0.0146402	0.674708		855	0.0326	0.0121	0.00707946	0.0113403
4533-76	A disintegrin and metalloproteinase with thrombospondin motifs 15	ATS15	Q8TE58	ADAMTS15	482	-0.00734821	0.0204436	0.719429	0.753045	0.95502		373	0.0244752	0.00962265	0.0113845	0.0319823	0.605352		855	0.0187	0.0087	0.0316228	0.0451859
4718-5	Peptidyl-prolyl cis-trans isomerase B	PPIB	P23284	PPIB	482	0.00728293	0.0203592	0.720712	0.754204	0.958313		373	0.0482792	0.0143182	0.000826007	0.00325816	0.645069		855	0.0347	0.0117	0.00301995	0.00512177
13451-2	Fibronectin type III domain-containing protein 4	FNDC4	Q9H6D8	FNDC4	478	-0.00933826	0.0261716	0.721397	0.754738	0.914669		373	0.0668084	0.024934	0.00770725	0.0228771	0.636142		851	0.0306	0.0181	0.0912011	0.119118
10014-31	Zinc finger protein SNAI2	SLUG	O43623	SNAI2	475	-0.00780911	0.0219061	0.721643	0.754812	0.936595		373	0.00661153	0.0162548	0.684433	0.786677	0.603314		848	0.0015	0.0131	0.912011	0.922738
8355-80	Isthmin-1	ISM1	B1AKI9	None	481	0.00497292	0.0140192	0.722957	0.756002	0.965488		373	-0.00480492	0.0137245	0.726466	0.8183	0.547205		854	0	0.0098	1	1
4135-84	Immunoglobulin E	IgE	P01854	IGHE	481	-0.0479637	0.136273	0.725021	0.757977	0.579426		373	0.164832	0.0855922	0.054904	0.119264	0.574207		854	0.1046	0.0725	0.147911	0.184556
6392-7	WNT1-inducible-signaling pathway protein 2	WISP-2	O76076	CCN5	480	-0.0128975	0.036921	0.727	0.759861	0.495374		373	-0.0423619	0.0205259	0.0397366	0.0918669	0.62006		853	-0.0354	0.0179	0.0489779	0.0676691
12864-9	Magnesium transporter NIPA4	NIPA4	Q0D2K0	NIPAL4	479	-0.00623837	0.0179674	0.728593	0.761341	0.949192		373	0.0677003	0.0154728	1.58166e-05	9.47454e-05	0.7049		852	0.0362	0.0117	0.00199526	0.0034828
6538-90	Uncharacterized protein KIAA2013	K2013	Q8IYS2	KIAA2013	482	0.00981989	0.0283544	0.729252	0.761844	0.933765		373	0.0454103	0.014277	0.00159449	0.00582166	0.631468		855	0.0382	0.0128	0.00275423	0.00470077
6077-63	Adenosine deaminase CECR1	CECR1	Q9NZK5	ADA2	476	0.0154917	0.0457698	0.735161	0.767831	0.615863		373	-0.0426371	0.0292694	0.146052	0.259146	0.561581		849	-0.0258	0.0247	0.295121	0.343988
12830-4	Histone deacetylase complex subunit SAP18	SAP18	O00422	SAP18	481	-0.0109285	0.0323375	0.735551	0.768052	0.909063		373	0.00107153	0.0131238	0.934971	0.957455	0.539429		854	-0.0006	0.0122	0.954993	0.960576
11607-15	Bromodomain-containing protein 1	BRD1	O95696	BRD1	479	-0.00758878	0.0225994	0.737175	0.769561	0.953336		373	0.0160056	0.00964445	0.0978565	0.189075	0.63375		852	0.0124	0.0089	0.162181	0.20027
2201-17	Endostatin	Endostatin	P39060	COL18A1	474	-0.0117937	0.0352849	0.738347	0.770598	0.535288		373	-0.14555	0.0205718	7.61095e-12	1.51549e-10	0.767898		847	-0.1116	0.0178	3.38844e-10	1.47358e-09
14619-8	Zinc finger protein 526	ZN526	Q8TF50	ZNF526	478	-0.00977819	0.0294977	0.740423	0.772576	0.941974		373	0.00229016	0.0133276	0.863661	0.912653	0.502769		851	0.0002	0.0121	0.977237	0.979971
15336-7	Selenoprotein M	SELM	Q8WWX9	SELENOM	475	-0.0106005	0.0320377	0.740887	0.772873	0.829847		373	-0.226575	0.0265818	4.0744e-16	1.43639e-14	0.81446		848	-0.1385	0.0205	1.28825e-11	6.5883e-11
5810-25	Teratocarcinoma-derived growth factor 1	Cripto	P13385	TDGF1	468	0.0224432	0.0689923	0.745103	0.777082	0.709214		373	-0.0576888	0.0501515	0.250773	0.392067	0.567739		841	-0.03	0.0406	0.457088	0.507208
8243-55	Serine protease inhibitor Kazal-type 1	TATI	P00995	SPINK1	473	0.0090172	0.0281409	0.748787	0.780735	0.9218		373	-0.0749876	0.0234095	0.00147743	0.00545912	0.581517		846	-0.0406	0.018	0.0239883	0.0349386
10949-59	60S acidic ribosomal protein P2	RLA2	P05387	RPLP2	476	0.00461968	0.0145401	0.75084	0.782686	0.954438		373	0.00473992	0.014824	0.749343	0.832367	0.484981		849	0.0047	0.0104	0.645654	0.688388
12734-112	Kinesin-like protein KIF22	KIF22	Q14807	KIF22	480	0.00611053	0.0192733	0.751349	0.783027	0.956374		373	0.024712	0.00979503	0.0120605	0.0337163	0.632576		853	0.0209	0.0087	0.0165959	0.0249315
9994-217	Potassium-transporting ATPase subunit beta	ATP4B	P51164	ATP4B	479	-0.00607157	0.0194251	0.754751	0.786382	0.941387		373	0.0387872	0.017087	0.0237879	0.0593456	0.623494		852	0.0192	0.0128	0.134896	0.169646
7161-25	GDH/6PGL endoplasmic bifunctional protein	G6PE	O95479	H6PD	470	-0.00973985	0.0311903	0.754976	0.786426	0.663328		373	-0.0119243	0.0199398	0.550199	0.681715	0.517012		843	-0.0113	0.0168	0.501187	0.551447
5255-22	cAMP-specific 3',5'-cyclic phosphodiesterase 4D	PDE4D	Q08499	PDE4D	480	-0.00389316	0.0125134	0.755848	0.787143	0.963495		373	0.0243915	0.0170482	0.153356	0.269177	0.603868		853	0.006	0.0101	0.549541	0.598071
19225-11	B-cell linker protein	BLNK	Q8WV28	BLNK	481	-0.00745273	0.024222	0.758459	0.789671	0.953556		373	0.0314911	0.0116997	0.00743619	0.0222695	0.669923		854	0.0241	0.0105	0.0218776	0.0321145
2578-67	C-C motif chemokine 2	MCP-1	P13500	CCL2	478	-0.00799774	0.0262109	0.760403	0.791504	0.923435		373	0.0230512	0.0247487	0.352254	0.498698	0.597488		851	0.0084	0.018	0.645654	0.688388
11468-15	Probable RNA-binding protein 19	RBM19	Q9Y4C8	RBM19	473	-0.0132365	0.0437297	0.762264	0.793248	0.833849		373	-0.0350529	0.0219145	0.110564	0.208386	0.570441		846	-0.0307	0.0196	0.11749	0.14977
14615-46	Keratin-associated protein 2-4	KRA24	Q9BYR9	KRTAP2-4	473	-0.0116487	0.0393203	0.767171	0.798162	0.704593		373	-0.0448892	0.0189201	0.0181799	0.0475331	0.559122		846	-0.0386	0.017	0.0234423	0.0342129
19357-11	Vesicle-associated membrane protein 7	VAMP7	P51809	VAMP7	477	-0.00548406	0.0188465	0.771192	0.802152	0.947096		373	-0.0433955	0.0323973	0.181244	0.305819	0.520955		850	-0.0151	0.0163	0.354813	0.405649
11308-8	Cyclic AMP-responsive element-binding protein 3-like protein 4	CR3L4	Q8TEY5	CREB3L4	467	-0.00659858	0.0227133	0.771554	0.802334	0.92705		373	-0.0746609	0.0184298	6.22408e-05	0.00031983	0.682992		840	-0.0476	0.0143	0.000870964	0.00159609
9229-9	Chymotrypsin-like protease CTRL-1	CTRL	P40313	CTRL	482	-0.00699746	0.0241897	0.772499	0.803122	0.953524		373	-0.0141007	0.0162935	0.387372	0.534003	0.523547		855	-0.0119	0.0135	0.380189	0.431564
15313-28	Mitotic spindle assembly checkpoint protein MAD2A	MD2L1	Q13257	MAD2L1	480	-0.00426987	0.0148097	0.773234	0.803692	0.958293		373	0.00476469	0.0156664	0.761198	0.841125	0.550106		853	0	0.0108	1	1
18228-30	Nucleolar protein 16	NOP16	Q9Y3C1	NOP16	481	0.00661367	0.0229843	0.773667	0.803948	0.94721		373	0.0615027	0.01411	1.70036e-05	0.000101152	0.682859		854	0.0465	0.012	0.000112202	0.000231787
7142-5	Carboxypeptidase N catalytic chain	CBPN	P15169	CPN1	482	0.00432846	0.0150664	0.774015	0.804115	0.967892		373	0.0425437	0.0101513	3.48388e-05	0.000189194	0.665891		855	0.0306	0.0084	0.000275423	0.000536258
10956-82	Glycine cleavage system H protein, mitochondrial	GCSH	P23434	GCSH	479	0.0076836	0.0269205	0.77545	0.805412	0.906324		373	-0.0158958	0.021487	0.4599	0.601225	0.497763		852	-0.0067	0.0168	0.691831	0.731277
12574-36	Endothelin-2	Endothelin 2	P20800	EDN2	456	0.0102759	0.0363405	0.777487	0.807333	0.695498		373	-0.143503	0.0296964	1.98652e-06	1.45802e-05	0.75638		829	-0.0819	0.023	0.000363078	0.00069559
19242-21	Prefoldin subunit 1	PFD1	O60925	PFDN1	480	-0.00587921	0.020948	0.779097	0.808809	0.95665		373	0.0365991	0.0142213	0.0104582	0.029651	0.621766		853	0.0232	0.0118	0.0489779	0.0676691
10064-12	Putative hydrolase RBBP9	RBBP9	O75884	RBBP9	482	-0.00281468	0.0100737	0.780054	0.809607	0.953072		373	-0.00512946	0.00733565	0.484838	0.622845	0.489589		855	-0.0043	0.0059	0.467735	0.518487
13577-25	Splicing factor U2AF 65 kDa subunit	U2AF2	P26368	U2AF2	473	-0.00678988	0.0243952	0.780885	0.81027	0.910058		373	-0.0294227	0.0171143	0.0864228	0.17145	0.475213		846	-0.022	0.014	0.11749	0.14977
4862-63	Bone morphogenetic protein receptor type-2	BMP RII	Q13873	BMPR2	481	-0.00453526	0.0163089	0.781069	0.81027	0.963927		373	0.0354348	0.0185323	0.0566479	0.122311	0.621921		854	0.0129	0.0122	0.288403	0.336797
5586-66	Multiple inositol polyphosphate phosphatase 1	MINP1	Q9UNW1	MINPP1	471	-0.00529715	0.0193189	0.784058	0.813174	0.704607		373	-0.0916688	0.0142571	3.98335e-10	5.69183e-09	0.750532		844	-0.0612	0.0115	9.54993e-08	3.02016e-07
5663-18	Platelet factor 4 variant	PF4V	P10720	PF4V1	478	-0.00434361	0.015885	0.784636	0.813578	0.943269		373	-0.046527	0.0220965	0.0359154	0.0839978	0.652002		851	-0.0187	0.0129	0.147911	0.184556
16807-35	Troponin T, fast skeletal muscle	TNNT3	P45378	TNNT3	479	-0.00526751	0.0194562	0.786713	0.815534	0.953234		373	0.0224595	0.019364	0.246862	0.388185	0.544923		852	0.0087	0.0137	0.524807	0.574643
17505-125	N-acetylated-alpha-linked acidic dipeptidase-like protein	NALDL	Q9UQQ1	NAALADL1	477	-0.00465947	0.0174762	0.789881	0.818621	0.887775		373	0.0647677	0.0085028	2.22486e-13	5.25776e-12	0.785265		850	0.0515	0.0076	1.65959e-11	8.32892e-11
12651-21	[Pyruvate dehydrogenase (acetyl-transferring)] kinase isozyme 2, mitochondrial	PDK2	Q15119	PDK2	482	0.00596829	0.0230042	0.795407	0.824149	0.931747		373	-0.00360744	0.0131416	0.78385	0.85567	0.531964		855	-0.0013	0.0114	0.912011	0.922738
11539-4	ATP synthase subunit f, mitochondrial	ATPK	P56134	ATP5MF	481	-0.00450274	0.0175448	0.797568	0.82619	0.949809		373	0.0124187	0.0174011	0.475883	0.6152	0.571039		854	0.004	0.0124	0.74131	0.775006
4965-27	ATP synthase subunit beta, mitochondrial	ATP synthase beta chain	P06576	ATP5F1B	477	-0.00550244	0.0215448	0.798531	0.826988	0.938482		373	-0.0333219	0.021256	0.117827	0.219287	0.560606		850	-0.0196	0.0151	0.194984	0.236834
11372-2	Zinc finger protein 18	ZNF18	P17022	ZNF18	482	0.00379904	0.0150804	0.801214	0.829567	0.957369		373	0.0160051	0.0149727	0.285794	0.430392	0.537746		855	0.0099	0.0106	0.346737	0.397472
18303-39	Neurogranin	NEUG	Q92686	NRGN	469	-0.00809797	0.0331702	0.807237	0.835602	0.828441		373	-0.113747	0.0486955	0.0200353	0.0515999	0.576112		842	-0.0416	0.0274	0.128825	0.162676
17455-42	Folate receptor alpha	FOLR1	P15328	FOLR1	468	0.0089134	0.0371868	0.810676	0.83896	0.719932		373	-0.0638534	0.0197834	0.00136054	0.00507518	0.628633		841	-0.0478	0.0175	0.00616595	0.00998485
8850-5	Putative inactive group IIC secretory phospholipase A2	PA2GC	Q5R387	PLA2G2C	481	0.00639127	0.0268613	0.812034	0.840164	0.9486		373	0.0560204	0.0142475	0.000100732	0.000488995	0.687555		854	0.0451	0.0126	0.000338844	0.000652943
11196-31	Collagen alpha-3(VI) chain	Collagen alpha-3(VI)	P12111	COL6A3	451	0.00970002	0.0410041	0.813107	0.841071	0.597449		373	-0.0503275	0.0571479	0.379082	0.525945	0.541733		824	-0.0107	0.0333	0.74131	0.775006
17357-33	O-phosphoseryl-tRNA(Sec) selenium transferase	SPCS	Q9HD40	SEPSECS	481	0.00557101	0.0237979	0.815012	0.842839	0.928742		373	0.0228445	0.0115373	0.0484428	0.107304	0.634259		854	0.0196	0.0104	0.060256	0.0818058
16536-3	High mobility group protein HMG-I/HMG-Y	HMGA1	P17096	HMGA1	482	-0.0038987	0.016896	0.817611	0.845301	0.953384		373	-0.0161741	0.0139962	0.248593	0.389649	0.555223		855	-0.0112	0.0108	0.301995	0.350859
9829-91	Bile salt sulfotransferase	SULT 2A1	Q06520	SULT2A1	455	-0.00803703	0.0348632	0.817786	0.845301	0.861363		373	-0.0131116	0.0403301	0.745285	0.829419	0.491405		828	-0.0102	0.0264	0.691831	0.731277
16803-4	Calretinin	CALB2	P22676	CALB2	465	-0.00746696	0.032485	0.818306	0.845635	0.901929		373	-0.0365759	0.0250938	0.145814	0.259044	0.569533		838	-0.0257	0.0199	0.194984	0.236834
15626-223	Basement membrane-specific heparan sulfate proteoglycan core protein	Perlecan	P98160	HSPG2	473	0.00667617	0.0291775	0.819116	0.846269	0.679278		373	-0.101894	0.0156285	2.33241e-10	3.53229e-09	0.728491		846	-0.0777	0.0138	1.69824e-08	5.9095e-08
5690-49	Tuftelin	TUFT1	Q9NNX1	TUFT1	476	-0.00493894	0.0216768	0.819867	0.846842	0.885998		373	-0.016511	0.0151637	0.276936	0.420587	0.533426		849	-0.0127	0.0124	0.30903	0.358161
6495-14	Endothelin-1	Endothelin 1	P05305	EDN1	482	0.00479668	0.0212888	0.821832	0.848667	0.95241		373	0.00875334	0.0138801	0.528668	0.664853	0.507199		855	0.0076	0.0116	0.512861	0.562708
4904-7	Caspase-2	Caspase-2	P42575	CASP2	482	-0.00412018	0.0183264	0.822216	0.84886	0.953544		373	0.0149506	0.012114	0.217934	0.352233	0.613083		855	0.0092	0.0101	0.363078	0.414217
18395-5	[Protein ADP-ribosylarginine] hydrolase	ADPRH	P54922	ADPRH	474	0.00591671	0.0264332	0.822984	0.849449	0.901229		373	0.0323293	0.0131019	0.0140606	0.0381542	0.617956		847	0.0271	0.0117	0.020893	0.0307742
9057-19	Proteasomal ubiquitin receptor ADRM1	ADRM1	Q16186	ADRM1	480	0.0034714	0.0156212	0.824237	0.850538	0.953667		373	0.0102389	0.0211657	0.628852	0.742604	0.542243		853	0.0059	0.0126	0.645654	0.688388
11432-11	Polyglutamine-binding protein 1	PQBP1	O60828	PQBP1	479	0.00404316	0.0182684	0.82494	0.85106	0.970385		373	0.0210187	0.0121803	0.0852553	0.170185	0.58083		852	0.0158	0.0101	0.120226	0.152986
5757-45	Neuroendocrine secretory protein 55	GNAS3	O95467	GNAS	481	0.00368295	0.0167486	0.826048	0.851999	0.965086		373	0.0167431	0.0134795	0.21499	0.34946	0.63787		854	0.0116	0.0105	0.269153	0.316552
3761-4	Prostaglandin G/H synthase 2	COX-2	P35354	PTGS2	480	0.00771767	0.0351751	0.826429	0.852186	0.918571		373	0.0903031	0.0189625	2.76136e-06	1.96633e-05	0.718567		853	0.0717	0.0167	1.7378e-05	4.0555e-05
3305-6	Delta-like protein 4	DLL4	Q9NR61	DLL4	481	0.0053492	0.0245355	0.82751	0.853096	0.938469		373	0.00574899	0.0142824	0.687533	0.788976	0.515905		854	0.0056	0.0123	0.645654	0.688388
15319-226	Cyclin-A1	CCNA1	P78396	CCNA1	482	0.00493664	0.0228976	0.829396	0.854836	0.956265		373	0.0443059	0.0113133	0.000107234	0.000514881	0.654683		855	0.0366	0.0101	0.00030903	0.000597902
8220-15	Uncharacterized protein C10orf35	CJ035	Q96D05	FAM241B	470	-0.00458531	0.0213028	0.829673	0.854917	0.818273		373	0.0695105	0.0164938	3.15706e-05	0.000174307	0.656521		843	0.0417	0.013	0.00138038	0.00245433
2524-56	High mobility group protein B1	HMG-1	P09429	HMGB1	475	0.00761087	0.0357662	0.831581	0.856678	0.896735		373	0.100072	0.0222779	9.46755e-06	5.97067e-05	0.654262		848	0.0742	0.0189	8.70964e-05	0.000183448
7953-20	Signaling lymphocytic activation molecule	SLAF1	Q13291	SLAMF1	478	-0.00693683	0.032842	0.832809	0.857688	0.766413		373	-0.0686098	0.0231445	0.00323076	0.0108899	0.621168		851	-0.0481	0.0189	0.0109648	0.0169883
18874-66	CCAAT/enhancer-binding protein alpha	CEBPA	P49715	CEBPA	478	-0.00704453	0.0333825	0.83296	0.857688	0.910647		373	0.0228021	0.0117956	0.0539927	0.11776	0.60101		851	0.0195	0.0111	0.0794328	0.105023
19329-31	Homeodomain-interacting protein kinase 3	HIPK3	Q9H422	HIPK3	482	0.00214573	0.010214	0.833699	0.858243	0.969799		373	-0.0236765	0.00846821	0.00544728	0.0169651	0.56827		855	-0.0132	0.0065	0.0436516	0.060759
7089-42	Synaptotagmin-11	SYT11	Q9BT88	SYT11	481	0.00310265	0.0148686	0.834795	0.859166	0.94861		373	0.0140572	0.0143433	0.327707	0.47425	0.509436		854	0.0088	0.0103	0.398107	0.449884
7867-154	Alpha-N-acetylgalactosaminide alpha-2,6-sialyltransferase 1	SIA7A	Q9NSC7	ST6GALNAC1	478	0.00478535	0.0229847	0.835166	0.859342	0.941566		373	0.0507731	0.0164667	0.00220155	0.00773601	0.63736		851	0.0352	0.0134	0.00851138	0.0134339
19206-20	7,8-dihydro-8-oxoguanine triphosphatase	8ODP	P36639	NUDT1	482	-0.0039586	0.0190983	0.835885	0.859731	0.963203		373	0.00610882	0.0121527	0.615497	0.73169	0.545388		855	0.0032	0.0103	0.758578	0.790369
6283-60	Mast cell-expressed membrane protein 1	MCEM1	Q8IX19	MCEMP1	471	0.00386133	0.0186519	0.836085	0.859731	0.95369		373	0.0568375	0.0193275	0.00348171	0.0115904	0.614013		844	0.0294	0.0134	0.0281838	0.0406774
12553-5	Serine/threonine-protein kinase VRK1	VRK1	Q99986	VRK1	481	-0.00405919	0.019615	0.836144	0.859731	0.959215		373	0.0338649	0.0126485	0.00775294	0.0229968	0.644515		854	0.0227	0.0106	0.0323594	0.0461771
17170-15	Calcitonin gene-related peptide 2	CALCB	P10092	CALCB	454	-0.00728992	0.0353292	0.836618	0.860013	0.833147		373	-0.0754342	0.0351812	0.0326766	0.0775627	0.649079		827	-0.0415	0.0249	0.0954993	0.124129
8060-7	Pro-neuregulin-2, membrane-bound isoform	NRG2	O14511	NRG2	468	-0.00405974	0.0197711	0.8374	0.86047	0.934601		373	-0.0425414	0.0181871	0.0198661	0.0512562	0.704723		841	-0.0249	0.0134	0.0630957	0.0852843
11692-21	SHC-transforming protein 4	SHC4	Q6S5L8	SHC4	482	0.00500464	0.0243827	0.837463	0.86047	0.96002		373	0.083773	0.0177617	3.41511e-06	2.37292e-05	0.725213		855	0.0565	0.0144	8.31764e-05	0.000176141
4297-62	Spondin-1	Spondin-1	Q9HCB6	SPON1	472	-0.00792318	0.0389178	0.838766	0.861358	0.633209		373	-0.183196	0.0176746	2.99399e-22	2.86158e-20	0.83577		845	-0.1532	0.0161	1.69824e-21	2.2897e-20
4831-4	L-Selectin	sL-Selectin	P14151	SELL	475	0.00424948	0.0208882	0.838881	0.861358	0.528091		373	0.0274042	0.0157365	0.0824446	0.166086	0.570109		848	0.019	0.0126	0.128825	0.162676
5737-61	Semaphorin-4D	SEM4D	Q92854	SEMA4D	481	0.00489382	0.0240628	0.838928	0.861358	0.860604		373	0.00458185	0.0179459	0.798623	0.866984	0.481902		854	0.0047	0.0144	0.74131	0.775006
4769-10	Olfactomedin-4	Olfactomedin-4	Q6UX06	OLFM4	481	-0.0064376	0.0319519	0.840412	0.862676	0.920019		373	0.0430691	0.0127406	0.000801394	0.00316983	0.6633		854	0.0363	0.0118	0.00218776	0.00379112
12813-18	EH domain-binding protein 1	EHBP1	Q8NDI1	EHBP1	482	0.00421449	0.0209572	0.840708	0.862773	0.939709		373	-0.00645317	0.0116285	0.579272	0.7036	0.501905		855	-0.0039	0.0102	0.691831	0.731277
8833-20	Tumor necrosis factor ligand superfamily member 10	TRAIL	P50591	TNFSF10	480	0.00569726	0.0283929	0.841053	0.862922	0.93756		373	0.101344	0.0179482	3.2849e-08	3.30102e-07	0.726963		853	0.074	0.0152	1.07152e-06	2.94104e-06
13942-140	SPRY domain-containing SOCS box protein 1	SPSB1	Q96BD6	SPSB1	481	0.00344745	0.0172224	0.841433	0.863105	0.965791		373	0.0511448	0.0112349	7.22668e-06	4.67398e-05	0.686315		854	0.0369	0.0094	8.70964e-05	0.000183448
12338-27	Pikachurin	EGFLA	Q63HQ2	EGFLAM	477	0.0100708	0.050781	0.842883	0.864203	0.683751		373	-0.114135	0.019033	4.82324e-09	5.59158e-08	0.706406		850	-0.0988	0.0178	2.95121e-08	1.00025e-07
9957-9	E3 ubiquitin-protein ligase RNF114	RN114	Q9Y508	RNF114	480	0.00582232	0.0293627	0.842905	0.864203	0.936384		373	-0.0148205	0.028868	0.607988	0.726234	0.543749		853	-0.0047	0.0206	0.812831	0.837562
12854-3	Transcriptional enhancer factor TEF-5	TEAD3	Q99594	TEAD3	476	-0.00390476	0.0198303	0.843985	0.865104	0.951881		373	-0.0218913	0.0209502	0.296748	0.440716	0.528177		849	-0.0124	0.0144	0.389045	0.440686
11617-1	Integrin alpha-L	LFA-1 alpha-L chain	P20701	ITGAL	482	0.00363296	0.0195889	0.852948	0.874084	0.958835		373	0.0540912	0.0156361	0.000605071	0.00247849	0.68359		855	0.0345	0.0122	0.0047863	0.00786021
13536-56	DNA polymerase iota	POLI	Q9UNA4	POLI	482	0.00223561	0.0123514	0.856446	0.877459	0.96997		373	0.00103609	0.0128119	0.93559	0.957633	0.514421		855	0.0017	0.0089	0.851138	0.870569
19331-18	Brain-specific angiogenesis inhibitor 1-associated protein 2	BAIP2	Q9UQB8	BAIAP2	473	-0.00395345	0.0223223	0.859502	0.88038	0.931465		373	0.00412659	0.021897	0.850624	0.90553	0.520977		846	0.0002	0.0156	1	1
10978-39	Growth hormone variant	SOM2	P01242	GH2	456	0.00576953	0.0329878	0.861239	0.881949	0.869882		373	-0.185438	0.0516255	0.000372871	0.00159892	0.656366		829	-0.0497	0.0278	0.074131	0.0987419
13522-20	Visinin-like protein 1	VISL1	P62760	VSNL1	459	-0.00431943	0.0248294	0.861972	0.88249	0.858117		373	-0.00564826	0.0173042	0.7443	0.829419	0.558192		832	-0.0052	0.0142	0.707946	0.745927
9070-1	Uncharacterized protein C17orf67	CQ067	Q0P5P2	C17orf67	481	-0.00294308	0.0173594	0.865446	0.885836	0.943917		373	0.00617123	0.0144287	0.669117	0.775759	0.514044		854	0.0024	0.0111	0.831764	0.853595
3037-62	Interleukin-1 beta	IL-1b	P01584	IL1B	480	-0.00360473	0.0214711	0.866744	0.886954	0.941665		373	0.033968	0.0179751	0.059582	0.12743	0.587941		853	0.0185	0.0138	0.177828	0.21784
17792-158	Succinate-semialdehyde dehydrogenase, mitochondrial	SSDH	P51649	ALDH5A1	461	-0.00569217	0.0340465	0.867297	0.887309	0.686325		373	0.0155406	0.0236591	0.511686	0.6477	0.550018		834	0.0086	0.0194	0.660693	0.70216
19147-6	Galactoside-binding soluble lectin 13	PP13	Q9UHV8	LGALS13	480	-0.00299139	0.0179421	0.867659	0.887468	0.953345		373	0.0420267	0.0129389	0.00126898	0.0047667	0.672382		853	0.0266	0.0105	0.0112202	0.017359
4534-10	Brain-specific serine protease 4	BSSP4	Q9GZN4	PRSS22	473	0.00535896	0.0338677	0.874343	0.894092	0.864396		373	-0.0746303	0.019566	0.000160199	0.000742475	0.648392		846	-0.0546	0.0169	0.00125893	0.00225422
12041-33	Heat shock 70 kDa protein 1-like	HS71L	P34931	HSPA1L	417	0.00473192	0.0308884	0.878322	0.897947	0.785155		373	-0.0380039	0.0224416	0.0912167	0.17841	0.519405		790	-0.0232	0.0182	0.199526	0.242009
2700-56	Vitamin K-dependent protein S	Protein S	P07225	PROS1	470	-0.00227619	0.0149941	0.879407	0.898843	0.749444		373	-0.00653575	0.0142548	0.646868	0.757056	0.573122		843	-0.0045	0.0103	0.660693	0.70216
7957-2	Secretogranin-3	SCG3	Q8WXD2	SCG3	475	-0.00586564	0.0387233	0.879667	0.898894	0.586487		373	-0.0379315	0.0208566	0.0697747	0.144906	0.563087		848	-0.0307	0.0184	0.0933254	0.121597
15431-31	Ornithine carbamoyltransferase, mitochondrial	OTCase	P00480	OTC	464	0.0110872	0.0741521	0.88121	0.900257	0.65955		373	0.130979	0.0542055	0.016165	0.0431069	0.620614		837	0.0892	0.0438	0.0416869	0.0583644
7859-21	Protocadherin gamma-C3	PCDGK	Q9UN70	PCDHGC3	480	-0.00673488	0.0452652	0.881786	0.900632	0.772126		373	0.144576	0.0230398	9.85538e-10	1.32878e-08	0.732434		853	0.1134	0.0205	3.31131e-08	1.11352e-07
12444-39	Nuclear receptor subfamily 5 group A member 2	NR5A2	O00482	NR5A2	481	-0.00250347	0.0173785	0.885519	0.90423	0.95565		373	0.0206339	0.0106562	0.0535947	0.11707	0.603978		854	0.0143	0.0091	0.114815	0.146709
12439-67	Interferon regulatory factor 9	ISGF3	Q00978	IRF9	478	-0.00249194	0.018217	0.891254	0.909871	0.962679		373	0.0418949	0.0110211	0.00016846	0.000776578	0.691498		851	0.03	0.0094	0.00147911	0.00261796
11638-42	Beta-1,3-galactosyltransferase 2	B3GT2	O43825	B3GALT2	481	0.0024485	0.0179661	0.891655	0.909942	0.950947		373	-0.0409714	0.0120721	0.00076427	0.00304645	0.668018		854	-0.0275	0.01	0.00616595	0.00998485
15318-75	Protein S100-A10	Calpactin I light chain	P60903	S100A10	476	0.00454688	0.0333916	0.891747	0.909942	0.935573		373	0.00199917	0.0174646	0.908928	0.942119	0.506047		849	0.0025	0.0155	0.870964	0.888313
2774-10	Interleukin-16	IL-16	Q14005	IL16	470	0.00463068	0.0342484	0.892506	0.9105	0.843245		373	-0.0429411	0.0276775	0.121649	0.225037	0.606814		843	-0.0241	0.0215	0.263027	0.310279
9937-7	Gap junction alpha-1 protein	CXA1	P17302	GJA1	482	-0.00278225	0.0207467	0.893376	0.911172	0.960221		373	0.0406165	0.0122603	0.00101537	0.00389921	0.641968		855	0.0294	0.0106	0.00537032	0.00875578
12800-5	Tubulin polymerization-promoting protein family member 2	TPPP2	P59282	TPPP2	470	0.0062461	0.0468565	0.894013	0.911605	0.694171		373	0.129993	0.0271561	2.46006e-06	1.76052e-05	0.650762		843	0.0989	0.0235	2.5704e-05	5.88046e-05
18894-1	Glutathione peroxidase 2	GPX2	P18283	GPX2	475	-0.00209427	0.0161314	0.896761	0.91419	0.951631		373	-0.00810266	0.023986	0.735701	0.824883	0.498582		848	-0.004	0.0134	0.758578	0.790369
14318-1	Vacuolar protein sorting-associated protein 29	VPS29	Q9UBQ0	VPS29	473	0.00420264	0.0327124	0.897831	0.915064	0.86334		373	0.0146194	0.0195424	0.454889	0.596487	0.531322		846	0.0119	0.0168	0.47863	0.529745
15453-3	Alpha-1-microglobulin	a1-Microglobulin	P02760	AMBP	470	0.00268284	0.0211568	0.899148	0.91619	0.589083		373	-0.0453711	0.0168985	0.00758371	0.022604	0.610358		843	-0.0267	0.0132	0.0436516	0.060759
3172-28	Arylsulfatase B	ARSB	P15848	ARSB	479	0.00291948	0.0231084	0.899518	0.916349	0.934767		373	0.0666695	0.0198743	0.000877848	0.00343551	0.652578		852	0.0396	0.0151	0.00870964	0.0137217
4143-74	Lymphotactin	Lymphotactin	P47992	XCL1	482	-0.00282785	0.0232727	0.90334	0.920025	0.950843		373	0.0462299	0.0125485	0.000264056	0.00117083	0.680711		855	0.0352	0.011	0.00144544	0.00256364
8686-342	Protein Hikeshi	HIKES	Q53FT3	HIKESHI	482	0.00243253	0.0206895	0.906456	0.92298	0.961195		373	0.0424215	0.0135314	0.00185672	0.00667705	0.627215		855	0.0304	0.0113	0.00724436	0.0115872
2806-49	Activin receptor type-1B	Activin RIB	P36896	ACVR1B	478	-0.00246942	0.0211927	0.907289	0.92361	0.943779		373	-0.0184165	0.017322	0.288398	0.432589	0.6112		851	-0.012	0.0134	0.371535	0.422632
12630-8	Arfaptin-2	ARFP2	P53365	ARFIP2	471	0.00310733	0.0267386	0.907536	0.923642	0.913067		373	-0.113952	0.021104	1.2025e-07	1.09808e-06	0.688508		844	-0.069	0.0166	3.0903e-05	6.97343e-05
18324-61	Sulfite oxidase, mitochondrial	SUOX	P51687	SUOX	476	0.00214454	0.01881	0.909279	0.925197	0.942168		373	0.00679233	0.0166524	0.683594	0.786415	0.512161		849	0.0048	0.0125	0.707946	0.745927
18193-165	Mortality factor 4-like protein 1	MO4L1	Q9UBU8	MORF4L1	473	-0.00377844	0.0333413	0.909821	0.92553	0.899232		373	-0.0123544	0.0123103	0.316239	0.462791	0.532009		846	-0.0113	0.0115	0.323594	0.37323
17153-46	Killer cell immunoglobulin-like receptor 2DL3	KI2L3	P43628	KIR2DL3	472	-0.00563833	0.0499948	0.910255	0.925753	0.638238		373	-0.0992815	0.0379467	0.00925491	0.0268955	0.600478		845	-0.0651	0.0302	0.0316228	0.0451859
15297-3	Protein S100-A3	S100A3	P33764	S100A3	481	-0.00165388	0.014922	0.911794	0.927099	0.96286		373	-0.0438009	0.0122441	0.000393689	0.00168088	0.595937		854	-0.0268	0.0095	0.00457088	0.0075381
12527-50	Thyroid hormone receptor alpha	THA	P10827	THRA	481	0.00189984	0.0172954	0.912578	0.927676	0.94997		373	0.0581749	0.0142551	5.50538e-05	0.000285629	0.650784		854	0.0354	0.011	0.00128825	0.00230098
5749-53	Colipase	COL	P04118	CLPS	458	-0.00352651	0.0323025	0.913116	0.928003	0.834163		373	-0.0111787	0.0220384	0.612294	0.729293	0.541755		831	-0.0087	0.0182	0.630957	0.675398
13933-276	NGFI-A-binding protein 1	NAB1	Q13506	NAB1	480	-0.00365491	0.0347687	0.916325	0.931045	0.837385		373	0.0676241	0.0167286	6.44881e-05	0.000330195	0.683945		853	0.0542	0.0151	0.000323594	0.000625517
5957-30	Somatostatin-28	Somatostatin-28	P61278	SST	479	-0.00157073	0.0150659	0.91701	0.931521	0.94925		373	-0.0115586	0.0126498	0.361454	0.508709	0.575735		852	-0.0074	0.0097	0.446684	0.498491
12633-3	Tyrosine-protein phosphatase non-receptor type 9	PTN9	P43378	PTPN9	479	0.0015161	0.0151094	0.920116	0.934186	0.970409		373	-0.0349165	0.0100323	0.000560891	0.00231294	0.667951		852	-0.0238	0.0084	0.00446684	0.00738066
4261-55	Serum paraoxonase/arylesterase 1	paraoxonase 1	P27169	PON1	482	0.00240532	0.0240161	0.920264	0.934186	0.944177		373	0.0435643	0.0100865	2.01929e-05	0.00011689	0.668129		855	0.0374	0.0093	5.7544e-05	0.000124558
12748-6	Bromodomain testis-specific protein	BRDT	Q58F21	BRDT	481	0.0018291	0.0182675	0.920285	0.934186	0.948862		373	0.0368359	0.00877024	3.35265e-05	0.000183691	0.654993		854	0.0303	0.0079	0.000128825	0.00026272
9216-100	Plexin-B2	PLXB2	O15031	PLXNB2	482	-0.00288648	0.0297979	0.922872	0.936591	0.729548		373	0.0666335	0.0158767	3.39772e-05	0.000185924	0.649787		855	0.0513	0.014	0.000251189	0.000491968
15416-54	Lysozyme g-like protein 2	LYG2	Q86SG7	LYG2	481	-0.00210928	0.0223425	0.924826	0.938253	0.940224		373	0.0101129	0.0194088	0.602648	0.722349	0.522461		854	0.0049	0.0147	0.74131	0.775006
11356-19	Protein DGCR14	DGC14	Q96DF8	ESS2	480	-0.00146142	0.0155445	0.925137	0.938253	0.957687		373	0.0294459	0.0119702	0.0143565	0.0388837	0.607257		853	0.0179	0.0095	0.0588844	0.0801461
4156-74	Transforming growth factor beta-2	TGF-b2	P61812	TGFB2	482	0.00238241	0.0253498	0.925164	0.938253	0.953414		373	0.0408183	0.0152926	0.00794185	0.0234762	0.651582		855	0.0306	0.0131	0.0194984	0.0289282
12398-15	Paired box protein Pax-4	PAX4	O43316	PAX4	481	-0.00248273	0.0270221	0.926834	0.939725	0.940725		373	0.0268704	0.0145656	0.0658745	0.138546	0.610336		854	0.0203	0.0128	0.114815	0.146709
7736-28	Opalin	OPALI	Q96PE5	OPALIN	480	-0.00145663	0.0161348	0.928104	0.940791	0.953182		373	0.0245692	0.0113588	0.0311862	0.0743694	0.586257		853	0.0159	0.0093	0.0851138	0.112018
2381-52	Complement C5	C5	P01031	C5	470	0.00124451	0.0141493	0.92995	0.94244	0.610784		373	-0.00182483	0.0185005	0.921481	0.949291	0.520158		843	0.0001	0.0112	1	1
13727-44	Speckle-type POZ protein	SPOP	O43791	SPOP	474	-0.00185424	0.0212244	0.93042	0.942694	0.927936		373	0.00938417	0.0270799	0.729138	0.820033	0.594586		847	0.0024	0.0167	0.891251	0.905354
8094-20	CDGSH iron-sulfur domain-containing protein 2	CISD2	Q8N5K1	CISD2	480	0.00151062	0.0177357	0.932159	0.944234	0.953828		373	0.0151822	0.00875267	0.0836548	0.167739	0.60276		853	0.0125	0.0078	0.112202	0.143625
16593-3	FAS-associated death domain protein	FADD	Q13158	FADD	481	0.00124387	0.0148853	0.933439	0.945099	0.906385		373	-0.00372401	0.0100637	0.711563	0.807502	0.493842		854	-0.0022	0.0083	0.794328	0.821646
12846-3	F-box/LRR-repeat protein 5	FBXL5	Q9UKA1	FBXL5	478	-0.00115013	0.0137663	0.933453	0.945099	0.955313		373	0.0149367	0.0192934	0.439319	0.581971	0.532828		851	0.0043	0.0112	0.707946	0.745927
5178-5	High affinity cAMP-specific 3',5'-cyclic phosphodiesterase 7A	PDE7A	Q13946	PDE7A	481	0.00161477	0.0197127	0.934749	0.946189	0.95424		373	0.0282881	0.0134538	0.0361801	0.084571	0.675173		854	0.0198	0.0111	0.074131	0.0987419
13495-48	Hydroxycarboxylic acid receptor 2	HCAR2	Q8TDS4	HCAR2	475	0.002326	0.0297765	0.93777	0.949023	0.857601		373	0.0472915	0.0210688	0.0253875	0.0627538	0.575846		848	0.0323	0.0172	0.060256	0.0818058
9037-1	Syntaxin-18	STX18	Q9P2W9	STX18	475	-0.00143478	0.0188898	0.939488	0.950538	0.907275		373	-0.0584968	0.0183986	0.00160115	0.005841	0.62212		848	-0.0307	0.0132	0.0199526	0.02948
11168-3	Multiple epidermal growth factor-like domains protein 10	MEG10	Q96KG7	MEGF10	474	0.00137838	0.0187086	0.9413	0.952147	0.918957		373	0.0213157	0.0169129	0.208355	0.340735	0.628079		847	0.0123	0.0125	0.323594	0.37323
16859-100	Endophilin-B1	SHLB1	Q9Y371	SH3GLB1	479	0.000968004	0.0140737	0.945193	0.955861	0.963181		373	-0.00166664	0.0145032	0.908575	0.942119	0.526382		852	-0.0003	0.0101	0.977237	0.979971
3066-12	Galectin-3	Galectin-3	P17931	LGALS3	471	0.00165396	0.0245517	0.946319	0.956717	0.638691		373	-0.0427498	0.0145625	0.00353871	0.0117711	0.609871		844	-0.0312	0.0125	0.0128825	0.019697
7934-11	Protein NDRG4	NDRG4	Q9ULP0	NDRG4	482	-0.000958726	0.0143191	0.946647	0.956717	0.967821		373	0.00399227	0.011363	0.725536	0.817749	0.598662		855	0.0021	0.0089	0.812831	0.837562
6951-26	Acid-sensing ion channel 4	ASIC4	Q96FT7	ASIC4	482	0.00105911	0.0158364	0.946707	0.956717	0.964739		373	0.02423	0.0119697	0.0436648	0.0988433	0.616826		855	0.0158	0.0095	0.0977237	0.126867
6593-5	Polypeptide N-acetylgalactosaminyltransferase 3	GALT3	Q14435	GALNT3	481	-0.00149073	0.0227686	0.947825	0.957622	0.958994		373	0.0645124	0.0145375	1.20426e-05	7.39929e-05	0.699428		854	0.0454	0.0123	0.000213796	0.000422776
17199-43	Hypoxia-inducible factor 1-alpha inhibitor	HIF1N	Q9NWT6	HIF1AN	481	0.000960618	0.0148539	0.948463	0.958042	0.936949		373	0.0137647	0.013193	0.297481	0.441652	0.634104		854	0.0081	0.0099	0.40738	0.459639
13623-4	Histone-lysine N-methyltransferase 2D	MLL2	O14686	KMT2D	481	0.00118318	0.0189493	0.95024	0.95961	0.9558		373	0.0335141	0.0167587	0.0462578	0.103475	0.658559		854	0.0193	0.0126	0.123027	0.15618
3447-64	Interleukin-8	IL-8	P10145	CXCL8	466	-0.00151281	0.0252439	0.95224	0.961404	0.933458		373	0.0341899	0.0339579	0.314678	0.460978	0.601254		839	0.0112	0.0203	0.57544	0.623889
7197-2	DnaJ homolog subfamily C member 15	DJC15	Q9Y5T4	DNAJC15	481	-0.0010883	0.0186329	0.953449	0.962399	0.948489		373	0.017727	0.00894909	0.0483511	0.10725	0.562002		854	0.0142	0.0081	0.0776247	0.102949
11175-45	Lysophosphatidylcholine acyltransferase 2	PCAT2	Q7L5N7	LPCAT2	480	0.000967634	0.0170595	0.954791	0.963528	0.948194		373	-0.00283215	0.0120912	0.814935	0.88022	0.501041		853	-0.0016	0.0099	0.870964	0.888313
13479-8	Protein FAM171A2	F1712	A8MVW0	FAM171A2	476	0.000769851	0.0138643	0.955742	0.964262	0.945431		373	0.0201512	0.0101099	0.0469774	0.104785	0.619573		849	0.0134	0.0082	0.1	0.129353
6415-90	Carboxypeptidase N subunit 2	CPN2	P22792	CPN2	472	-0.00109991	0.0199318	0.956016	0.964312	0.59213		373	0.0804328	0.0124687	3.51591e-10	5.05751e-09	0.712919		845	0.0575	0.0106	5.37032e-08	1.75782e-07
9040-144	Mammalian ependymin-related protein 1	EPDR1	Q9UM22	EPDR1	482	-0.00103711	0.0206066	0.959881	0.967984	0.960733		373	0.061322	0.01991	0.00222628	0.00781652	0.66917		855	0.0312	0.0143	0.0295121	0.042452
19264-6	Replication protein A 32 kDa subunit	RFA2	P15927	RPA2	479	0.00107911	0.0216782	0.96032	0.968199	0.937869		373	0.0674647	0.0275421	0.0147716	0.039708	0.596248		852	0.0265	0.017	0.120226	0.152986
8932-1	Ectonucleoside triphosphate diphosphohydrolase 6	ENTP6	O75354	ENTPD6	478	-0.000578796	0.0117962	0.960887	0.968544	0.947693		373	0.0185771	0.00834181	0.0265544	0.0652632	0.594409		851	0.0122	0.0068	0.074131	0.0987419
19303-64	Protein PET117 homolog, mitochondrial	PT117	Q6UWS5	PET117	475	-0.000963547	0.0199878	0.961572	0.969007	0.907987		373	-0.0720219	0.0179734	7.44379e-05	0.000374016	0.67617		848	-0.0403	0.0134	0.0025704	0.00441152
6060-2	Prolactin-inducible protein	PIP	P12273	PIP	463	0.00261129	0.0567833	0.963341	0.970562	0.505708		373	-0.0542143	0.0274789	0.0492523	0.108968	0.521155		836	-0.0434	0.0247	0.0794328	0.105023
2973-15	Platelet glycoprotein 4	CD36 ANTIGEN	P16671	CD36	473	-0.00218262	0.0485577	0.964167	0.971167	0.745256		373	-0.185947	0.033463	5.29075e-08	5.13668e-07	0.696084		846	-0.1268	0.0276	4.16869e-06	1.05904e-05
7207-4	Protein Red	RED	Q13123	IK	480	0.000702233	0.0165694	0.966213	0.972999	0.96001		373	-0.00355478	0.00765373	0.6426	0.753405	0.483763		853	-0.0028	0.0069	0.691831	0.731277
12888-18	Histone deacetylase complex subunit SAP30	SAP30	O75446	SAP30	471	-0.0016375	0.0400983	0.967444	0.974011	0.882855		373	-0.0190664	0.022149	0.389899	0.536797	0.537126		844	-0.015	0.0194	0.436516	0.488158
11286-78	Selenoprotein S	SELS	Q9BQE4	SELENOS	477	0.00125302	0.0313407	0.968126	0.97447	0.861916		373	0.0471649	0.014389	0.00114591	0.00435002	0.707536		850	0.0392	0.0131	0.00275423	0.00470077
12415-122	Endothelial differentiation-related factor 1	EDF1	O60869	EDF1	481	0.000668022	0.0174596	0.969496	0.97562	0.96147		373	0.0558096	0.0130992	2.59512e-05	0.000146095	0.666091		854	0.0359	0.0105	0.00060256	0.00112483
7267-2	Serine palmitoyltransferase 2	LCB2	O15270	SPTLC2	482	0.0010338	0.0279385	0.970499	0.976401	0.946767		373	0.0762212	0.0175202	1.76284e-05	0.000104435	0.69409		855	0.055	0.0148	0.00020893	0.000414104
4801-13	Lactoperoxidase	PERL	P22079	LPO	474	-0.00138736	0.0381688	0.971021	0.976698	0.86535		373	0.0614279	0.0215399	0.00459296	0.0146763	0.627858		847	0.0463	0.0188	0.0138038	0.0209567
7893-19	Oxidized low-density lipoprotein receptor 1	OLR1	P78380	OLR1	480	0.00153676	0.0435777	0.971884	0.977337	0.796313		373	-0.0182668	0.0404762	0.652042	0.762074	0.486753		853	-0.0091	0.0297	0.758578	0.790369
9253-52	Histo-blood group ABO system transferase	BGAT	P16442	ABO	482	-0.00574424	0.175382	0.973886	0.978915	0.468213		373	-0.0667616	0.10096	0.508856	0.645241	0.546208		855	-0.0516	0.0875	0.549541	0.598071
5735-54	C1GALT1-specific chaperone 1	C1GLC	Q96EU7	C1GALT1C1	482	-0.000498854	0.0152437	0.973908	0.978915	0.915231		373	0.0735446	0.0132867	5.92821e-08	5.67867e-07	0.763712		855	0.0416	0.01	3.31131e-05	7.43317e-05
17172-19	Statherin	STAT	P02808	STATH	456	-0.00146642	0.0470061	0.975127	0.979912	0.856329		373	-0.0473496	0.0569377	0.406174	0.551438	0.512183		829	-0.0201	0.0362	0.57544	0.623889
18241-18	Oxygen-dependent coproporphyrinogen-III oxidase, mitochondrial	HEM6	P36551	CPOX	474	0.0012425	0.0410077	0.975841	0.9804	0.700874		373	0.00302259	0.0254145	0.905394	0.941059	0.561315		847	0.0025	0.0216	0.912011	0.922738
2737-22	Protein NOV homolog	NovH	P48745	CCN3	481	0.000468291	0.0171894	0.978277	0.982618	0.960131		373	0.0106276	0.0118861	0.371842	0.518578	0.523281		854	0.0073	0.0098	0.457088	0.507208
8099-42	Spondin-2	SPON2	Q9BUD6	SPON2	477	-0.00140994	0.0556641	0.979803	0.983917	0.674609		373	-0.0333244	0.0312436	0.286855	0.431385	0.607345		850	-0.0257	0.0272	0.346737	0.397472
10085-25	Steroidogenic acute regulatory protein, mitochondrial	STAR	P49675	STAR	478	-0.00045008	0.0179689	0.980028	0.983917	0.900145		373	0.00325141	0.0134232	0.808743	0.87551	0.519338		851	0.0019	0.0108	0.851138	0.870569
13501-10	Solute carrier family 35 member G2	S35G2	Q8TBE7	SLC35G2	476	-0.000735693	0.0310517	0.981108	0.984771	0.810345		373	0.0922788	0.0165179	4.51833e-08	4.44699e-07	0.729288		849	0.0718	0.0146	8.51138e-07	2.37402e-06
11334-7	Leukocyte immunoglobulin-like receptor subfamily B member 3	LIRB3	O75022	LILRB3	481	-0.000402207	0.0188653	0.983	0.98644	0.959335		373	0.0370443	0.0131673	0.00516652	0.0162317	0.65455		854	0.0248	0.0108	0.0218776	0.0321145
12875-28	Ubiquitin domain-containing protein 2	UBTD2	Q8WUN7	UBTD2	482	0.000509294	0.025162	0.98386	0.987073	0.944689		373	0.0250064	0.0108872	0.0221887	0.0560714	0.61656		855	0.0211	0.01	0.0346737	0.0492346
8840-61	Complement C1s subcomponent	C1s	P09871	C1S	458	-0.000258818	0.0135277	0.984744	0.987729	0.576967		373	0.00527427	0.0117345	0.653361	0.762993	0.494196		831	0.0029	0.0089	0.74131	0.775006
7792-58	Coiled-coil domain-containing protein 90B, mitochondrial	CC90B	Q9GZT6	CCDC90B	481	0.000470385	0.0286544	0.98691	0.989671	0.930926		373	0.0629773	0.0138214	7.09136e-06	4.59336e-05	0.713605		854	0.0512	0.0124	3.98107e-05	8.80792e-05
7200-4	Leucine-rich repeat and fibronectin type-III domain-containing protein 2	LRFN2	Q9ULH4	LRFN2	476	-0.000465883	0.0301558	0.98768	0.990213	0.91894		373	-0.018135	0.0259236	0.484648	0.622845	0.501949		849	-0.0106	0.0197	0.588844	0.636336
3873-51	Thyroid peroxidase	TMA	P07202	TPO	482	0.00041413	0.0281049	0.98825	0.990553	0.930602		373	0.127107	0.0209899	3.46244e-09	4.20676e-08	0.739279		855	0.0817	0.0168	1.1749e-06	3.20433e-06
7789-182	Peroxiredoxin-4	PRDX4	Q13162	PRDX4	481	-0.00031958	0.02491	0.989769	0.991845	0.952306		373	0.0671129	0.016592	6.38354e-05	0.000327633	0.687024		854	0.0464	0.0138	0.000776247	0.00143351
7740-33	Fetal and adult testis-expressed transcript protein	FATE1	Q969F0	FATE1	481	-0.000235942	0.0216505	0.99131	0.993157	0.962046		373	0.0580427	0.0146431	8.86568e-05	0.00043436	0.692495		854	0.0398	0.0121	0.00104713	0.0018955
7147-35	WAP four-disulfide core domain protein 8	WFDC8	Q8IUA0	WFDC8	481	0.000601283	0.0612392	0.99217	0.993788	0.833061		373	-0.0407358	0.0140909	0.00406969	0.0132104	0.573631		854	-0.0387	0.0137	0.00489779	0.00802185
3800-71	Creatine kinase B-type	CK-BB	P12277	CKB	478	-0.000245714	0.0307087	0.993619	0.995007	0.92112		373	0.0345264	0.0214446	0.108251	0.205079	0.610336		851	0.0231	0.0176	0.186209	0.22733
13605-16	Annexin A10	ANX10	Q9UJ72	ANXA10	475	-0.00014668	0.0232441	0.994968	0.996126	0.888149		373	-0.0538777	0.0141074	0.000157205	0.000730173	0.6077		848	-0.0394	0.0121	0.00107152	0.0019372
18267-74	Caspase recruitment domain-containing protein 17	CAR17	Q5XLA6	CARD17	480	9.05961e-05	0.0156162	0.995374	0.9963	0.958616		373	0.00683672	0.0093382	0.464561	0.604744	0.565634		853	0.0051	0.008	0.524807	0.574643
7206-20	Fructose-1,6-bisphosphatase 1	F16P1	P09467	FBP1	462	-0.000261756	0.0635502	0.996715	0.997179	0.721688		373	0.293637	0.0461158	5.74958e-10	7.92594e-09	0.729133		835	0.1923	0.0373	2.5704e-07	7.68795e-07
17329-2	3-hydroxybutyrate dehydrogenase type 2	BDH2	Q9BUT1	BDH2	477	0.000125256	0.0304133	0.996716	0.997179	0.930724		373	-0.0224944	0.0188612	0.233785	0.372273	0.503256		850	-0.0162	0.016	0.30903	0.358161
7059-14	Leukocyte immunoglobulin-like receptor subfamily A member 6	LIRA6	Q6PI73	LILRA6	481	0.000221568	0.0780819	0.997737	0.997969	0.623343		373	0.0544245	0.0443088	0.220121	0.354851	0.557328		854	0.0412	0.0385	0.281838	0.329936
18304-19	BRCA2 and CDKN1A-interacting protein	BCCIP	Q9P287	BCCIP	480	2.68295e-05	0.0202257	0.998942	0.998942	0.957227		373	0.0107615	0.0145542	0.460133	0.601347	0.598197		853	0.0071	0.0118	0.549541	0.598071
This table shows the differential abundance analyses of 4301 aptamers for Ventilation in Discovery, Replication and Meta-analyses respectively
Somaid: identifier of Slow Off-Rate Modified Aptamers from SomaScan v4.1 7k platform
TargetFullName: protein full name targeted by the aptamer
Target: protein short name targeted by the aptamer
UniProt: UniProt identifier for the protein
EntrezGeneSymbol: gene symbol from NCBI database
N: sample size used for Discovery, Replication, or Meta-analyses
Beta: effect estimate
SE: standard error
Pval: P-value
FDR P: Benjamini-Hochberg method estimated FDR adjusted P-value
AUC: Area under the ROC Curve

### Sheet: TableS3
Table S3 Summary of differential abundance analyses of 4301 aptamers for Ventilation
					Discovery							Replication							Meta-analyses
Somaid	TargetFullName	Target	UniProt	EntrezGeneSymbol	N	Beta	SE	Pval	FDR P	AUC		N	Beta	SE	Pval	FDR P	AUC		N	Beta	SE	Pval	FDR P
5654-7	Protein disulfide-isomerase TMX3	TMX3	Q96JJ7	TMX3	329	0.144138	0.0150175	2.52831e-19	1.08743e-15	0.762395		297	0.0747712	0.0166974	1.08315e-05	0.000100618	0.686061		626	0.1131	0.0112	4.0738e-24	6.25765e-22
7917-17	Carboxypeptidase D	CBPD	O75976	CPD	331	0.0811187	0.00856414	6.32004e-19	1.35912e-15	0.754677		297	0.0438256	0.00883088	1.18478e-06	1.50761e-05	0.725045		628	0.063	0.0061	1.12202e-24	2.35153e-22
4234-8	Interleukin-1 receptor-like 1	IL-1 R4	Q01638	IL1RL1	332	0.455867	0.0501748	1.08596e-17	1.55691e-14	0.812976		297	0.179896	0.0351163	5.48787e-07	7.81567e-06	0.712302		629	0.2706	0.0288	5.12861e-21	3.5013e-19
3738-54	Macrophage colony-stimulating factor 1	CSF-1	P09603	CSF1	332	0.129525	0.0145808	4.72324e-17	5.07867e-14	0.752683		297	0.131978	0.0186336	1.06585e-11	7.27655e-10	0.77789		629	0.1305	0.0115	6.60693e-30	9.47214e-27
9531-24	Leukocyte-specific transcript 1 protein	LST1	O00453	LST1	332	0.154972	0.0175373	6.60649e-17	5.6829e-14	0.757122		297	0.237278	0.0299308	4.81109e-14	1.72437e-11	0.790381		629	0.176	0.0151	2.81838e-31	6.06093e-28
3796-79	Angiopoietin-related protein 4	ANGL4	Q9BY76	ANGPTL4	332	0.108502	0.0123993	1.22475e-16	8.7794e-14	0.740049		297	0.104807	0.0169534	2.13416e-09	6.55644e-08	0.740471		629	0.1072	0.01	8.91251e-27	4.79159e-24
5602-62	Inactive ribonuclease-like protein 10	RNS10	Q5GAN6	RNASE10	331	0.0882862	0.0101289	1.58328e-16	9.72813e-14	0.726124		297	0.0835225	0.00988832	1.44824e-15	1.93277e-12	0.802761		628	0.0858	0.0071	7.07946e-34	3.04487e-30
5601-2	N-acetylmuramoyl-L-alanine amidase	PGRP-L	Q96PD5	PGLYRP2	332	-0.150163	0.0175616	5.07349e-16	2.72763e-13	0.773902		297	-0.0764905	0.0190945	7.85207e-05	0.000549134	0.651744		629	-0.1164	0.0129	2.13796e-19	1.12139e-17
3587-53	Bone morphogenetic protein 10	BMP10	O95393	BMP10	332	0.151128	0.0178571	9.38835e-16	4.48659e-13	0.732829		297	0.124364	0.0179211	2.5587e-11	1.57214e-09	0.773726		629	0.1378	0.0126	1.23027e-27	8.67903e-25
6938-21	Protocadherin gamma-A12	PCDGC	O60330	PCDHGA12	328	0.158278	0.0188573	1.58832e-15	6.83135e-13	0.759341		297	0.026462	0.0189505	0.163667	0.278014	0.600883		625	0.0927	0.0134	4.0738e-12	5.82107e-11
3585-54	Basigin	BASI	P35613	BSG	332	0.124005	0.0150196	3.96339e-15	1.43455e-12	0.735073		297	0.143135	0.0196799	3.26611e-12	2.70145e-10	0.773083		629	0.131	0.0119	5.01187e-28	4.51439e-25
8394-56	Non-secretory ribonuclease	RNase 2	P10153	RNASE2	332	0.0815574	0.00987999	4.00247e-15	1.43455e-12	0.724415		297	0.0374265	0.0123134	0.00258517	0.0102598	0.70403		629	0.0643	0.0077	7.4131e-17	2.7725e-15
6289-78	Rho GTPase-activating protein 36	RHG36	Q6ZRI8	ARHGAP36	328	0.152787	0.0186806	6.99108e-15	2.1611e-12	0.745538		297	0.112013	0.0178432	1.24595e-09	4.46433e-08	0.749972		625	0.1315	0.0129	2.23872e-24	4.01197e-22
3083-71	Tumor necrosis factor receptor superfamily member 27	XEDAR	Q9HAV5	EDA2R	332	0.125604	0.0153683	7.03451e-15	2.1611e-12	0.756244		297	0.0960092	0.0183931	3.41189e-07	5.20615e-06	0.75109		629	0.1134	0.0118	6.60693e-22	5.92009e-20
3616-3	N-acetylglucosamine-6-sulfatase	GNS	P15586	GNS	331	0.108395	0.0132777	7.55862e-15	2.16731e-12	0.719111		297	0.0910783	0.0146087	1.58915e-09	5.25763e-08	0.73041		628	0.1006	0.0098	1.38038e-24	2.69865e-22
4562-1	Neurexophilin-1	NXPH1	P58417	NXPH1	330	-0.156571	0.0193133	1.12417e-14	3.02191e-12	0.7266		297	-0.0622146	0.021296	0.00375727	0.0140644	0.627767		627	-0.114	0.0143	1.62181e-15	4.84403e-14
11462-8	RNA binding protein fox-1 homolog 2	RBM9	O43251	RBFOX2	331	0.176077	0.0221926	3.59705e-14	8.59226e-12	0.767852		297	0.107372	0.017313	1.91e-09	6.08513e-08	0.761402		628	0.1334	0.0137	1.51356e-22	1.71311e-20
4673-13	Interleukin-6	IL-6	P05231	IL6	326	0.204218	0.0257244	3.62856e-14	8.59226e-12	0.644127		297	0.225249	0.0376143	6.23466e-09	1.67596e-07	0.741728		623	0.2109	0.0212	2.95121e-23	3.73328e-21
15670-15	Complement C1q-like protein 2	C1QL2	Q7Z5L3	C1QL2	325	-0.0739823	0.00932658	3.81483e-14	8.59226e-12	0.71648		297	-0.0318457	0.0151035	0.0358424	0.0865084	0.636346		622	-0.0624	0.0079	3.89045e-15	1.07262e-13
19116-1	Biogenesis of lysosome-related organelles complex 1 subunit 5	MUTED	Q8TDH9	BLOC1S5	332	0.064681	0.00816961	3.99547e-14	8.59226e-12	0.699366		297	0.0303124	0.0145285	0.0378118	0.0894978	0.70076		629	0.0564	0.0071	2.29087e-15	6.65745e-14
18273-14	G antigen 2D	GGE2D	Q9UEU5	GAGE2D	331	0.0741218	0.00952855	1.01523e-13	2.07929e-11	0.697284		297	0.0217039	0.0122796	0.0781965	0.158793	0.646742		628	0.0544	0.0075	4.89779e-13	8.49411e-12
12777-11	Splicing factor 1	SF01	Q15637	SF1	331	0.0636263	0.0081898	1.08462e-13	2.12043e-11	0.729951		297	0.0491699	0.012026	5.61959e-05	0.000410354	0.72932		628	0.059	0.0068	2.69153e-18	1.31549e-16
3685-53	Membrane frizzled-related protein	MFRP	Q9BY79	MFRP	332	0.110357	0.0142242	1.15507e-13	2.15999e-11	0.700098		297	0.13208	0.0214787	2.56181e-09	7.59886e-08	0.750559		629	0.117	0.0119	6.0256e-23	7.00435e-21
9974-8	Delta-like protein 3	DLL3	Q9NYJ7	DLL3	332	-0.107106	0.013882	1.5352e-13	2.75121e-11	0.749488		297	-0.034368	0.0163642	0.0365718	0.0877275	0.573692		629	-0.0767	0.0106	4.36516e-13	7.69449e-12
14019-73	Envoplakin	EVPL	Q92817	EVPL	331	0.0824594	0.0107139	1.75241e-13	3.01485e-11	0.714443		297	0.0758415	0.0146649	4.32484e-07	6.32692e-06	0.767019		628	0.0802	0.0087	1.94984e-20	1.25168e-18
5335-73	Annexin A6	annexin VI	P08133	ANXA6	332	-0.213908	0.0279215	2.19825e-13	3.63642e-11	0.755805		297	-0.0323902	0.0330276	0.327554	0.462208	0.538118		629	-0.1382	0.0213	8.91251e-11	9.98247e-10
8385-248	Hepatocyte growth factor activator	HGFA	Q04756	HGFAC	325	-0.204366	0.0267889	2.85354e-13	4.39288e-11	0.764999		297	-0.0694222	0.028579	0.0157406	0.045689	0.593114		622	-0.1413	0.0195	4.89779e-13	8.49411e-12
14121-24	Tumor necrosis factor receptor superfamily member 10D	TRAIL R4	Q9UBN6	TNFRSF10D	331	0.0813844	0.0106775	2.85982e-13	4.39288e-11	0.697333		297	0.0521616	0.0133869	0.000121174	0.00078182	0.703834		628	0.07	0.0083	4.89779e-17	1.89778e-15
12345-4	Anaphase-promoting complex subunit 10	APC10	Q9UM13	ANAPC10	332	0.0807811	0.0106116	3.02417e-13	4.48516e-11	0.691854		297	0.073907	0.0116141	7.64178e-10	3.07248e-08	0.76347		629	0.0777	0.0078	3.71535e-23	4.56564e-21
3603-6	C-type lectin domain family 7 member A	CLC7A	Q9BXN2	CLEC7A	332	0.122373	0.0161063	3.3294e-13	4.71873e-11	0.69839		297	0.147155	0.0215477	4.98067e-11	2.78206e-09	0.760284		629	0.1313	0.0129	2.5704e-24	4.42211e-22
12644-63	Adenylosuccinate synthetase isozyme 2	PURA2	P30520	ADSS2	332	0.103526	0.0136338	3.42859e-13	4.71873e-11	0.698927		297	0.0545381	0.0170081	0.00149277	0.00651157	0.626733		629	0.0844	0.0106	2.18776e-15	6.40106e-14
15540-6	Vimentin	Vimentin	P08670	VIM	332	0.249977	0.0329363	3.5108e-13	4.71873e-11	0.748195		297	0.236171	0.0297907	4.80695e-14	1.72437e-11	0.781578		629	0.2424	0.0221	5.24807e-28	4.51439e-25
14146-92	Histone H3.1	H31	P68431	H3C1	332	0.252884	0.0333566	3.71128e-13	4.83703e-11	0.729366		297	0.182462	0.0310015	1.09034e-08	2.56259e-07	0.708361		629	0.2151	0.0227	2.75423e-21	2.00779e-19
2681-23	Hepatocyte growth factor	HGF	P14210	HGF	331	0.33043	0.0437271	4.38592e-13	5.54818e-11	0.772896		297	0.0364524	0.0258476	0.159525	0.272621	0.621674		628	0.1126	0.0223	4.16869e-07	2.14725e-06
9361-7	Protocadherin alpha-C2	PCDC2	Q9Y5I4	PCDHAC2	328	0.132037	0.0175198	5.10436e-13	6.27254e-11	0.733		297	0.0120767	0.0228804	0.598028	0.714279	0.615834		625	0.0877	0.0139	2.88403e-10	2.89143e-09
2505-49	GDNF family receptor alpha-3	GFRa-3	O60609	GFRA3	332	0.13742	0.0184738	9.3713e-13	1.09621e-10	0.713268		297	0.152781	0.0220358	2.65762e-11	1.60992e-09	0.756148		629	0.1438	0.0142	3.16228e-24	5.23114e-22
4153-11	Alpha-1-antichymotrypsin complex	alpha-1-antichymotrypsin complex	P01011	SERPINA3	330	0.17555	0.0235967	9.43032e-13	1.09621e-10	0.76635		297	0.00131443	0.01001	0.89562	0.936102	0.507937		627	0.0279	0.0092	0.00245471	0.00539484
23173-3	Metalloproteinase inhibitor 1	TIMP-1	P01033	TIMP1	332	0.165994	0.02252	1.44863e-12	1.63962e-10	0.739902		297	-0.056746	0.0176871	0.00148418	0.00648068	0.578527		629	0.0282	0.0139	0.042658	0.0679022
2645-54	Protein kinase C zeta type	PKC-Z	Q05513	PRKCZ	332	0.15273	0.0207528	1.55934e-12	1.71967e-10	0.693659		297	0.181225	0.0237301	3.22228e-13	5.33039e-11	0.775011		629	0.1651	0.0156	4.2658e-26	1.83472e-23
3823-9	Megakaryocyte-associated tyrosine-protein kinase	MATK	P42679	MATK	331	0.111571	0.0151687	1.61079e-12	1.732e-10	0.699652		297	0.101052	0.0159895	9.80128e-10	3.63408e-08	0.755841		628	0.1066	0.011	3.46737e-22	3.38935e-20
13485-2	Transmembrane protein 87B	TM87B	Q96K49	TMEM87B	329	-0.0746362	0.0101508	1.6575e-12	1.73876e-10	0.731183		297	-0.0320073	0.0130855	0.0150369	0.0441156	0.619998		626	-0.0586	0.008	2.69153e-13	4.84364e-12
13083-18	Valine--tRNA ligase	SYVC	P26640	VARS1	329	-0.0928908	0.0126423	1.71299e-12	1.75418e-10	0.697805		297	-0.0495065	0.0195434	0.0118291	0.0364447	0.618964		626	-0.0801	0.0106	4.46684e-14	9.55814e-13
11278-4	Collagen alpha-2(XI) chain	COL11A2	P13942	COL11A2	331	-0.220118	0.0302901	2.82941e-12	2.83007e-10	0.747747		297	-0.202979	0.0272444	1.06697e-12	1.04297e-10	0.770484		628	-0.2106	0.0203	2.51189e-25	7.71687e-23
3445-53	Interleukin-15 receptor subunit alpha	IL-15 Ra	Q13261	IL15RA	332	0.125021	0.0173184	3.8142e-12	3.72097e-10	0.693805		297	-0.0956185	0.0246838	0.000132438	0.000841381	0.599765		629	0.0522	0.0142	0.000229087	0.000652518
11465-4	Probable G-protein coupled receptor 135	GP135	Q8IZ08	GPR135	324	-0.0642472	0.00889479	3.89313e-12	3.72097e-10	0.731113		297	-0.0703431	0.0234148	0.00289419	0.0113163	0.704645		621	-0.065	0.0083	5.37032e-15	1.42579e-13
2635-61	Layilin	Layilin	Q6UX15	LAYN	332	0.111321	0.0154457	4.10746e-12	3.84048e-10	0.731073		297	0.128603	0.0171678	8.23326e-13	8.85281e-11	0.773111		629	0.1191	0.0115	3.46737e-25	9.9421e-23
9993-11	Zinc finger protein 264	ZN264	O43296	ZNF264	332	0.0955669	0.0133235	5.10553e-12	4.67082e-10	0.697415		297	0.123388	0.0160527	2.33797e-13	4.18984e-11	0.77965		629	0.1069	0.0103	1.8197e-25	6.52211e-23
10451-11	Nucleobindin-1	NUCB1	Q02818	NUCB1	332	0.18002	0.0251092	5.21273e-12	4.67082e-10	0.719951		297	0.143921	0.0252418	2.91136e-08	5.99128e-07	0.727811		629	0.1621	0.0178	8.70964e-20	4.99469e-18
5610-32	Protein FAM171A1	CJ038	Q5VUB5	FAM171A1	327	-0.06968	0.00974048	5.91926e-12	5.19566e-10	0.717257		297	-0.0499882	0.0238204	0.0367191	0.0878848	0.689442		624	-0.0669	0.009	1.20226e-13	2.35043e-12
9875-107	THO complex subunit 1	THOC1	Q96FV9	THOC1	332	0.072048	0.0101168	7.04142e-12	6.05703e-10	0.695146		297	0.0747488	0.0144316	4.16126e-07	6.10839e-06	0.750838		629	0.0729	0.0083	1.31826e-18	6.59282e-17
7070-25	Kell blood group glycoprotein	KELL	P23276	KEL	330	0.1009	0.0142062	8.01747e-12	6.7614e-10	0.685582		297	0.0710949	0.0108443	2.5139e-10	1.13814e-08	0.752487		627	0.0821	0.0086	1.7378e-21	1.38413e-19
14260-112	Neuroepithelial cell-transforming gene 1 protein	ARHG8	Q7Z628	NET1	331	0.0807693	0.0114095	9.23053e-12	7.56531e-10	0.703277		297	0.0521933	0.0156111	0.000936119	0.00438589	0.698888		628	0.0708	0.0092	1.47911e-14	3.57396e-13
8357-43	Sulfotransferase 4A1	ST4A1	Q9BR01	SULT4A1	331	0.160046	0.0226132	9.32251e-12	7.56531e-10	0.695753		297	0.108089	0.0250509	2.19145e-05	0.000183374	0.730578		628	0.1367	0.0168	3.80189e-16	1.22947e-14
3312-64	High affinity immunoglobulin gamma Fc receptor I	FCGR1	P12314	FCGR1A	332	0.129665	0.0183373	9.65351e-12	7.65184e-10	0.692878		297	0.138339	0.020861	1.61473e-10	7.80334e-09	0.76428		629	0.1334	0.0138	3.38844e-22	3.38923e-20
7186-111	Syntaxin-3	STX3	Q13277	STX3	328	0.110976	0.0156915	9.78496e-12	7.65184e-10	0.704578		297	0.0091685	0.0131364	0.485767	0.619047	0.586519		625	0.0511	0.0101	3.89045e-07	2.02332e-06
13113-7	Osteopontin	Osteopontin	P10451	SPP1	328	0.230443	0.0326826	1.11785e-11	8.52963e-10	0.753974		297	0.00512114	0.0229994	0.823953	0.888206	0.55536		625	0.0797	0.0188	2.23872e-05	8.15995e-05
2838-53	Matrix metalloproteinase-17	MMP-17	Q9ULZ9	MMP17	332	0.14997	0.021285	1.13041e-11	8.52963e-10	0.712878		297	0.185194	0.0272396	5.98242e-11	3.2163e-09	0.767159		629	0.1633	0.0168	2.0893e-22	2.24652e-20
2333-72	Transforming growth factor beta-1	TGFB1	P01137	TGFB1	332	0.10044	0.0142707	1.18515e-11	8.78849e-10	0.680146		297	0.146486	0.022179	1.88969e-10	8.83429e-09	0.754667		629	0.1139	0.012	2.23872e-21	1.71942e-19
4703-87	Lymphotoxin-alpha	TNF-b	P01374	LTA	332	0.0800525	0.0113899	1.25975e-11	9.1834e-10	0.696463		297	0.0555412	0.0138293	7.53349e-05	0.000532045	0.724821		629	0.0701	0.0088	1.47911e-15	4.4487e-14
18878-15	Gremlin-1	GREM1	O60565	GREM1	309	0.116401	0.0165316	1.31975e-11	9.38556e-10	0.700906		297	0.0261503	0.0137515	0.058206	0.127078	0.661329		606	0.0631	0.0106	2.45471e-09	2.03817e-08
12713-365	Regulator of G-protein signaling 19	RGS19	P49795	RGS19	330	-0.0507902	0.00723393	1.33113e-11	9.38556e-10	0.667286		297	0.00389919	0.0102306	0.703385	0.793728	0.548178		627	-0.0326	0.0059	3.54813e-08	2.37703e-07
7267-2	Serine palmitoyltransferase 2	LCB2	O15270	SPTLC2	332	0.110417	0.0157387	1.36321e-11	9.4567e-10	0.699902		297	0.114363	0.0152417	7.60991e-13	8.85281e-11	0.772915		629	0.1125	0.0109	9.54993e-25	2.2819e-22
2431-17	Cathepsin G	Cathepsin G	P08311	CTSG	332	0.145844	0.0208316	1.49156e-11	1.0068e-09	0.701244		297	0.172005	0.0225214	3.21166e-13	5.33039e-11	0.77585		629	0.1579	0.0153	5.37032e-25	1.35869e-22
6951-26	Acid-sensing ion channel 4	ASIC4	Q96FT7	ASIC4	332	0.059118	0.00844783	1.52043e-11	1.0068e-09	0.679268		297	0.0490884	0.0108141	8.27008e-06	7.86938e-05	0.719484		629	0.0553	0.0067	9.54993e-17	3.51062e-15
9482-11	ADP-ribose pyrophosphatase, mitochondrial	NUDT9	Q9BW91	NUDT9	332	0.103166	0.0147457	1.53613e-11	1.0068e-09	0.695683		297	0.0217947	0.0148818	0.14413	0.252404	0.582048		629	0.0629	0.0105	1.94984e-09	1.64115e-08
5452-71	Asialoglycoprotein receptor 1	ASGR1	P07306	ASGR1	330	0.232793	0.0332702	1.54496e-11	1.0068e-09	0.734175		297	0.0312835	0.0283248	0.270307	0.400756	0.573664		627	0.116	0.0216	7.58578e-08	4.63443e-07
3065-65	Fibroblast growth factor 5	FGF-5	P12034	FGF5	330	0.103046	0.0147543	1.67342e-11	1.07424e-09	0.706381		297	0.120471	0.0166096	3.70345e-12	2.94973e-10	0.762855		627	0.1107	0.011	1.02329e-23	1.46706e-21
8833-2	Tumor necrosis factor ligand superfamily member 10	TRAIL	P50591	TNFSF10	331	0.0992129	0.014214	1.70862e-11	1.0807e-09	0.702909		297	0.126737	0.0164057	1.81714e-13	4.11344e-11	0.780936		628	0.111	0.0107	4.89779e-25	1.31659e-22
11352-42	Titin	TITIN	Q8WZ42	TTN	315	0.134803	0.0193119	1.85387e-11	1.14213e-09	0.735627		297	0.0142455	0.0229381	0.535061	0.660154	0.606668		612	0.0848	0.0148	9.54993e-09	7.05743e-08
19227-18	Basic leucine zipper transcriptional factor ATF-like	BATF	Q16520	BATF	332	0.0607748	0.00872512	1.85885e-11	1.14213e-09	0.693073		297	0.0481582	0.012622	0.000166074	0.00102333	0.736586		629	0.0567	0.0072	2.81838e-15	7.97491e-14
12759-47	Interleukin enhancer-binding factor 3	DRBP76	Q12906	ILF3	331	0.135516	0.0194742	1.94777e-11	1.17302e-09	0.717676		297	0.0491124	0.0130352	0.000199448	0.0012039	0.690336		628	0.0758	0.0108	2.51189e-12	3.76433e-11
5122-92	Semaphorin-6A	Semaphorin-6A	Q9H2E6	SEMA6A	324	0.0930874	0.0133686	1.96366e-11	1.17302e-09	0.70356		297	-0.0799628	0.0188933	3.10365e-05	0.00024951	0.666331		621	0.0354	0.0109	0.00120226	0.0028553
12726-3	Regulatory factor X-associated protein	RFXAP	O00287	RFXAP	331	0.0570681	0.00820855	2.02664e-11	1.19405e-09	0.672152		297	0.06955	0.010322	8.59316e-11	4.45291e-09	0.761961		628	0.0619	0.0064	5.62341e-22	5.14602e-20
12875-28	Ubiquitin domain-containing protein 2	UBTD2	Q8WUN7	UBTD2	332	0.0876702	0.012676	2.5176e-11	1.44772e-09	0.682585		297	0.079908	0.00949576	1.7975e-15	1.93277e-12	0.788732		629	0.0827	0.0076	1.41254e-27	8.67903e-25
6264-9	Protein CYR61	CYR61	O00622	CCN1	331	0.120934	0.0174847	2.52451e-11	1.44772e-09	0.698501		297	0.0722496	0.0177607	6.11341e-05	0.000440589	0.727476		628	0.097	0.0125	7.07946e-15	1.84538e-13
22579-93	Neurexin-1-beta	NRX1B	P58400	NRXN1	332	0.0921948	0.0133583	2.75241e-11	1.55765e-09	0.684366		297	-0.0632876	0.0150135	3.33159e-05	0.000265355	0.741169		629	0.0235	0.01	0.0186209	0.0325827
18942-11	Proteasome subunit beta type-9	PSB9	P28065	PSMB9	330	-0.0931054	0.0135194	3.04361e-11	1.70007e-09	0.703039		297	-0.0535032	0.0161203	0.0010184	0.00471998	0.650877		627	-0.0768	0.0104	1.25893e-13	2.45006e-12
6296-36	Oncoprotein-induced transcript 3 protein	OIT3	Q8WWZ8	OIT3	332	0.187622	0.0272689	3.1344e-11	1.72834e-09	0.709707		297	0.124962	0.024431	5.70504e-07	8.04504e-06	0.755254		629	0.1529	0.0182	4.46684e-17	1.74653e-15
9513-9	Fibroblast growth factor 22	FGF22	Q9HCT0	FGF22	332	0.0811816	0.011852	3.78397e-11	2.06011e-09	0.692171		297	0.0866742	0.0142718	3.91221e-09	1.07175e-07	0.765174		629	0.0834	0.0091	5.7544e-20	3.34455e-18
4862-63	Bone morphogenetic protein receptor type-2	BMP RII	Q13873	BMPR2	331	0.0584965	0.00854228	3.84216e-11	2.06564e-09	0.710084		297	0.0622291	0.017971	0.000614996	0.00308646	0.731863		628	0.0592	0.0077	1.69824e-14	4.03544e-13
3378-49	Kallikrein-7	Kallikrein 7	P49862	KLK7	325	-0.111588	0.0162931	3.93052e-11	2.08706e-09	0.741981		297	-0.0571973	0.0185298	0.00221835	0.00907812	0.668315		622	-0.0879	0.0122	6.91831e-13	1.17148e-11
13631-1	Retinoblastoma-binding protein 5	RB binding protein 5	Q15291	RBBP5	331	0.0739351	0.0108389	4.51818e-11	2.34674e-09	0.675262		297	0.0700957	0.0110241	7.87026e-10	3.1055e-08	0.745892		628	0.072	0.0077	1.14815e-20	7.59724e-19
8318-13	Sprouty-related, EVH1 domain-containing protein 1	SPRE1	Q7Z699	SPRED1	329	0.0860455	0.0126122	4.5287e-11	2.34674e-09	0.697418		297	0.0686928	0.0148456	5.5882e-06	5.73624e-05	0.70878		626	0.0788	0.0096	2.51189e-16	8.5743e-15
3514-49	Myeloblastin	Proteinase-3	P24158	PRTN3	329	0.219293	0.0321613	4.6363e-11	2.37389e-09	0.70643		297	0.0346781	0.0235302	0.141624	0.249642	0.558294		626	0.099	0.019	1.8197e-07	1.02308e-06
17432-25	Adenylate kinase 4, mitochondrial	KAD4	P27144	AK4	330	-0.0547016	0.00802878	4.76678e-11	2.41199e-09	0.648049		297	0.0154753	0.0108712	0.155656	0.268005	0.528169		627	-0.0299	0.0065	3.54813e-06	1.51544e-05
7789-182	Peroxiredoxin-4	PRDX4	Q13162	PRDX4	331	0.0956389	0.0140448	4.85145e-11	2.42629e-09	0.690173		297	0.105743	0.0145723	3.62752e-12	2.94377e-10	0.765901		628	0.1005	0.0101	2.81838e-23	3.67329e-21
7853-19	Protein SCO1 homolog, mitochondrial	SCO1	O75880	SCO1	332	-0.0662921	0.00975866	5.33389e-11	2.6369e-09	0.710439		297	-0.0462856	0.00859798	1.50796e-07	2.62581e-06	0.720518		629	-0.055	0.0065	1.47911e-17	6.23691e-16
19296-51	Myosin regulatory light chain 2, atrial isoform	MLRA	Q01449	MYL7	327	-0.0739113	0.0108919	5.7032e-11	2.78744e-09	0.737849		297	-0.0504874	0.0119805	3.34886e-05	0.000266238	0.680975		624	-0.0633	0.0081	3.98107e-15	1.08371e-13
5443-62	Atrial natriuretic factor	ANP	P01160	NPPA	332	0.115585	0.0170525	5.84097e-11	2.8227e-09	0.710585		297	0.138741	0.0180187	2.14285e-13	4.17654e-11	0.78169		629	0.1265	0.0124	1.69824e-24	3.17572e-22
2436-49	C-X-C motif chemokine 16	CXCL16, soluble	Q9H2A7	CXCL16	320	0.142559	0.0210673	6.60941e-11	3.15442e-09	0.724676		297	-0.00604107	0.0159258	0.704722	0.794459	0.50285		617	0.048	0.0127	0.000158489	0.000469465
14662-6	Myeloid zinc finger 1	MZF1	P28698	MZF1	323	-0.123492	0.0182602	6.67409e-11	3.15442e-09	0.715236		297	-0.0600024	0.0206264	0.00390523	0.0145549	0.633132		620	-0.0956	0.0137	2.69153e-12	4.01955e-11
12420-1	Glycerol-3-phosphate dehydrogenase 1-like protein	GPD1L	Q8N335	GPD1L	331	-0.108728	0.0161218	7.20464e-11	3.33309e-09	0.687704		297	-0.021577	0.0198658	0.278315	0.409122	0.556506		628	-0.0741	0.0125	3.16228e-09	2.56139e-08
6291-55	Calsyntenin-3	Alcadein-beta	Q9BQT9	CLSTN3	332	0.193702	0.0287248	7.2071e-11	3.33309e-09	0.725805		297	0.164739	0.0249312	1.85625e-10	8.83429e-09	0.768388		629	0.1772	0.0188	4.89779e-21	3.45334e-19
6624-94	Protein Wnt-11	WNT11	O96014	WNT11	331	0.04141	0.00614253	7.32043e-11	3.34949e-09	0.690837		297	0.0312323	0.0106757	0.00370939	0.0139215	0.710206		628	0.0389	0.0053	2.81838e-13	5.05078e-12
6321-65	Protocadherin gamma-A10	PCDGA	Q9Y5H3	PCDHGA10	327	0.212698	0.0315681	7.62208e-11	3.4508e-09	0.744519		297	-0.0201003	0.0264535	0.447968	0.585449	0.516767		624	0.0759	0.0203	0.00018197	0.00052775
2666-53	Decorin	Bone proteoglycan II	P07585	DCN	332	0.106349	0.0158173	8.12038e-11	3.60849e-09	0.691122		297	0.104326	0.0166035	1.20597e-09	4.35874e-08	0.741672		629	0.1054	0.0115	3.54813e-20	2.14937e-18
5280-68	Mitochondrial glutamate carrier 2	GHC2	Q9H1K4	SLC25A18	331	0.085544	0.0127243	8.19006e-11	3.60849e-09	0.683564		297	0.0879357	0.0239354	0.000284301	0.0016153	0.785938		628	0.0861	0.0112	1.86209e-14	4.26002e-13
18228-3	Nucleolar protein 16	NOP16	Q9Y3C1	NOP16	331	0.0825363	0.0122781	8.22209e-11	3.60849e-09	0.675899		297	0.0737857	0.0132591	5.95329e-08	1.1586e-06	0.752599		628	0.0785	0.009	2.95121e-18	1.41035e-16
7763-25	Cadherin-11	Cadherin-11	P55287	CDH11	325	-0.0678154	0.01009	8.50269e-11	3.69395e-09	0.685641		297	-0.0460937	0.0446935	0.303243	0.436058	0.521993		622	-0.0668	0.0098	1.1749e-11	1.50843e-10
10882-12	Desmocollin-1	Desmocollin-1	Q08554	DSC1	330	-0.0350481	0.00522461	8.98028e-11	3.83306e-09	0.630188		297	-0.0119996	0.026235	0.647731	0.752944	0.503521		627	-0.0342	0.0051	2.5704e-11	3.1407e-10
11692-21	SHC-transforming protein 4	SHC4	Q6S5L8	SHC4	332	0.0891418	0.013292	9.00114e-11	3.83306e-09	0.688854		297	0.0785279	0.0182275	2.2536e-05	0.000187844	0.760787		629	0.0855	0.0107	1.77828e-15	5.23862e-14
5121-3	Semaphorin-6B	SEM6B	Q9H3T3	SEMA6B	325	0.108876	0.0162531	9.71642e-11	4.09709e-09	0.723712		297	0.003854	0.0177379	0.828146	0.891356	0.561871		622	0.0609	0.012	3.63078e-07	1.89514e-06
3835-11	Toll-like receptor 2	TLR2	O60603	TLR2	331	0.0556497	0.00833744	1.09365e-10	4.52782e-09	0.695734		297	-0.0259952	0.00980248	0.00844302	0.0273857	0.587888		628	0.0214	0.0064	0.000758578	0.00189468
8841-65	Cartilage intermediate layer protein 2	CILP2	Q8IUL8	CILP2	332	-0.136613	0.02047	1.09485e-10	4.52782e-09	0.745854		297	-0.0884028	0.0215611	5.363e-05	0.000393863	0.699754		629	-0.1138	0.0148	1.8197e-14	4.20781e-13
11567-23	Zinc finger protein 10	ZNF10	P21506	ZNF10	331	0.071545	0.0107529	1.2409e-10	5.08295e-09	0.704574		297	0.0667945	0.00989275	7.91423e-11	4.15111e-09	0.771406		628	0.069	0.0073	2.69153e-21	1.99591e-19
2794-6	Superoxide dismutase [Cu-Zn]	SOD	P00441	SOD1	332	0.12698	0.0191085	1.29882e-10	5.27004e-09	0.674341		297	0.143955	0.0231783	1.81683e-09	5.87534e-08	0.7436		629	0.1338	0.0147	1.09648e-19	6.12461e-18
5261-13	Abelson tyrosine-protein kinase 2	ABL2	P42684	ABL2	332	0.0719886	0.0108465	1.36377e-10	5.48184e-09	0.679732		297	0.0550155	0.0139413	9.95911e-05	0.000664095	0.700089		629	0.0656	0.0086	1.8197e-14	4.20781e-13
12516-13	Transcriptional enhancer factor TEF-3	TEAD4	Q15561	TEAD4	332	0.0586204	0.00883774	1.3972e-10	5.5642e-09	0.71178		297	0.0153262	0.00944713	0.105819	0.200557	0.637911		629	0.0384	0.0065	2.63027e-09	2.15482e-08
9897-9	DNA replication licensing factor MCM6	MCM6	Q14566	MCM6	329	0.0477102	0.00719871	1.46058e-10	5.76326e-09	0.717118		297	0.016032	0.00938953	0.088808	0.175535	0.650067		626	0.036	0.0057	3.01995e-10	3.00667e-09
9937-7	Gap junction alpha-1 protein	CXA1	P17302	GJA1	332	0.0778199	0.0117717	1.59443e-10	6.23421e-09	0.695585		297	0.0645551	0.0120633	1.77146e-07	2.9762e-06	0.750894		629	0.0713	0.0084	2.45471e-17	1.01516e-15
13460-4	Chondroadherin	CHAD	O15335	CHAD	329	-0.252791	0.0382453	1.62438e-10	6.29409e-09	0.719955		297	-0.11652	0.0301658	0.000138291	0.000869573	0.685446		626	-0.1688	0.0237	1.02329e-12	1.65458e-11
15523-9	Delta-aminolevulinic acid dehydratase	HEM2	P13716	ALAD	332	-0.174379	0.0264123	1.678e-10	6.44382e-09	0.75922		297	-0.0914702	0.0407472	0.0255308	0.0663893	0.600827		629	-0.1498	0.0222	1.38038e-11	1.75134e-10
18276-34	T-cell leukemia/lymphoma protein 1B	TCL1B	O95988	TCL1B	331	0.102622	0.0155546	1.73199e-10	6.53835e-09	0.690371		297	0.114852	0.0153246	8.04464e-13	8.85281e-11	0.780321		628	0.1088	0.0109	2.0893e-23	2.80814e-21
9118-7	PH and SEC7 domain-containing protein 2	PSD2	Q9BQI7	PSD2	328	-0.115398	0.0174858	1.73302e-10	6.53835e-09	0.707986		297	-0.108685	0.0263915	4.98049e-05	0.000371894	0.69246		625	-0.1134	0.0146	7.4131e-15	1.92071e-13
3520-58	Transforming growth factor beta-3	TGF-b3	P10600	TGFB3	331	0.109897	0.0166645	1.76172e-10	6.58883e-09	0.684959		297	0.0698076	0.0094955	1.99398e-12	1.78559e-10	0.767662		628	0.0796	0.0083	4.7863e-22	4.47519e-20
3067-67	Growth/differentiation factor 9	GDF-9	O60383	GDF9	332	0.127135	0.0193075	1.86067e-10	6.88306e-09	0.690585		297	0.137989	0.0193237	7.44367e-12	5.33587e-10	0.76006		629	0.1326	0.0137	2.88403e-22	2.95339e-20
13941-82	Phenylalanine--tRNA ligase, mitochondrial	SYFM	O95363	FARS2	328	-0.0487795	0.00740602	1.8724e-10	6.88306e-09	0.692187		297	-0.0404835	0.0110078	0.000280235	0.00159641	0.684412		625	-0.0462	0.0061	5.62341e-14	1.19144e-12
3809-1	Fibroblast growth factor receptor 3	FGFR-3	P22607	FGFR3	332	0.101743	0.0154825	2.01293e-10	7.28841e-09	0.682195		297	-0.133568	0.0285586	4.46292e-06	4.75124e-05	0.70266		629	0.0483	0.0136	0.000389045	0.00103931
6896-3	Transmembrane protein C1orf162	CA162	Q8NEQ5	C1orf162	332	-0.239916	0.0365103	2.01656e-10	7.28841e-09	0.728439		297	-0.00165994	0.019013	0.930489	0.959686	0.530628		629	-0.0525	0.0169	0.00186209	0.0042174
8462-18	Somatotropin	HGH	P01241	GH1	327	0.0784721	0.0119526	2.13125e-10	7.63876e-09	0.662677		297	0.00644903	0.0132186	0.626006	0.735719	0.506651		624	0.0461	0.0089	2.04174e-07	1.1331e-06
19212-4	Deleted in malignant brain tumors 1 protein	DMBT1	Q9UGM3	DMBT1	328	0.0733702	0.0111833	2.18095e-10	7.75229e-09	0.688709		297	0.0146722	0.0130491	0.261777	0.391482	0.581126		625	0.0485	0.0085	1.09648e-08	8.00671e-08
3042-7	Myoglobin	Myoglobin	P02144	MB	320	0.193943	0.0295923	2.34733e-10	8.27531e-09	0.729882		297	0.057901	0.0314888	0.0669669	0.141493	0.619774		617	0.1301	0.0216	1.58489e-09	1.3606e-08
12341-8	Dual specificity protein phosphatase 6	DUS6	Q16828	DUSP6	331	-0.0569819	0.00871728	2.48271e-10	8.68142e-09	0.739078		297	-0.0352643	0.0106547	0.00105134	0.00484655	0.637771		628	-0.0483	0.0067	8.31764e-13	1.37066e-11
15620-4	Neuroligin-1	NLGN1	Q8N2Q7	NLGN1	332	0.0803242	0.0123139	2.67974e-10	9.2948e-09	0.705512		297	0.0123079	0.0111579	0.27091	0.401372	0.609211		629	0.043	0.0083	2.04174e-07	1.1331e-06
5070-76	Tumor necrosis factor receptor superfamily member 6B	DcR3	O95407	TNFRSF6B	331	0.0847388	0.0130019	2.781e-10	9.56887e-09	0.698305		297	0.0272216	0.0105482	0.0103502	0.0324699	0.667365		628	0.0501	0.0082	1e-09	8.96042e-09
5223-59	Glucokinase regulatory protein	GCKR	Q14397	GCKR	332	0.0669841	0.0102975	2.98152e-10	1.01388e-08	0.674341		297	0.043989	0.0161628	0.00688789	0.0230543	0.667086		629	0.0603	0.0087	3.71535e-12	5.34439e-11
3654-27	BMP-binding endothelial regulator protein	BMPER	Q8N8U9	BMPER	331	0.0954427	0.0146725	2.99377e-10	1.01388e-08	0.674797		297	-0.0429291	0.0136156	0.00178519	0.00760207	0.656914		628	0.0211	0.01	0.0346737	0.056532
5822-22	Glial cell line-derived neurotrophic factor	GDNF	P39905	GDNF	332	0.0889408	0.0136941	3.16268e-10	1.06271e-08	0.693829		297	0.0893027	0.0109752	1.19098e-14	7.31771e-12	0.78197		629	0.0892	0.0086	2.18776e-25	7.23813e-23
5008-51	Superoxide dismutase [Mn], mitochondrial	Mn SOD	P04179	SOD2	328	-0.0664644	0.0102388	3.27744e-10	1.09273e-08	0.749538		297	-0.0444009	0.0135127	0.00114119	0.00519941	0.671194		625	-0.0584	0.0082	8.12831e-13	1.34461e-11
6454-38	Rho GDP-dissociation inhibitor 1	Rho-GDIa	P52565	ARHGDIA	332	0.0888628	0.0137071	3.39098e-10	1.12189e-08	0.676024		297	0.126399	0.014918	1.20815e-15	1.93277e-12	0.796557		629	0.106	0.0101	8.12831e-26	3.17817e-23
2750-3	Apolipoprotein A-I	Apo A-I	P02647	APOA1	326	-0.113602	0.0175322	3.53997e-10	1.16224e-08	0.717842		297	-0.0455056	0.0191853	0.0183475	0.0516106	0.62581		623	-0.0826	0.0129	1.7378e-10	1.82745e-09
9576-58	Motor neuron and pancreas homeobox protein 1	MNX1	P50219	MNX1	330	0.0605825	0.00935791	3.60268e-10	1.17105e-08	0.681169		297	0.0497346	0.0118231	3.45672e-05	0.000272796	0.741896		627	0.0564	0.0073	1.51356e-14	3.63677e-13
8869-5	Butyrophilin subfamily 2 member A1	BT2A1	Q7KYR7	BTN2A1	332	0.0573409	0.00886051	3.62635e-10	1.17105e-08	0.676293		297	0.0308108	0.00835688	0.000270782	0.00155285	0.696317		629	0.0433	0.0061	1.07152e-12	1.71963e-11
6921-24	Beta-1,4-galactosyltransferase 3	B4GT3	O60512	B4GALT3	332	0.0722264	0.0111625	3.64847e-10	1.17105e-08	0.67822		297	0.0512871	0.0109544	4.3653e-06	4.65885e-05	0.732646		629	0.0616	0.0078	3.46737e-15	9.68386e-14
9081-39	Zinc transporter 3	ZNT3	Q99726	SLC30A3	325	-0.0929849	0.0143785	3.82665e-10	1.21914e-08	0.662239		297	-0.0416948	0.0134184	0.00207468	0.00861314	0.63302		622	-0.0656	0.0098	2.34423e-11	2.88072e-10
2950-57	Insulin-like growth factor-binding protein 4	IGFBP-4	P22692	IGFBP4	314	0.126909	0.0196193	3.96378e-10	1.25042e-08	0.713181		297	0.0611124	0.018475	0.00105823	0.00486787	0.634949		611	0.092	0.0135	7.76247e-12	1.04989e-10
9026-4	Butyrophilin-like protein 8	BTNL8	Q6UX41	BTNL8	331	0.0578102	0.00895433	3.98297e-10	1.25042e-08	0.666889		297	0.0520253	0.0136598	0.000170462	0.00104737	0.704142		628	0.0561	0.0075	7.07946e-14	1.47095e-12
3366-51	Extracellular matrix protein 1	ECM1	Q16610	ECM1	328	-0.0709856	0.0109994	4.08808e-10	1.27412e-08	0.737385		297	-0.0243872	0.013433	0.0704808	0.146859	0.591158		625	-0.0523	0.0085	8.12831e-10	7.43826e-09
5357-6	Neuroligin-4, X-linked	NLGNX	Q8N0W4	NLGN4X	331	0.0792221	0.0122984	4.33396e-10	1.34103e-08	0.69321		297	0.00376252	0.0118737	0.751563	0.831398	0.553823		628	0.0402	0.0085	2.5704e-06	1.12694e-05
12534-1	Calcium-binding and coiled-coil domain-containing protein 2	CACO2	Q13137	CALCOCO2	332	0.0628951	0.00977052	4.43054e-10	1.36113e-08	0.728585		297	0.0198628	0.0129895	0.127316	0.23066	0.623491		629	0.0473	0.0078	1.31826e-09	1.14774e-08
11254-13	Papilin	PPN	O95428	PAPLN	330	0.0681461	0.0106248	5.11365e-10	1.55985e-08	0.682954		297	0.0797779	0.0101018	5.87279e-14	1.94299e-11	0.77761		627	0.0743	0.0073	3.54813e-24	5.65205e-22
2598-9	Tumor necrosis factor receptor superfamily member 9	4-1BB	Q07011	TNFRSF9	331	0.0749567	0.0116912	5.16933e-10	1.56572e-08	0.672642		297	-0.00105753	0.00844297	0.900408	0.938825	0.559356		628	0.025	0.0068	0.000263027	0.000736509
3143-3	T-cell surface glycoprotein CD4	sCD4	P01730	CD4	332	0.107164	0.0167319	5.35186e-10	1.60845e-08	0.676683		297	0.124275	0.0154369	2.12341e-14	1.1416e-11	0.777275		629	0.1164	0.0113	1.07152e-24	2.35153e-22
2695-25	Platelet endothelial cell adhesion molecule	PECAM-1	P16284	PECAM1	332	0.095687	0.0149449	5.41789e-10	1.60845e-08	0.68039		297	0.141979	0.0179078	4.78582e-14	1.72437e-11	0.77979		629	0.1147	0.0115	1.58489e-23	2.19891e-21
8249-124	ALK tyrosine kinase receptor	ALK	Q9UM73	ALK	331	0.0542188	0.00846751	5.42257e-10	1.60845e-08	0.674185		297	0.0406113	0.0215926	0.0609973	0.132033	0.686564		628	0.0524	0.0079	2.95121e-11	3.56549e-10
17393-13	Short-chain specific acyl-CoA dehydrogenase, mitochondrial	SCAD	P16219	ACADS	327	-0.0472223	0.00737938	5.63053e-10	1.65869e-08	0.625866		297	-0.0108746	0.0117435	0.35521	0.491083	0.550497		624	-0.0369	0.0062	3.38844e-09	2.71897e-08
18302-204	Protein zwilch homolog	ZWILC	Q9H900	ZWILCH	330	-0.060729	0.00949484	5.67328e-10	1.65992e-08	0.65225		297	-0.00144024	0.0115426	0.900788	0.938994	0.506455		627	-0.0368	0.0073	5.24807e-07	2.66179e-06
19169-88	Acidic fibroblast growth factor intracellular-binding protein	FIBP	O43427	FIBP	332	-0.177472	0.0277939	5.99305e-10	1.74163e-08	0.736976		297	-0.0479797	0.0266843	0.0732062	0.150886	0.608792		629	-0.1101	0.0192	1.07152e-08	7.85112e-08
10356-21	Transcription factor AP-1	c-Jun	P05412	JUN	331	-0.0503037	0.00788089	6.09493e-10	1.75935e-08	0.648937		297	-0.00873946	0.0123201	0.478664	0.612901	0.519143		628	-0.0382	0.0066	8.51138e-09	6.35546e-08
14051-54	Forkhead box protein C2	FOXC2	Q99958	FOXC2	331	0.0571528	0.0089581	6.20164e-10	1.77822e-08	0.685155		297	0.0279658	0.0135342	0.0396844	0.0931673	0.705846		628	0.0483	0.0075	1.04713e-10	1.16375e-09
9305-89	Interferon gamma receptor 2	INGR2	P38484	IFNGR2	332	0.0502948	0.00789761	6.61029e-10	1.88284e-08	0.685024		297	-0.00993882	0.00846192	0.241141	0.370146	0.565057		629	0.0223	0.0058	0.000114815	0.000352226
7104-71	Calcium-binding protein 7	CABP7	Q86V35	CABP7	317	-0.0762612	0.0119774	7.04212e-10	1.99264e-08	0.682321		297	-0.0286802	0.0328428	0.383243	0.521458	0.590264		614	-0.0707	0.0113	3.38844e-10	3.29721e-09
16850-5	Regulator of G-protein signaling 5	RGS5	O15539	RGS5	331	0.0799553	0.0125804	7.1436e-10	2.00815e-08	0.685572		297	0.0902981	0.0139549	4.12625e-10	1.80437e-08	0.764504		628	0.0846	0.0093	1.38038e-19	7.61158e-18
5089-11	Interleukin-7 receptor subunit alpha	IL-7 Ra	P16871	IL7R	332	0.0840668	0.0132412	7.39886e-10	2.0664e-08	0.675756		297	0.0619771	0.0110502	4.74137e-08	9.48494e-07	0.760899		629	0.071	0.0085	5.62341e-17	2.15949e-15
2449-1	Calcium-dependent phospholipase A2	GV	P39877	PLA2G5	332	0.0962028	0.0151577	7.48681e-10	2.07747e-08	0.672098		297	0.101932	0.0129749	7.70979e-14	2.36856e-11	0.776716		629	0.0995	0.0099	5.7544e-24	8.53437e-22
6593-5	Polypeptide N-acetylgalactosaminyltransferase 3	GALT3	Q14435	GALNT3	332	0.0783015	0.012351	7.80099e-10	2.15077e-08	0.663756		297	0.0673844	0.0145945	5.84596e-06	5.95817e-05	0.750363		629	0.0737	0.0094	5.24807e-15	1.40199e-13
4280-47	Proteasome subunit alpha type-2	PSA2	P25787	PSMA2	332	0.12888	0.0203383	7.93044e-10	2.17254e-08	0.686293		297	0.0758654	0.0309825	0.0149293	0.0439499	0.649927		629	0.1129	0.017	3.0903e-11	3.71267e-10
15544-25	Kallikrein-14	kallikrein 14	Q9P0G3	KLK14	326	-0.182516	0.0288171	8.25492e-10	2.23514e-08	0.680539		297	-0.0972455	0.0222525	1.73004e-05	0.000151855	0.64948		623	-0.1291	0.0176	2.29087e-13	4.19278e-12
7234-12	Procollagen galactosyltransferase 2	GT252	Q8IYK4	COLGALT2	331	0.0710461	0.0112231	8.26291e-10	2.23514e-08	0.680527		297	0.0456859	0.0140865	0.00131936	0.00588647	0.719539		628	0.0612	0.0088	3.0903e-12	4.55184e-11
5701-81	Tetranectin	Tetranectin	P05452	CLEC3B	332	-0.0862827	0.0136535	8.765e-10	2.35614e-08	0.742902		297	-0.0298734	0.014319	0.0378238	0.0894978	0.631679		629	-0.0594	0.0099	1.8197e-09	1.54675e-08
7197-2	DnaJ homolog subfamily C member 15	DJC15	Q9Y5T4	DNAJC15	331	0.0589233	0.00932621	8.8682e-10	2.36908e-08	0.666912		297	0.0224072	0.00962365	0.0205787	0.056519	0.68444		628	0.0412	0.0067	7.4131e-10	6.8715e-09
3189-61	Enteropeptidase	Enterokinase	P98073	TMPRSS15	332	0.109841	0.0173909	8.94221e-10	2.3741e-08	0.672732		297	0.101816	0.0137198	1.28461e-12	1.2278e-10	0.772831		629	0.1049	0.0108	2.0893e-22	2.24652e-20
8239-223	Cholinesterase	Pseudocholinesterase	P06276	BCHE	328	-0.116889	0.0185135	9.18815e-10	2.42443e-08	0.718923		297	-0.0307075	0.0178875	0.0870976	0.173028	0.633635		625	-0.0723	0.0129	1.90546e-08	1.34131e-07
7243-8	Interferon beta	IFN-b	P01574	IFNB1	328	0.0603919	0.00957543	9.55095e-10	2.50479e-08	0.663206		297	-0.0164133	0.0329036	0.618275	0.729348	0.570646		625	0.0544	0.0092	3.31131e-09	2.66205e-08
9366-54	Interleukin-21 receptor	IL-21 sR	Q9HBE5	IL21R	331	0.103931	0.0164869	9.62046e-10	2.50773e-08	0.688755		297	0.0954772	0.0154551	2.18637e-09	6.66919e-08	0.746954		628	0.0994	0.0113	1.1749e-18	6.01576e-17
8888-33	Small integral membrane protein 9	CX068	A6NGZ8	SMIM9	329	-0.0605092	0.00960033	9.74587e-10	2.52512e-08	0.718031		297	-0.0319452	0.0093284	0.000704465	0.00346576	0.624525		626	-0.0458	0.0067	7.4131e-12	1.0058e-10
8351-17	Serine protease 57	PRS57	Q6UWY2	PRSS57	311	0.200216	0.0317357	1.00652e-09	2.58607e-08	0.734267		297	-0.0487515	0.0191723	0.0115147	0.035655	0.61276		608	0.0178	0.0164	0.275423	0.344459
4930-21	Stanniocalcin-1	Stanniocalcin-1	P52823	STC1	329	0.194938	0.0309594	1.01014e-09	2.58607e-08	0.728987		297	0.130101	0.0276441	3.90602e-06	4.21047e-05	0.702577		626	0.1589	0.0206	1.31826e-14	3.2399e-13
18837-9	Small glutamine-rich tetratricopeptide repeat-containing protein beta	SGTB	Q96EQ0	SGTB	325	-0.0417343	0.00662985	1.03439e-09	2.6325e-08	0.67031		297	-0.0276842	0.0177504	0.119932	0.2211	0.507769		622	-0.04	0.0062	1.1749e-10	1.28581e-09
18313-4	Isoaspartyl peptidase/L-asparaginase	Asparaginase-like protein 1	Q7L266	ASRGL1	332	0.0812247	0.0129329	1.09655e-09	2.77428e-08	0.676707		297	0.0844833	0.0198219	2.73866e-05	0.000224361	0.759306		629	0.0822	0.0108	3.23594e-14	7.1009e-13
22974-25	Histone H2B type 2-E	H2B2E	Q16778	H2BC21	332	0.24405	0.0389004	1.13976e-09	2.85632e-08	0.729756		297	0.165234	0.0296742	5.8506e-08	1.14379e-06	0.756875		629	0.1942	0.0236	1.8197e-16	6.46821e-15
18876-77	Carbohydrate sulfotransferase 4	CHST4	Q8NCG5	CHST4	332	0.0805926	0.0128469	1.14226e-09	2.85632e-08	0.677634		297	0.0452342	0.0099816	8.55019e-06	8.10008e-05	0.7028		629	0.0585	0.0079	1.09648e-13	2.17325e-12
5315-22	Troponin T, cardiac muscle	Troponin T	P45379	TNNT2	331	0.237524	0.0378721	1.15652e-09	2.86407e-08	0.735527		297	0.162896	0.0438689	0.000245214	0.0014233	0.68771		628	0.2057	0.0287	7.24436e-13	1.21237e-11
9956-7	Disintegrin and metalloproteinase domain-containing protein 15	ADA15	Q13444	ADAM15	332	0.0637474	0.0101657	1.15868e-09	2.86407e-08	0.669122		297	-0.0433643	0.0236969	0.0682788	0.143532	0.612508		629	0.0471	0.0093	4.57088e-07	2.33762e-06
3174-2	A disintegrin and metalloproteinase with thrombospondin motifs 1	ATS1	Q9UHI8	ADAMTS1	331	0.0891513	0.0142489	1.26034e-09	3.0736e-08	0.663875		297	0.0826954	0.0139724	9.12615e-09	2.24295e-07	0.726358		628	0.0859	0.01	7.58578e-18	3.39859e-16
4718-5	Peptidyl-prolyl cis-trans isomerase B	PPIB	P23284	PPIB	332	0.0660754	0.0105618	1.26046e-09	3.0736e-08	0.682122		297	0.0619869	0.0140246	1.3955e-05	0.000126093	0.719651		629	0.0646	0.0084	1.90546e-14	4.33618e-13
3898-5	26S proteasome non-ATPase regulatory subunit 7	PSD7	P51665	PSMD7	332	0.064784	0.0103564	1.26489e-09	3.0736e-08	0.657122		297	0.0314798	0.00855739	0.000279244	0.00159288	0.674436		629	0.045	0.0066	9.12011e-12	1.21067e-10
7778-104	Caspase recruitment domain-containing protein 19	BINCA	Q96LW7	CARD19	332	0.0480284	0.00770185	1.41389e-09	3.41638e-08	0.682366		297	0.056857	0.0106416	1.84848e-07	3.08152e-06	0.734295		629	0.0511	0.0062	2.75423e-16	9.25464e-15
3037-62	Interleukin-1 beta	IL-1b	P01584	IL1B	331	0.0653939	0.0104935	1.45209e-09	3.48908e-08	0.666618		297	0.0695947	0.0167777	4.40539e-05	0.000333584	0.695674		628	0.0666	0.0089	7.24436e-14	1.49798e-12
2649-77	Intercellular adhesion molecule 3	sICAM-3	P32942	ICAM3	332	0.115373	0.0185255	1.48135e-09	3.53961e-08	0.676512		297	0.138925	0.0219247	8.91918e-10	3.42513e-08	0.767298		629	0.1252	0.0142	9.12011e-19	4.72597e-17
19516-1	High mobility group protein HMGI-C	HMGA2	P52926	HMGA2	329	0.0755179	0.0121549	1.62773e-09	3.86787e-08	0.682856		297	0.063851	0.0155532	5.24958e-05	0.000387281	0.708222		626	0.0711	0.0096	1.14815e-13	2.26523e-12
4987-17	Immunoglobulin alpha Fc receptor	FCAR	P24071	FCAR	331	0.0669767	0.0108028	1.74076e-09	4.11373e-08	0.669581		297	0.0769875	0.0133447	2.03611e-08	4.42288e-07	0.746339		628	0.0709	0.0084	2.95121e-17	1.20887e-15
4163-5	Histone H2A.z	Histone H2A.z	P0C0S5	H2AZ1	332	0.181245	0.0292574	1.78593e-09	4.19742e-08	0.692244		297	0.161616	0.021007	2.23345e-13	4.17654e-11	0.772636		629	0.1683	0.0171	6.0256e-23	7.00435e-21
3477-63	High affinity nerve growth factor receptor	TrkA	P04629	NTRK1	331	0.0576597	0.00931125	1.81616e-09	4.24528e-08	0.66652		297	0.0833855	0.0162877	5.5772e-07	7.89063e-06	0.723843		628	0.064	0.0081	2.45471e-15	7.03847e-14
2949-6	Group 10 secretory phospholipase A2	GX	O15496	PLA2G10	332	0.111536	0.0180439	1.92766e-09	4.48155e-08	0.680341		297	0.109136	0.0150841	4.14246e-12	3.2394e-10	0.771909		629	0.1101	0.0116	1.8197e-21	1.42301e-19
7262-191	Carbohydrate sulfotransferase 14	CHSTE	Q8NCH0	CHST14	332	0.0683548	0.0110672	1.98355e-09	4.58669e-08	0.667024		297	0.0278902	0.00709551	0.00010591	0.000701879	0.719847		629	0.0397	0.006	3.0903e-11	3.71267e-10
17742-2	Ras-related protein R-Ras	RRAS	P10301	RRAS	331	-0.0685999	0.0111104	2.01209e-09	4.59853e-08	0.676		297	-0.0435044	0.0216102	0.04502	0.103105	0.609686		628	-0.0634	0.0099	1.44544e-10	1.56991e-09
8418-3	Catenin beta-1	b-Catenin	P35222	CTNNB1	330	-0.0633064	0.0102527	2.01591e-09	4.59853e-08	0.688508		297	0.0791575	0.0161705	1.63018e-06	1.95304e-05	0.728734		627	-0.0225	0.0087	0.00954993	0.0180467
11667-29	Tensin-2	TENC1	Q63HR2	TNS2	331	0.0729785	0.011821	2.02075e-09	4.59853e-08	0.670938		297	0.0633995	0.0154101	5.06341e-05	0.000376126	0.714146		628	0.0694	0.0094	1.34896e-13	2.61346e-12
12521-3	Cyclin-dependent kinase 4 inhibitor C	CDN2C	P42773	CDKN2C	327	-0.0536612	0.0086944	2.06673e-09	4.65928e-08	0.650253		297	-0.0274483	0.0108068	0.0116083	0.0358931	0.603035		624	-0.0434	0.0068	1.54882e-10	1.65708e-09
4136-4	Interleukin-17D	IL-17D	Q8TAD2	IL17D	331	0.0839342	0.0136049	2.06911e-09	4.65928e-08	0.680307		297	0.0489181	0.0246552	0.0481854	0.108847	0.678264		628	0.0758	0.0119	1.99526e-10	2.08799e-09
5757-45	Neuroendocrine secretory protein 55	GNAS3	O95467	GNAS	331	0.0548922	0.00890124	2.10006e-09	4.70435e-08	0.665926		297	0.0599663	0.00955455	1.25595e-09	4.46433e-08	0.734518		628	0.0572	0.0065	1.47911e-18	7.31224e-17
8359-149	Serine/threonine-protein kinase 17B	DRAK2	O94768	STK17B	331	0.0591504	0.00960037	2.1668e-09	4.82871e-08	0.679719		297	0.0463091	0.0146501	0.00173801	0.00743798	0.600101		628	0.0553	0.008	5.7544e-12	8.03561e-11
9400-4	Galectin-7	Galectin-7	P47929	LGALS7	332	0.0653123	0.0106037	2.18308e-09	4.83991e-08	0.696488		297	0.0210802	0.0119395	0.0785135	0.159286	0.556673		629	0.0458	0.0079	7.58578e-09	5.76439e-08
7142-5	Carboxypeptidase N catalytic chain	CBPN	P15169	CPN1	332	0.0450715	0.00731933	2.20167e-09	4.85609e-08	0.664732		297	0.0515529	0.00893581	2.03504e-08	4.42288e-07	0.740694		629	0.0477	0.0057	3.80189e-17	1.51407e-15
18409-61	ADP-ribosylation factor 5	ARF5	P84085	ARF5	327	-0.0687452	0.0111773	2.33323e-09	5.12002e-08	0.684795		297	-0.0923022	0.0291624	0.00171457	0.00735229	0.65859		624	-0.0718	0.0104	6.16595e-12	8.58244e-11
3305-6	Delta-like protein 4	DLL4	Q9NR61	DLL4	331	0.0758595	0.0123446	2.37263e-09	5.18004e-08	0.684641		297	0.0297009	0.0141496	0.0366725	0.0878711	0.683127		628	0.0559	0.0093	1.86209e-09	1.57654e-08
9115-78	ADAM DEC1	ADEC1	O15204	ADAMDEC1	332	0.110918	0.0180696	2.45802e-09	5.3283e-08	0.66761		297	0.135237	0.0163462	4.73293e-15	3.39272e-12	0.785491		629	0.1243	0.0121	1.14815e-24	2.35153e-22
17828-3	Protein S100-A14	S100A14	Q9HCY8	S100A14	330	0.0673515	0.0109712	2.46532e-09	5.3283e-08	0.6741		297	0.055657	0.0102594	1.22101e-07	2.17008e-06	0.718897		627	0.0611	0.0075	3.46737e-16	1.12978e-14
18297-8	Ras-related protein M-Ras	RASM	O14807	MRAS	332	0.0729333	0.0118919	2.53258e-09	5.44631e-08	0.682195		297	0.0801029	0.0134734	7.88957e-09	2.04416e-07	0.74986		629	0.0761	0.0089	1.44544e-17	6.15528e-16
9783-75	DnaJ homolog subfamily C member 11	DJC11	Q9NVH1	DNAJC11	332	0.0720266	0.0117824	2.83297e-09	6.062e-08	0.672244		297	0.0709546	0.0100119	1.03811e-11	7.20149e-10	0.768696		629	0.0714	0.0076	8.12831e-21	5.46248e-19
2622-18	Heme oxygenase 2	HO-2	P30519	HMOX2	332	0.0879928	0.0144045	2.90379e-09	6.18234e-08	0.648976		297	0.0963977	0.0127258	4.80549e-13	6.88947e-11	0.763973		629	0.0927	0.0095	2.45471e-22	2.57505e-20
8393-121	Cathepsin F	CATF	Q9UBX1	CTSF	332	0.0742445	0.0121557	2.91796e-09	6.18234e-08	0.676049		297	-0.0778005	0.0146031	1.99546e-07	3.30096e-06	0.666583		629	0.012	0.0093	0.199526	0.261475
7128-9	von Willebrand factor A domain-containing protein 2	VWA2	Q5GFL6	VWA2	313	-0.0490743	0.00802624	2.99497e-09	6.31441e-08	0.727115		297	-0.0674395	0.0144808	4.88107e-06	5.13288e-05	0.736419		610	-0.0534	0.007	2.81838e-14	6.28076e-13
10344-334	Interleukin-10 receptor subunit alpha	IL-10 Ra	Q13651	IL10RA	329	-0.0644131	0.0105586	3.06854e-09	6.43795e-08	0.669703		297	-0.031078	0.0108255	0.00439457	0.0160314	0.622681		626	-0.0482	0.0076	1.86209e-10	1.95337e-09
18883-4	Destrin	DEST	P60981	DSTN	331	-0.0943172	0.0154668	3.09212e-09	6.45592e-08	0.691351		297	-0.034094	0.0136465	0.0130284	0.0391307	0.586687		628	-0.0605	0.0102	3.46737e-09	2.77712e-08
5353-89	Interleukin-1 receptor antagonist protein	IL-1Ra	P18510	IL1RN	332	0.180827	0.0296777	3.17019e-09	6.58453e-08	0.690341		297	0.150529	0.0320057	3.96168e-06	4.24917e-05	0.683043		629	0.1668	0.0218	1.77828e-14	4.17944e-13
8008-28	Activator of apoptosis harakiri	HRK	O00198	HRK	331	0.0602388	0.00988691	3.18434e-09	6.58453e-08	0.658537		297	0.0573707	0.00939795	3.28631e-09	9.36054e-08	0.725883		628	0.0587	0.0068	6.60693e-18	3.02302e-16
19636-23	HLA class I histocompatibility antigen, alpha chain G	HLA-G	P17693	HLA-G	330	0.093536	0.0153571	3.23068e-09	6.64841e-08	0.688011		297	0.0679871	0.0130363	3.49097e-07	5.28686e-06	0.671753		627	0.0787	0.0099	2.39883e-15	6.92442e-14
2631-5	Interleukin-10 receptor subunit beta	IL-10 Rb	Q08334	IL10RB	332	0.0620911	0.0102022	3.29614e-09	6.75081e-08	0.65661		297	0.0894075	0.0130379	4.20199e-11	2.4097e-09	0.764895		629	0.0725	0.008	1.90546e-19	1.01178e-17
7895-108	Melanocortin-2 receptor accessory protein	MRAP	Q8TCY5	MRAP	332	0.0646812	0.0106348	3.37167e-09	6.87276e-08	0.678171		297	0.0693388	0.0101367	4.65934e-11	2.63682e-09	0.761625		629	0.0671	0.0073	5.7544e-20	3.34455e-18
18925-24	Proteasome subunit alpha type-5	Proteasome subunit alpha type 5	P28066	PSMA5	320	-0.163695	0.0268918	3.40231e-09	6.90253e-08	0.704953		297	-0.0913591	0.0216103	3.16608e-05	0.000254055	0.657752		617	-0.1197	0.0168	1.1749e-12	1.86466e-11
15319-226	Cyclin-A1	CCNA1	P78396	CCNA1	332	0.0751849	0.0123692	3.44023e-09	6.94668e-08	0.668951		297	0.0489667	0.0109826	1.17927e-05	0.000108377	0.702968		629	0.0605	0.0082	1.69824e-13	3.24629e-12
13230-174	Ig gamma-2, Kappa	IgG2, Kappa	P01859	IGHG2	322	-0.0512572	0.00842613	3.45706e-09	6.94804e-08	0.670124		297	-0.0444794	0.012943	0.000675035	0.00334485	0.712777		619	-0.0492	0.0071	3.0903e-12	4.55184e-11
5756-66	Pappalysin-2	PAPP2	Q9BXP8	PAPPA2	332	0.0538294	0.00885891	3.48121e-09	6.96404e-08	0.67139		297	0.0684374	0.0096932	1.22331e-11	8.09456e-10	0.75844		629	0.0605	0.0065	2.29087e-20	1.42797e-18
10049-112	Telomeric repeat-binding factor 1	TERF1	P54274	TERF1	331	0.0436149	0.00718375	3.5903e-09	7.14902e-08	0.662988		297	0.0277714	0.00742145	0.000219884	0.00130085	0.705679		628	0.036	0.0052	3.31131e-12	4.82778e-11
2752-62	Growth/differentiation factor 5	BMP-14	P43026	GDF5	332	0.0656241	0.010817	3.67228e-09	7.27857e-08	0.654707		297	0.0678337	0.0155133	1.71144e-05	0.000150838	0.665493		629	0.0663	0.0089	7.58578e-14	1.56107e-12
3891-56	Methyl-CpG-binding domain protein 4	MBD4	O95243	MBD4	332	0.0826546	0.0136291	3.71677e-09	7.33296e-08	0.664878		297	0.0852734	0.0178445	2.8034e-06	3.13996e-05	0.714761		629	0.0836	0.0108	1.1749e-14	2.92094e-13
12803-9	Zinc finger protein 329	ZN329	Q86UD4	ZNF329	331	0.0850616	0.0140375	3.83323e-09	7.52819e-08	0.668356		297	0.107847	0.0122523	1.21976e-16	5.24621e-13	0.788984		628	0.098	0.0092	2.51189e-26	1.2004e-23
7245-2	CUGBP Elav-like family member 2	CELF2	O95319	CELF2	332	0.186938	0.0308699	3.90625e-09	7.63672e-08	0.695902		297	0.230656	0.0303747	4.25936e-13	6.6738e-11	0.779566		629	0.2092	0.0217	4.46684e-22	4.2693e-20
3864-5	40S ribosomal protein S7	RS7	P62081	RPS7	332	0.117968	0.019498	4.025e-09	7.83327e-08	0.649951		297	0.0268648	0.0164127	0.102746	0.196405	0.6186		629	0.0646	0.0126	2.63027e-07	1.4212e-06
11219-95	Fibroblast growth factor-binding protein 3	FGFP3	Q8TAT2	FGFBP3	326	0.143343	0.0237381	4.37595e-09	8.4779e-08	0.697383		297	0.00381146	0.0163274	0.815584	0.883179	0.563576		623	0.0486	0.0135	0.000301995	0.000829956
5729-27	Sclerostin	SOST	Q9BQB4	SOST	331	0.0616102	0.0102136	4.46594e-09	8.61346e-08	0.674988		297	0.0266878	0.0134123	0.0475486	0.107748	0.63615		628	0.0488	0.0081	1.90546e-09	1.60694e-08
6538-9	Uncharacterized protein KIAA2013	K2013	Q8IYS2	KIAA2013	332	0.0945708	0.0156857	4.52837e-09	8.68097e-08	0.671122		297	0.0785914	0.0135144	1.59082e-08	3.56361e-07	0.750196		629	0.0854	0.0102	7.4131e-17	2.7725e-15
13381-49	Beta-1,4-galactosyltransferase 1	B4GT1	P15291	B4GALT1	332	0.124136	0.0205912	4.54131e-09	8.68097e-08	0.732341		297	0.0449468	0.0136143	0.00108182	0.00496044	0.643248		629	0.069	0.0114	1.20226e-09	1.05745e-08
2732-58	Homeobox protein NANOG	NANOG	Q9H9S0	NANOG	331	0.0896114	0.0148866	4.7882e-09	9.11241e-08	0.672519		297	0.0758467	0.0121965	1.73714e-09	5.66018e-08	0.744215		628	0.0814	0.0094	6.45654e-18	2.98598e-16
11327-56	Dual specificity protein kinase CLK2	CLK2	P49760	CLK2	331	-0.0766114	0.012729	4.81409e-09	9.11968e-08	0.641753		297	-0.0190917	0.0170523	0.26381	0.393428	0.56992		628	-0.056	0.0102	3.98107e-08	2.6383e-07
11144-1	Beta-defensin 116	DB116	Q30KQ4	DEFB116	329	0.0771907	0.0128261	4.85261e-09	9.11968e-08	0.675251		297	0.0446908	0.022036	0.0434632	0.100287	0.682372		626	0.069	0.0111	4.89779e-10	4.6502e-09
8372-29	Cadherin-related family member 1	CDHR1	Q96JP9	CDHR1	332	0.0602519	0.0100144	4.85563e-09	9.11968e-08	0.672073		297	0.0347128	0.0149191	0.0206659	0.0567191	0.732702		629	0.0523	0.0083	3.16228e-10	3.13386e-09
3730-81	Tumor necrosis factor receptor superfamily member 4	TNR4	P43489	TNFRSF4	330	0.0580721	0.00965455	4.92629e-09	9.21217e-08	0.677227		297	0.0149443	0.00963137	0.121838	0.223848	0.616896		627	0.0365	0.0068	8.91251e-08	5.35373e-07
5688-65	Cerebellin-4	CBLN4	Q9NTU7	CBLN4	331	-0.127143	0.0211561	5.05634e-09	9.40396e-08	0.720938		297	-0.0434461	0.0207277	0.0369424	0.0883208	0.621227		628	-0.0844	0.0148	1.1749e-08	8.52147e-08
9751-72	Nuclease-sensitive element-binding protein 1	NSEP1	P67809	YBX1	332	0.136652	0.0227424	5.07259e-09	9.40396e-08	0.686		297	0.0657276	0.0297663	0.0280153	0.0716373	0.636038		629	0.1105	0.0181	9.54993e-10	8.62904e-09
15559-5	Anthrax toxin receptor 2	ANTR2	P58335	ANTXR2	332	-0.156537	0.026086	5.29885e-09	9.78127e-08	0.715634		297	-0.0504091	0.0261347	0.0547261	0.120768	0.578135		629	-0.1036	0.0185	2.04174e-08	1.43021e-07
13066-42	Enhancer of mRNA-decapping protein 4	EDC4	Q6P2E9	EDC4	332	0.0829594	0.0138309	5.3773e-09	9.88365e-08	0.648756		297	0.0700574	0.0110093	7.6437e-10	3.07248e-08	0.737201		629	0.0751	0.0086	2.95121e-18	1.41035e-16
5359-65	Serine/threonine-protein kinase pim-1	PIM1	P11309	PIM1	330	0.0738872	0.0123396	5.72681e-09	1.04813e-07	0.672096		297	0.0648691	0.0170387	0.000171435	0.00105185	0.737173		627	0.0708	0.01	1.41254e-12	2.2012e-11
19638-9	Dynorphin A (1-17)	Dynorphin A (1-17)	P01213	PDYN	332	-0.0788097	0.0131679	5.78271e-09	1.05388e-07	0.72322		297	-0.0676422	0.0194712	0.000590835	0.00299341	0.64364		629	-0.0753	0.0109	5.01187e-12	7.06756e-11
5112-73	OX-2 membrane glycoprotein	OX2G	P41217	CD200	330	0.064424	0.0107742	5.99617e-09	1.08817e-07	0.674961		297	0.0558706	0.010761	3.9141e-07	5.8251e-06	0.730326		627	0.0601	0.0076	2.81838e-15	7.97491e-14
13507-51	Tumor necrosis factor receptor type 1-associated DEATH domain protein	TRADD	Q15628	TRADD	328	-0.0730652	0.0122211	6.06021e-09	1.09517e-07	0.668966		297	-0.0221391	0.0171964	0.19897	0.320393	0.553767		625	-0.056	0.01	1.90546e-08	1.34131e-07
16753-46	Collagen alpha-2(VI) chain	CO6A2	P12110	COL6A2	331	0.0612026	0.0102456	6.1783e-09	1.11184e-07	0.671001		297	0.0153246	0.0115449	0.18542	0.304038	0.638358		628	0.041	0.0077	8.91251e-08	5.35373e-07
4246-4	Neural cell adhesion molecule L1	NCAM-L1	P32004	L1CAM	327	-0.166864	0.0279329	6.24281e-09	1.11876e-07	0.680697		297	-0.0950312	0.0234036	6.29966e-05	0.000453091	0.646322		624	-0.1247	0.0179	3.71535e-12	5.34439e-11
8011-96	Iron/zinc purple acid phosphatase-like protein	PAPL	Q6ZNF0	ACP7	322	-0.0461532	0.0077274	6.37317e-09	1.13682e-07	0.675723		297	-0.0446097	0.017772	0.0126123	0.0382411	0.688744		619	-0.0459	0.0071	9.33254e-11	1.03988e-09
18927-14	Retinoic acid early transcript 1G protein	RET1G	Q6H3X3	RAET1G	329	-0.053375	0.00894313	6.39641e-09	1.13682e-07	0.639408		297	-0.0297724	0.0146416	0.0429185	0.0991968	0.58012		626	-0.047	0.0076	7.58578e-10	7.01643e-09
17511-1	Ribonuclease P protein subunit p30	RPP30	P78346	RPP30	327	-0.0500366	0.00838379	6.43396e-09	1.13878e-07	0.679333		297	-0.0119026	0.0203488	0.559051	0.681665	0.681003		624	-0.0445	0.0078	9.33254e-09	6.92056e-08
15580-2	Ephrin type-A receptor 7	EPHA7	Q15375	EPHA7	330	0.0621702	0.0104323	6.69871e-09	1.18078e-07	0.691928		297	0.0142951	0.0134899	0.290164	0.421478	0.618265		627	0.0443	0.0083	8.12831e-08	4.92392e-07
11270-17	Coiled-coil-helix-coiled-coil-helix domain-containing protein 10, mitochondrial	CHC10	Q8WYQ3	CHCHD10	331	0.115133	0.0193351	6.85629e-09	1.20363e-07	0.707562		297	0.0511586	0.0304245	0.0937399	0.18268	0.657892		628	0.0967	0.0163	3.0903e-09	2.5078e-08
6447-73	Pentraxin-related protein PTX3	PTX3	P26022	PTX3	331	0.0634857	0.0106714	7.06682e-09	1.23554e-07	0.703062		297	0.0752737	0.00999059	6.23309e-13	7.65957e-11	0.77993		628	0.0698	0.0073	1.12202e-21	9.28039e-20
14229-5	Adenylyltransferase and sulfurtransferase MOCS3	MOCS3	O95396	MOCS3	330	-0.0526421	0.00885141	7.15801e-09	1.24642e-07	0.626308		297	-0.0309975	0.0141845	0.0296637	0.0750492	0.597558		627	-0.0466	0.0075	5.62341e-10	5.30401e-09
2212-69	Tissue-type plasminogen activator	tPA	P00750	PLAT	332	0.173715	0.0292274	7.26625e-09	1.26017e-07	0.734488		297	0.0184997	0.0278521	0.507082	0.637521	0.570255		629	0.0924	0.0202	4.67735e-06	1.93435e-05
7143-9	N-acetyllactosaminide beta-1,6-N-acetylglucosaminyl-transferase, isoform C	GNT2C	Q8NFS9	None	332	0.080555	0.0135609	7.39956e-09	1.27813e-07	0.656878		297	0.0841279	0.0112249	8.03505e-13	8.85281e-11	0.774508		629	0.0827	0.0086	1.1749e-21	9.5344e-20
8906-6	Leucine-rich repeat and transmembrane domain-containing protein 2	LRTM2	Q8N967	LRTM2	331	-0.0367535	0.00618857	7.47451e-09	1.28591e-07	0.686453		297	-0.0207957	0.0118825	0.081153	0.163638	0.621367		628	-0.0333	0.0055	1.23027e-09	1.07987e-08
7624-19	Ankyrin-2	ANK2	Q01484	ANK2	331	0.053895	0.00908096	7.63957e-09	1.30908e-07	0.697473		297	0.0450676	0.0209081	0.0319416	0.0795027	0.659401		628	0.0525	0.0083	2.95121e-10	2.94505e-09
11586-2	Leucine-rich repeat neuronal protein 1	LRRN1	Q6UXK5	LRRN1	331	0.0508169	0.00857095	7.89471e-09	1.34743e-07	0.672049		297	-0.0201959	0.0226108	0.372489	0.509081	0.550917		628	0.0419	0.008	1.7378e-07	9.80877e-07
2605-49	Tumor necrosis factor receptor superfamily member 8	CD30	P28908	TNFRSF8	332	0.115127	0.0194384	8.14909e-09	1.38534e-07	0.678585		297	0.157002	0.0204041	2.21674e-13	4.17654e-11	0.77381		629	0.1351	0.0141	8.31764e-22	7.30085e-20
8850-5	Putative inactive group IIC secretory phospholipase A2	PA2GC	Q5R387	PLA2G2C	331	0.0862108	0.0145603	8.24942e-09	1.39688e-07	0.667891		297	0.0958361	0.0126759	5.27377e-13	7.08827e-11	0.768388		628	0.0917	0.0096	8.70964e-22	7.49203e-20
11464-9	Transcription factor RelB	RELB	Q01201	RELB	328	-0.0427346	0.00722483	8.59557e-09	1.44979e-07	0.639063		297	-0.00416602	0.0106996	0.697292	0.790057	0.520233		625	-0.0307	0.006	3.0903e-07	1.63485e-06
18304-19	BRCA2 and CDKN1A-interacting protein	BCCIP	Q9P287	BCCIP	331	0.0628724	0.0106447	8.92978e-09	1.50027e-07	0.668332		297	0.0636137	0.0128883	1.34637e-06	1.65924e-05	0.75489		628	0.0632	0.0082	1.38038e-14	3.35426e-13
10781-19	C-type lectin domain family 4 member G	CLC4G	Q6UXB4	CLEC4G	331	0.0750357	0.0127088	9.03991e-09	1.50777e-07	0.670022		297	0.0119463	0.0135363	0.378217	0.516252	0.510452		628	0.0455	0.0093	9.12011e-07	4.44231e-06
6214-84	Interferon alpha-8	IFNA8	P32881	IFNA8	329	-0.0711087	0.0120419	9.04546e-09	1.50777e-07	0.71501		297	-0.0683856	0.0204434	0.000930387	0.00436971	0.700369		626	-0.0704	0.0104	1.14815e-11	1.48295e-10
5013-2	Chloride intracellular channel protein 1	NCC27	O00299	CLIC1	332	-0.0988815	0.0167513	9.07955e-09	1.50777e-07	0.711854		297	-0.0470555	0.0371238	0.205979	0.328389	0.569249		629	-0.0901	0.0153	3.63078e-09	2.89721e-08
5264-65	Calreticulin	calreticulin	P27797	CALR	332	0.0585171	0.00994852	1.01797e-08	1.68396e-07	0.660098		297	0.00743637	0.0183933	0.68629	0.781502	0.574167		629	0.047	0.0088	8.12831e-08	4.92392e-07
4553-65	Hepatoma-derived growth factor-related protein 2	HDGR2	Q7Z4V5	HDGFL2	332	0.0680774	0.0115756	1.02284e-08	1.68553e-07	0.67139		297	0.116656	0.0145944	3.11168e-14	1.48704e-11	0.77965		629	0.0868	0.0091	1.02329e-21	8.62977e-20
12671-35	Sulfotransferase family cytosolic 1B member 1	ST1B1	O43704	SULT1B1	319	-0.0769309	0.0130784	1.05371e-08	1.72978e-07	0.706435		297	-0.0512199	0.0204024	0.0125989	0.0382411	0.617343		616	-0.0694	0.011	2.81838e-10	2.84551e-09
2704-74	Tumor necrosis factor receptor superfamily member 13B	TACI	O14836	TNFRSF13B	331	0.0670108	0.0114091	1.06934e-08	1.74876e-07	0.671515		297	0.0848296	0.0213734	9.10069e-05	0.00061641	0.682121		628	0.071	0.0101	1.77828e-12	2.71219e-11
12437-18	Serine/threonine-protein kinase ULK3	ULK3	Q6PHR2	ULK3	332	0.0345352	0.00588741	1.11106e-08	1.8101e-07	0.618976		297	0.033645	0.0150373	0.0260142	0.0674832	0.687765		629	0.0344	0.0055	3.46737e-10	3.3664e-09
11104-13	Chitinase-3-like protein 1	YKL-40	P36222	CHI3L1	332	0.324873	0.0554218	1.13615e-08	1.844e-07	0.725854		297	0.201901	0.0592303	0.000744765	0.00363825	0.664543		629	0.2675	0.0405	3.89045e-11	4.63513e-10
3889-64	Lamin-B1	Lamin-B1	P20700	LMNB1	332	0.0742803	0.0126755	1.1467e-08	1.85412e-07	0.658512		297	0.0858713	0.0135188	8.16272e-10	3.19162e-08	0.737536		629	0.0797	0.0092	6.76083e-18	3.06088e-16
13958-5	Probable RNA-binding protein 46	RBM46	Q8TBY0	RBM46	319	-0.0423282	0.0072201	1.17293e-08	1.88942e-07	0.67112		297	-0.0323143	0.0145751	0.0273902	0.0702057	0.657305		616	-0.0404	0.0065	4.46684e-10	4.28836e-09
7740-33	Fetal and adult testis-expressed transcript protein	FATE1	Q969F0	FATE1	332	0.0715733	0.0122282	1.19107e-08	1.9115e-07	0.665976		297	0.0786865	0.0136627	2.14671e-08	4.6397e-07	0.736866		629	0.0747	0.0091	2.34423e-16	8.13107e-15
14097-86	Carbohydrate sulfotransferase 15	ST4S6	Q7LFX5	CHST15	321	0.101612	0.017353	1.21098e-08	1.93621e-07	0.713434		297	-0.0693425	0.0147431	3.95806e-06	4.24917e-05	0.643528		618	0.0023	0.0112	0.831764	0.860163
5082-51	X-linked interleukin-1 receptor accessory protein-like 2	IL-1 sR9	Q9NP60	IL1RAPL2	331	0.0675526	0.011552	1.23011e-08	1.95952e-07	0.672764		297	0.0532537	0.0110898	2.51657e-06	2.84836e-05	0.733289		628	0.0601	0.008	5.7544e-14	1.2073e-12
3798-71	Carbonic anhydrase 9	Carbonic anhydrase 9	Q16790	CA9	332	0.0789572	0.0135099	1.24898e-08	1.98224e-07	0.671244		297	0.0711431	0.01389	5.51382e-07	7.82672e-06	0.722697		629	0.0752	0.0097	8.51138e-15	2.19206e-13
11952-1	Immunoglobulin superfamily DCC subclass member 3	IGDC3	Q8IVU1	IGDCC3	332	0.0653214	0.0111783	1.25457e-08	1.98378e-07	0.666756		297	0.0477204	0.0113559	3.51931e-05	0.000277226	0.739604		629	0.0567	0.008	1.14815e-12	1.82897e-11
13053-6	Sodium- and chloride-dependent neutral and basic amino acid transporter B(0+)	S6A14	Q9UN76	SLC6A14	331	-0.0560493	0.00959262	1.26213e-08	1.98844e-07	0.661531		297	-0.000230562	0.0144946	0.98732	0.992628	0.483177		628	-0.039	0.008	1.04713e-06	5.05466e-06
6450-8	Gastrotropin	FABP6	P51161	FABP6	332	0.0904705	0.0154896	1.27427e-08	1.99455e-07	0.663537		297	0.0455527	0.0095423	2.86769e-06	3.20362e-05	0.701459		629	0.0579	0.0081	1.02329e-12	1.65458e-11
4284-18	RNA-binding protein 39	RBM39	Q14498	RBM39	332	0.115644	0.0198001	1.27529e-08	1.99455e-07	0.652171		297	0.0979863	0.0154879	9.43209e-10	3.59004e-08	0.750112		629	0.1047	0.0122	9.33254e-18	4.13807e-16
6991-24	Alpha-(1,3)-fucosyltransferase 9	FUT9	Q9Y231	FUT9	326	-0.047756	0.00818025	1.31418e-08	2.04793e-07	0.678829		297	-0.00317606	0.0131624	0.809495	0.87765	0.600324		623	-0.0353	0.0069	3.63078e-07	1.89514e-06
2966-65	Stem cell growth factor-beta	SCGF-beta	Q9Y240	CLEC11A	332	0.147875	0.0253864	1.38775e-08	2.15477e-07	0.706561		297	0.0534861	0.023919	0.0261009	0.0675486	0.585597		629	0.0979	0.0174	1.90546e-08	1.34131e-07
13985-12	E3 ubiquitin-protein ligase SMURF2	SMUF2	Q9HAU4	SMURF2	329	0.0690367	0.0118811	1.51145e-08	2.33377e-07	0.664042		297	-0.0106446	0.0116786	0.362809	0.499502	0.599989		626	0.0285	0.0083	0.000616595	0.00156922
8094-2	CDGSH iron-sulfur domain-containing protein 2	CISD2	Q8N5K1	CISD2	330	0.047968	0.00825633	1.51388e-08	2.33377e-07	0.656422		297	0.032625	0.00840446	0.000128298	0.000819124	0.707299		627	0.0404	0.0059	6.60693e-12	9.04982e-11
5253-1	Calcium/calmodulin-dependent 3',5'-cyclic nucleotide phosphodiesterase 1A	PDE1A	P54750	PDE1A	331	0.0738674	0.0127232	1.54394e-08	2.37161e-07	0.625551		297	0.110348	0.0216743	6.39971e-07	8.82217e-06	0.722837		628	0.0832	0.011	3.31131e-14	7.22942e-13
7792-58	Coiled-coil domain-containing protein 90B, mitochondrial	CC90B	Q9GZT6	CCDC90B	331	0.0853104	0.0147086	1.59196e-08	2.43666e-07	0.655794		297	0.0913005	0.0121792	7.95197e-13	8.85281e-11	0.770819		628	0.0889	0.0094	2.69153e-21	1.99591e-19
6507-16	Neural cell adhesion molecule 2	NCAM2	O15394	NCAM2	327	-0.118735	0.0204684	1.60119e-08	2.44211e-07	0.691115		297	-0.0943977	0.0162198	1.55249e-08	3.49594e-07	0.704561		624	-0.1038	0.0127	3.23594e-16	1.0789e-14
17435-43	Electron transfer flavoprotein subunit alpha, mitochondrial	ETFA	P13804	ETFA	329	-0.0448009	0.00772659	1.61553e-08	2.45526e-07	0.65452		297	-0.0482653	0.0132086	0.000306105	0.00171651	0.69165		626	-0.0457	0.0067	7.4131e-12	1.0058e-10
5242-37	Dual specificity mitogen-activated protein kinase kinase 4	MP2K4	P45985	MAP2K4	332	-0.190179	0.0328376	1.66302e-08	2.51854e-07	0.710244		297	-0.14771	0.0321134	6.32176e-06	6.35277e-05	0.682903		629	-0.1685	0.023	2.18776e-13	4.02118e-12
18830-1	Intelectin-1	Omentin	Q8WWA0	ITLN1	324	-0.1467	0.02533	1.69744e-08	2.56165e-07	0.663517		297	-0.0566234	0.0231355	0.0149776	0.0440017	0.557735		621	-0.0976	0.0171	1.12202e-08	8.16548e-08
7894-155	Fibroblast growth factor 3	FGF-3	P11487	FGF3	331	0.0667858	0.0115426	1.71686e-08	2.58189e-07	0.675115		297	0.0662323	0.0114153	1.70833e-08	3.807e-07	0.747066		628	0.0665	0.0081	2.51189e-16	8.5743e-15
6425-87	Matrix metalloproteinase-19	MMP19	Q99542	MMP19	327	0.168576	0.0291328	1.73058e-08	2.586e-07	0.728239		297	-0.0475242	0.027412	0.0840308	0.168022	0.479935		624	0.054	0.02	0.00691831	0.0135253
20161-41	Neural cell adhesion molecule 1	NCAM1	P13591	NCAM1	330	-0.087434	0.0151163	1.73932e-08	2.586e-07	0.65685		297	-0.0462386	0.0143875	0.00145716	0.00640168	0.65043		627	-0.0658	0.0104	2.69153e-10	2.73671e-09
14294-61	Methyl-CpG-binding domain protein 1	MBD1	Q9UIS9	MBD1	332	-0.126404	0.0218574	1.73949e-08	2.586e-07	0.703122		297	-0.0241541	0.0212265	0.256088	0.385968	0.574307		629	-0.0738	0.0152	1.25893e-06	5.97642e-06
7865-126	HRAS-like suppressor 3	HRSL3	P53816	PLAAT3	332	0.0710428	0.0122861	1.74665e-08	2.586e-07	0.673976		297	0.0731107	0.0200799	0.000321368	0.00179006	0.732283		629	0.0716	0.0105	8.31764e-12	1.11794e-10
7780-34	Marginal zone B- and B1-cell-specific protein	PACAP	Q8WU39	MZB1	329	0.121965	0.0210886	1.74965e-08	2.586e-07	0.677496		297	-0.0186333	0.0313679	0.552957	0.676221	0.502739		626	0.0782	0.0175	7.94328e-06	3.14876e-05
13118-5	SPARC-related modular calcium-binding protein 1	SMOC1	Q9H4F8	SMOC1	332	0.271448	0.0469673	1.77384e-08	2.60489e-07	0.740512		297	-0.00259256	0.0196105	0.894915	0.935653	0.570367		629	0.0381	0.0181	0.0354813	0.0576086
5117-14	Roundabout homolog 3	ROBO3	Q96MS0	ROBO3	332	0.0691528	0.0119653	1.77455e-08	2.60489e-07	0.665659		297	0.049819	0.0102464	1.90353e-06	2.22475e-05	0.715543		629	0.058	0.0078	9.12011e-14	1.83297e-12
4493-92	Interleukin-11	IL-11	P20809	IL11	332	0.0594964	0.010303	1.82077e-08	2.66365e-07	0.637341		297	0.0661163	0.0154766	2.62662e-05	0.000216006	0.690253		629	0.0615	0.0086	7.24436e-13	1.21237e-11
15574-37	Cyclin-A2	Cyclin A	P20248	CCNA2	332	0.0674508	0.0116908	1.87135e-08	2.72837e-07	0.665024		297	0.0631108	0.00908567	2.45753e-11	1.53186e-09	0.755421		629	0.0647	0.0072	1.77828e-19	9.56047e-18
17747-45	TNF receptor-associated factor 1	TRAF1	Q13077	TRAF1	332	-0.0694562	0.0120767	2.06433e-08	2.99955e-07	0.666146		297	-0.052793	0.0174548	0.00271206	0.0106985	0.620333		629	-0.0641	0.0099	1.12202e-10	1.24376e-09
2833-2	Kallikrein-4	Kallikrein 4	Q9Y5K2	KLK4	332	0.0755215	0.0131337	2.07601e-08	3.00637e-07	0.667415		297	0.0505419	0.0130039	0.000125907	0.000807044	0.72225		629	0.0629	0.0092	1e-11	1.31128e-10
7241-12	T-cell surface glycoprotein CD3 zeta chain	CD3-zeta	P20963	CD247	323	-0.0812538	0.0141254	2.10025e-08	3.03127e-07	0.680247		297	-0.00618615	0.00927116	0.505143	0.636386	0.617902		620	-0.0288	0.0078	0.000204174	0.000586216
9793-145	Immunoglobulin superfamily DCC subclass member 4	IGDC4	Q8TDY8	IGDCC4	330	-0.117898	0.0205161	2.12684e-08	3.05938e-07	0.707274		297	-0.0757512	0.0212818	0.000433879	0.00230955	0.674408		627	-0.0976	0.0148	3.89045e-11	4.63513e-10
6390-18	Neuropeptide S	NPS	P0C0P6	NPS	327	-0.0808629	0.0140764	2.16669e-08	3.10631e-07	0.680533		297	-0.0479249	0.0156125	0.00234527	0.00948597	0.605941		624	-0.0661	0.0105	2.5704e-10	2.62596e-09
4551-72	Adhesion G-protein coupled receptor G5	GP114	Q8IZF4	ADGRG5	329	0.0621023	0.0108173	2.19726e-08	3.13458e-07	0.670584		297	0.11341	0.0176933	5.86302e-10	2.4247e-08	0.738095		626	0.0761	0.0092	1.69824e-16	6.08679e-15
3892-21	Mediator of RNA polymerase II transcription subunit 1	MED-1	Q15648	MED1	332	0.093101	0.0162216	2.20099e-08	3.13458e-07	0.654976		297	0.120835	0.0163489	1.55437e-12	1.45334e-10	0.763442		629	0.1069	0.0115	1.69824e-20	1.10669e-18
3208-2	Matrilin-3	MATN3	O15232	MATN3	332	0.103893	0.0181074	2.22098e-08	3.15262e-07	0.665683		297	-0.0360658	0.0238082	0.130897	0.235369	0.526436		629	0.0526	0.0144	0.000263027	0.000736509
6342-1	Nephronectin	Nephronectin	Q6UXI9	NPNT	328	-0.116277	0.0202666	2.24599e-08	3.17764e-07	0.703523		297	-0.046351	0.0133281	0.000582985	0.00296385	0.649201		625	-0.0675	0.0111	1.38038e-09	1.19698e-08
18866-8	Calcineurin subunit B type 2	CANB2	Q96LZ3	PPP3R2	327	-0.0565928	0.00987359	2.32066e-08	3.27251e-07	0.597088		297	-0.014405	0.0110372	0.192878	0.313044	0.563911		624	-0.0378	0.0074	2.69153e-07	1.44885e-06
3633-7	Nidogen-2	NID2	Q14112	NID2	332	0.0813171	0.0142278	2.50132e-08	3.51574e-07	0.651122		297	-0.049761	0.0168531	0.00340765	0.0129473	0.610664		629	0.0268	0.0109	0.0138038	0.0249665
5852-6	Protein S100-A12	S100A12	P80511	S100A12	331	0.152471	0.0266804	2.51639e-08	3.5254e-07	0.712362		297	0.16609	0.0337483	1.44073e-06	1.75541e-05	0.700313		628	0.1577	0.0209	4.89779e-14	1.04284e-12
8749-194	Antigen-presenting glycoprotein CD1d	CD1D	P15813	CD1D	331	0.0685322	0.0119976	2.55105e-08	3.55536e-07	0.666618		297	0.0664512	0.0123685	1.59162e-07	2.73822e-06	0.726777		628	0.0675	0.0086	4.46684e-15	1.20074e-13
7204-1	Carcinoembryonic antigen-related cell adhesion molecule 21	CEA21	Q3KPI0	CEACAM21	331	0.0491199	0.00859957	2.5543e-08	3.55536e-07	0.627437		297	-0.00206821	0.0161454	0.898159	0.938015	0.538704		628	0.0378	0.0076	6.30957e-07	3.15186e-06
10731-1	Heparan sulfate glucosamine 3-O-sulfotransferase 5	HS3S5	Q8IZT8	HS3ST5	328	-0.0510111	0.00893053	2.57199e-08	3.56603e-07	0.70393		297	0.00407708	0.0214529	0.849404	0.906506	0.489884		625	-0.0429	0.0082	1.99526e-07	1.11017e-06
4491-4	Interleukin-5 receptor subunit alpha	IL-5 Ra	Q01344	IL5RA	323	0.0937423	0.0164061	2.57856e-08	3.56603e-07	0.699499		297	-0.0548327	0.0297288	0.0661368	0.140194	0.490918		620	0.0591	0.0144	3.89045e-05	0.000134077
10832-24	Beta-1,4-galactosyltransferase 6	B4GT6	Q9UBX8	B4GALT6	318	-0.0636912	0.0111522	2.65077e-08	3.65415e-07	0.697149		297	-0.11535	0.0280364	5.06081e-05	0.000376126	0.721021		615	-0.0707	0.0104	8.70964e-12	1.16336e-10
12661-44	Gamma-aminobutyric acid receptor-associated protein-like 1	GBRL1	Q9H0R8	GABARAPL1	332	0.0900814	0.0157965	2.67728e-08	3.67376e-07	0.668122		297	0.0777998	0.0201241	0.000136494	0.000863895	0.698021		629	0.0854	0.0124	6.30957e-12	8.69791e-11
11690-47	Anaphase-promoting complex subunit 7	APC7	Q9UJX3	ANAPC7	332	0.0648841	0.0113786	2.68208e-08	3.67376e-07	0.658195		297	0.0476488	0.00993849	2.60768e-06	2.94373e-05	0.723172		629	0.0551	0.0075	1.8197e-13	3.43269e-12
13665-35	Serine/threonine-protein phosphatase 2A regulatory subunit B'' subunit alpha	PP2A, subunit B	Q06190	PPP2R3A	318	-0.0599277	0.0105034	2.7299e-08	3.72739e-07	0.677884		297	-0.0377079	0.0109122	0.000630906	0.00315431	0.658032		615	-0.0492	0.0076	7.58578e-11	8.63133e-10
8941-4	Neuroligin-3	NLGN3	Q9NZ94	NLGN3	329	0.0704642	0.0124003	3.00192e-08	4.08585e-07	0.685583		297	-0.0425915	0.0153045	0.00573927	0.0199132	0.698357		626	0.0257	0.0096	0.00776247	0.0150119
4143-74	Lymphotactin	Lymphotactin	P47992	XCL1	332	0.0728731	0.0128381	3.07948e-08	4.17818e-07	0.652122		297	0.0826895	0.0109289	5.08554e-13	7.05578e-11	0.763078		629	0.0786	0.0083	3.71535e-21	2.66329e-19
14103-12	Tryptase gamma	TPSG1	Q9NRR2	TPSG1	332	0.0538323	0.00949626	3.20504e-08	4.33487e-07	0.665268		297	0.0148813	0.0186261	0.42497	0.563265	0.647245		629	0.0458	0.0085	6.16595e-08	3.88283e-07
7092-7	Protein disulfide-isomerase-like protein of the testis	PDILT	Q8N807	PDILT	330	0.0580994	0.0102597	3.32274e-08	4.47998e-07	0.662353		297	0.0380379	0.0117164	0.00130459	0.00585093	0.655013		627	0.0494	0.0077	1.54882e-10	1.65708e-09
5384-67	Transcription factor IIIB 90 kDa subunit	BRF-1	Q92994	BRF1	332	0.0434527	0.0076785	3.37562e-08	4.53704e-07	0.657732		297	0.0262383	0.0119705	0.0291778	0.0740813	0.64431		629	0.0384	0.0065	2.75423e-09	2.24781e-08
3423-59	Chymase	Chymase	P23946	CMA1	332	0.0954835	0.0168774	3.40297e-08	4.55956e-07	0.658439		297	0.106533	0.0149048	7.14391e-12	5.20779e-10	0.759278		629	0.1017	0.0112	8.91251e-20	5.04378e-18
13529-39	Nucleosome assembly protein 1-like 2	NP1L2	Q9ULW6	NAP1L2	329	0.0775223	0.0137099	3.4816e-08	4.65043e-07	0.638881		297	0.0348276	0.0119037	0.00370666	0.0139215	0.611558		626	0.0532	0.009	3.31131e-09	2.66205e-08
7933-75	Disintegrin and metalloproteinase domain-containing protein 22	ADA22	Q9P0K1	ADAM22	311	-0.0930102	0.0164333	3.54048e-08	4.71444e-07	0.711484		297	-0.0434613	0.0270823	0.109626	0.205986	0.640789		608	-0.0797	0.014	1.41254e-08	1.01424e-07
7218-87	Sodium/potassium-transporting ATPase subunit beta-2	AT1B2	P14415	ATP1B2	329	-0.121926	0.0215881	3.60654e-08	4.78757e-07	0.696285		297	-0.137399	0.0186976	2.03427e-12	1.78559e-10	0.757937		626	-0.1308	0.0141	2.18776e-20	1.38376e-18
3078-1	Placenta growth factor	PlGF	P49763	PGF	328	0.0486689	0.008622	3.67448e-08	4.86276e-07	0.661668		297	0.0526794	0.0175624	0.00293748	0.0114543	0.744774		625	0.0494	0.0077	1.65959e-10	1.7581e-09
15504-39	Baculoviral IAP repeat-containing protein 7 Isoform beta	Livin B	Q96CA5	BIRC7	330	0.0403939	0.00716194	3.74853e-08	4.94553e-07	0.668396		297	0.0135922	0.00887255	0.126624	0.229987	0.645875		627	0.0298	0.0056	8.70964e-08	5.26126e-07
8778-3	Noggin	Noggin	Q13253	NOG	331	-0.101223	0.0180068	4.12726e-08	5.42707e-07	0.699554		297	-0.0357374	0.0234427	0.12848	0.232377	0.577437		628	-0.0769	0.0143	7.24436e-08	4.45751e-07
9907-216	Tankyrase-1	Tankyrase-1	O95271	TNKS	331	0.0603712	0.0107406	4.13876e-08	5.42707e-07	0.657459		297	0.0508912	0.0101634	9.58349e-07	1.25038e-05	0.772328		628	0.0554	0.0074	6.30957e-14	1.31735e-12
8369-102	Dystroglycan	DAG1	Q14118	DAG1	330	0.0638607	0.0113619	4.15429e-08	5.43088e-07	0.66094		297	0.0139565	0.014387	0.332814	0.467484	0.646546		627	0.0447	0.0089	5.37032e-07	2.71738e-06
19153-53	Metallophosphoesterase MPPED2	MPPD2	Q15777	MPPED2	332	0.0399885	0.00711814	4.19561e-08	5.46828e-07	0.635927		297	0.0316618	0.0080749	0.000110028	0.000725815	0.71423		629	0.0363	0.0053	1e-11	1.31128e-10
3302-58	Cystatin-F	CYTF	O76096	CST7	325	0.133115	0.0236964	4.27194e-08	5.55094e-07	0.702236		297	0.111675	0.036056	0.00214379	0.00885318	0.661804		622	0.1266	0.0198	1.58489e-10	1.69147e-09
2835-1	X-ray repair cross-complementing protein 6	Ku70	P12956	XRCC6	332	0.141993	0.0253023	4.32964e-08	5.60897e-07	0.646829		297	0.043738	0.0177086	0.0140894	0.0419077	0.658227		629	0.076	0.0145	1.58489e-07	9.02864e-07
5667-3	Semaphorin-3B	SEM3B	Q13214	SEMA3B	331	0.0630492	0.0112394	4.39062e-08	5.67089e-07	0.670095		297	0.0594478	0.00950036	1.39668e-09	4.8057e-08	0.763637		628	0.0609	0.0073	4.46684e-17	1.74653e-15
5440-26	Troponin I, fast skeletal muscle	Troponin I, skeletal, fast twitch	P48788	TNNI2	331	0.250242	0.044648	4.50441e-08	5.80044e-07	0.704741		297	0.0533873	0.0459059	0.245794	0.375145	0.581768		628	0.1545	0.032	1.38038e-06	6.47441e-06
4261-55	Serum paraoxonase/arylesterase 1	paraoxonase 1	P27169	PON1	332	0.0701458	0.0125216	4.56024e-08	5.85481e-07	0.659488		297	0.0585687	0.00945222	1.97033e-09	6.23117e-08	0.732366		629	0.0628	0.0075	8.70964e-17	3.22932e-15
3484-6	Angiotensinogen	Angiotensinogen	P01019	AGT	313	0.0810197	0.0144587	4.73267e-08	6.0581e-07	0.709947		297	0.0392397	0.0169881	0.0215969	0.0584938	0.605326		610	0.0635	0.011	8.12831e-09	6.10119e-08
11193-27	Hepatocyte nuclear factor 1-alpha	HNF1A	P20823	HNF1A	321	-0.0485592	0.00867391	4.76936e-08	6.08695e-07	0.695392		297	-0.029727	0.0290112	0.306369	0.439964	0.606053		618	-0.047	0.0083	1.54882e-08	1.10472e-07
3412-7	Apoptosis regulator Bcl-2	Bcl-2	P10415	BCL2	332	0.088118	0.0157559	4.78823e-08	6.09014e-07	0.657341		297	0.121105	0.0248909	1.87423e-06	2.2085e-05	0.695981		629	0.0976	0.0133	2.34423e-13	4.25423e-12
7754-11	Protein jagged-1	JAG1	P78504	JAG1	330	0.0749639	0.013404	4.81091e-08	6.09014e-07	0.656988		297	-0.0424477	0.0183224	0.021214	0.0576747	0.610161		627	0.034	0.0108	0.00165959	0.00380281
7782-34	Epididymal secretory protein E3-beta	EP3B	P56851	EDDM3B	331	0.0547169	0.00978467	4.81434e-08	6.09014e-07	0.660961		297	0.0358348	0.0114528	0.00193256	0.00812507	0.688911		628	0.0467	0.0074	3.31131e-10	3.25159e-09
9880-33	Tryptophan 2,3-dioxygenase	T23O	P48775	TDO2	324	-0.116265	0.0207845	4.8485e-08	6.09121e-07	0.679913		297	-0.032339	0.0273217	0.237522	0.366028	0.640202		621	-0.0855	0.0165	2.34423e-07	1.2844e-06
3314-74	GDNF family receptor alpha-1	GFRa-1	P56159	GFRA1	318	0.193904	0.0346472	4.84924e-08	6.09121e-07	0.7194		297	0.00595632	0.0119486	0.618512	0.729427	0.550134		615	0.0259	0.0113	0.0218776	0.0377288
3373-5	Granzyme H	Granzyme H	P20718	GZMH	332	0.0873509	0.0156264	4.85767e-08	6.09121e-07	0.656341		297	0.0639772	0.0157594	6.32332e-05	0.000454034	0.747317		629	0.0758	0.0111	8.70964e-12	1.16336e-10
13993-2	Band 4.1-like protein 1	E41L1	Q9H4G0	EPB41L1	332	-0.138837	0.0248467	4.91468e-08	6.14478e-07	0.730829		297	-0.0955458	0.0417986	0.0229812	0.0613546	0.605131		629	-0.1275	0.0214	2.34423e-09	1.96158e-08
12576-21	Melanoma-associated antigen 3	MAGE-3	P43357	MAGEA3	330	-0.03951	0.00707143	4.94888e-08	6.16961e-07	0.683246		297	-0.0326765	0.00983622	0.00100768	0.0046804	0.673988		627	-0.0372	0.0057	9.33254e-11	1.03988e-09
3327-27	Netrin-4	NET4	Q9HB63	NTN4	326	0.101961	0.0182532	5.02962e-08	6.25213e-07	0.701044		297	0.00754197	0.0176974	0.670304	0.769181	0.549268		623	0.0533	0.0127	2.75423e-05	9.8225e-05
5437-63	Fatty acid-binding protein, heart	FABP	P05413	FABP3	332	0.213086	0.0381724	5.0596e-08	6.27128e-07	0.702341		297	-0.0785524	0.0376704	0.0379173	0.0896057	0.505813		629	0.0653	0.0268	0.0147911	0.02654
2853-68	Serine/threonine-protein kinase Chk1	CHK1	O14757	CHEK1	332	0.0568617	0.0101883	5.08939e-08	6.27247e-07	0.654512		297	0.0547644	0.0132596	4.74166e-05	0.000357161	0.721831		629	0.0561	0.0081	3.89045e-12	5.57761e-11
8328-9	Ethanolamine kinase 1	EKI1	Q9HBU6	ETNK1	329	0.0594304	0.0106469	5.10101e-08	6.27247e-07	0.652859		297	0.0645803	0.0138491	4.75164e-06	5.02133e-05	0.771853		626	0.0613	0.0084	3.63078e-13	6.42633e-12
17735-13	Gamma-aminobutyric acid receptor-associated protein	GBRAP	O95166	GABARAP	332	0.0885149	0.0158614	5.10431e-08	6.27247e-07	0.66522		297	0.0849621	0.0204002	4.11151e-05	0.000314655	0.701263		629	0.0872	0.0125	3.38844e-12	4.90697e-11
18290-6	Annexin A8	Annexin A8	P13928	ANXA8	331	0.0698299	0.0125175	5.16835e-08	6.33306e-07	0.67225		297	0.0957927	0.0137758	2.3477e-11	1.48492e-09	0.770484		628	0.0816	0.0093	1.31826e-18	6.59282e-17
15634-139	Slit homolog 1 protein	SLIT1	O75093	SLIT1	330	0.0522086	0.00936504	5.2819e-08	6.45382e-07	0.659998		297	0.0175431	0.0130893	0.181207	0.299067	0.647887		627	0.0405	0.0076	1.07152e-07	6.31316e-07
9767-22	Protein ripply1	RIPP1	Q0D2K3	RIPPLY1	331	0.0467099	0.00838378	5.36432e-08	6.53596e-07	0.679572		297	0.025981	0.0117762	0.0281485	0.0718922	0.70308		628	0.0397	0.0068	5.88844e-09	4.55507e-08
5062-6	CD226 antigen	CD226	Q15762	CD226	331	0.0634931	0.0114008	5.4291e-08	6.5962e-07	0.676346		297	0.102452	0.0220553	5.15185e-06	5.39127e-05	0.738095		628	0.0717	0.0101	1.44544e-12	2.23627e-11
6219-14	PDZ domain-containing protein 11	PDZ11	Q5EBL8	PDZD11	326	0.0416204	0.00747488	5.52263e-08	6.69094e-07	0.668064		297	0.0199236	0.00793867	0.0126266	0.0382411	0.620137		623	0.0314	0.0054	7.76247e-09	5.85726e-08
12530-14	Cyclin-dependent kinases regulatory subunit 1	CKS-1	P61024	CKS1B	332	-0.0648299	0.0116502	5.54516e-08	6.69937e-07	0.692049		297	-0.0274868	0.019635	0.162611	0.276548	0.606137		629	-0.0551	0.01	3.80189e-08	2.52345e-07
19267-14	Hydroxyacylglutathione hydrolase, mitochondrial	GLO2	Q16775	HAGH	332	-0.100878	0.0181356	5.61128e-08	6.76025e-07	0.708488		297	-0.110553	0.0279937	9.84259e-05	0.000658367	0.639951		629	-0.1037	0.0152	9.33254e-12	1.23505e-10
9899-28	Kinesin-like protein KIF1C	KIF1C	O43896	KIF1C	330	0.0619842	0.0111431	5.63253e-08	6.7669e-07	0.67625		297	0.0420842	0.0121422	0.000608001	0.00305849	0.727336		627	0.0529	0.0082	1.1749e-10	1.28581e-09
3438-1	Follistatin-related protein 3	FSTL3	O95633	FSTL3	332	0.18913	0.0340115	5.66026e-08	6.78128e-07	0.711756		297	0.0238842	0.0226658	0.292867	0.424943	0.614241		629	0.0747	0.0189	7.4131e-05	0.000239547
5178-5	High affinity cAMP-specific 3',5'-cyclic phosphodiesterase 7A	PDE7A	Q13946	PDE7A	331	0.0565643	0.0101824	5.84272e-08	6.98042e-07	0.653037		297	0.052324	0.0101252	4.40872e-07	6.42776e-06	0.71599		628	0.0544	0.0072	3.38844e-14	7.36045e-13
11143-32	Noelin-3	NOE3	Q96PB7	OLFM3	327	-0.0345522	0.00623411	6.29683e-08	7.49497e-07	0.693599		297	0.0722824	0.0149065	2.02294e-06	2.3452e-05	0.720322		624	-0.0186	0.0058	0.0011749	0.00279648
11949-25	Epidermal growth factor	EGF	P01133	EGF	329	-0.0544034	0.0098179	6.30825e-08	7.49497e-07	0.670126		297	-0.00658576	0.0167042	0.693679	0.787207	0.528644		626	-0.0421	0.0085	6.45654e-07	3.2178e-06
5100-53	Lysosome membrane protein 2	LIMP II	Q14108	SCARB2	332	0.0595618	0.0107645	6.53631e-08	7.74453e-07	0.653829		297	0.0489938	0.0114644	2.60963e-05	0.00021502	0.741952		629	0.0546	0.0078	3.38844e-12	4.90697e-11
17325-1	Guanylate kinase	KGUA	Q16774	GUK1	332	-0.0928819	0.0167898	6.57526e-08	7.76528e-07	0.714098		297	-0.0771597	0.0343385	0.0253875	0.0661368	0.59412		629	-0.0898	0.0151	2.5704e-09	2.11787e-08
6442-6	B melanoma antigen 3	BAGE3	Q86Y29	BAGE3	330	-0.0833599	0.0150675	6.58993e-08	7.76528e-07	0.6651		297	-0.0476536	0.0160209	0.00318086	0.0122331	0.598089		627	-0.0666	0.011	1.28825e-09	1.12846e-08
3341-33	Tyrosine-protein kinase ABL1	ABL1	P00519	ABL1	332	0.0706131	0.0127681	6.63093e-08	7.79225e-07	0.651805		297	0.03951	0.00897492	1.50605e-05	0.000134883	0.712581		629	0.0498	0.0073	1.1749e-11	1.50843e-10
13610-9	Melanoma-associated antigen 10	MAGE-10	P43363	MAGEA10	329	-0.0795705	0.0143869	6.66158e-08	7.80693e-07	0.701065		297	-0.063221	0.0177651	0.000435038	0.00231285	0.669964		626	-0.0731	0.0112	6.30957e-11	7.29502e-10
13452-113	Small integral membrane protein 13	SIM13	P0DJ93	SMIM13	332	0.0577363	0.0104532	6.88081e-08	8.04195e-07	0.656732		297	0.0571017	0.00980482	1.52023e-08	3.44131e-07	0.758495		629	0.0574	0.0072	1e-15	3.05035e-14
5262-57	Breast cancer anti-estrogen resistance protein 3	BCAR3	O75815	BCAR3	332	0.0489104	0.00887378	7.30513e-08	8.51473e-07	0.641878		297	-0.000915379	0.0163449	0.955377	0.973484	0.516935		629	0.0376	0.0078	1.44544e-06	6.75009e-06
9490-3	Uncharacterized protein C4orf32	CD032	Q8N8J7	FAM241A	332	-0.072994	0.0132524	7.4506e-08	8.66082e-07	0.653415		297	-0.081177	0.0178289	7.77897e-06	7.48487e-05	0.692265		629	-0.0759	0.0106	9.54993e-13	1.55584e-11
19564-61	Interferon regulatory factor 4	IRF4	Q15306	IRF4	331	0.0701472	0.01275	7.71213e-08	8.92491e-07	0.644284		297	0.0404553	0.0212114	0.0574735	0.125862	0.643025		628	0.0623	0.0109	1.20226e-08	8.69065e-08
11666-72	Regulator of G-protein signaling 8	RGS8	P57771	RGS8	328	-0.0502127	0.0091257	7.73774e-08	8.92491e-07	0.585995		297	0.00605794	0.0105486	0.566216	0.687548	0.541667		625	-0.0261	0.0069	0.000154882	0.000460046
9094-5	C-type lectin domain family 4 member C	CLC4C	Q8WTT0	CLEC4C	329	-0.158328	0.0287771	7.74004e-08	8.92491e-07	0.7217		297	-0.174254	0.0322951	1.4166e-07	2.47674e-06	0.722138		626	-0.1654	0.0215	1.38038e-14	3.35426e-13
17347-8	Axin interactor, dorsalization-associated protein	CA080	Q96BJ3	AIDA	332	-0.0979576	0.0178255	7.95457e-08	9.14776e-07	0.711512		297	-0.0885915	0.0314179	0.00513574	0.0181204	0.613962		629	-0.0957	0.0155	6.76083e-10	6.28042e-09
13470-43	Parathyroid hormone/parathyroid hormone-related peptide receptor	PTH1R	Q03431	PTH1R	330	0.0595972	0.0108504	8.10237e-08	9.29288e-07	0.680277		297	0.114269	0.0214007	1.88029e-07	3.12244e-06	0.765118		627	0.0708	0.0097	2.63027e-13	4.75327e-12
6230-56	Cerberus	CER1	O95813	CER1	331	0.0377777	0.00688034	8.1671e-08	9.3422e-07	0.656049		297	0.0188711	0.0102702	0.0671605	0.141666	0.651828		628	0.0319	0.0057	2.34423e-08	1.6236e-07
13093-6	Secreted and transmembrane protein 1	SECTM1	Q8WVN6	SECTM1	309	0.0749597	0.0136355	8.28853e-08	9.45596e-07	0.698869		297	0.0089332	0.0207569	0.667244	0.767125	0.49592		606	0.0551	0.0114	1.34896e-06	6.3478e-06
12374-8	Platelet-activating factor acetylhydrolase IB subunit gamma	PA1B3	Q15102	PAFAH1B3	330	-0.17419	0.031759	8.4395e-08	9.60272e-07	0.747443		297	-0.072644	0.0529262	0.170948	0.28603	0.561704		627	-0.1473	0.0272	6.30957e-08	3.95014e-07
19126-4	Regulation of nuclear pre-mRNA domain-containing protein 1B	C20orf77	Q9NQG5	RPRD1B	332	0.0621629	0.0113423	8.58438e-08	9.74179e-07	0.67022		297	0.0700944	0.0138938	7.9969e-07	1.07149e-05	0.730438		629	0.0653	0.0088	1.04713e-13	2.08505e-12
6525-17	Dual specificity protein phosphatase 13 isoform A	DUSP13	Q6B8I1	DUSP13	329	-0.0685556	0.0125091	8.64666e-08	9.78665e-07	0.705885		297	-0.080043	0.017683	8.74991e-06	8.27107e-05	0.697155		626	-0.0724	0.0102	1.34896e-12	2.11748e-11
7982-1	39S ribosomal protein L32, mitochondrial	RM32	Q9BYC8	MRPL32	331	0.0591691	0.010802	8.73759e-08	9.86362e-07	0.68278		297	0.0488466	0.00789286	2.05605e-09	6.36191e-08	0.745641		628	0.0524	0.0064	1.90546e-16	6.66292e-15
6119-14	MAM domain-containing protein 2	MAMC2	Q7Z304	MAMDC2	331	0.0585234	0.0106998	9.10863e-08	1.02556e-06	0.653835		297	0.0621859	0.0156564	8.99344e-05	0.000610107	0.71722		628	0.0597	0.0088	1.41254e-11	1.77641e-10
13055-53	PH and SEC7 domain-containing protein 1	PSD1	A5PKW4	PSD	325	-0.0734111	0.0134241	9.2706e-08	1.04107e-06	0.636786		297	-0.0479179	0.0234525	0.0419347	0.0975452	0.598647		622	-0.0671	0.0117	8.31764e-09	6.23243e-08
11573-3	Serine/arginine-rich splicing factor 6	SRSF6	Q13247	SRSF6	331	0.130886	0.02397	9.54812e-08	1.06611e-06	0.704525		297	0.137285	0.0184211	1.05159e-12	1.04297e-10	0.777806		628	0.1349	0.0146	2.5704e-20	1.57932e-18
19225-11	B-cell linker protein	BLNK	Q8WV28	BLNK	332	0.0718248	0.0131554	9.56247e-08	1.06611e-06	0.663488		297	0.055749	0.00917288	3.81674e-09	1.0523e-07	0.76551		629	0.061	0.0075	5.12861e-16	1.64613e-14
12862-14	Enhancer of filamentation 1	CASL	Q14511	NEDD9	331	0.048588	0.00889888	9.56796e-08	1.06611e-06	0.666863		297	0.0408561	0.0101505	7.27124e-05	0.000516066	0.709479		628	0.0452	0.0067	1.38038e-11	1.75134e-10
4866-59	BDNF/NT-3 growth factors receptor	TrkB	Q16620	NTRK2	326	-0.136574	0.025022	9.76125e-08	1.08484e-06	0.663306		297	-0.122129	0.0280786	1.8895e-05	0.000162295	0.669908		623	-0.1302	0.0187	3.23594e-12	4.73393e-11
9043-7	Tuftelin-interacting protein 11	TFP11	Q9UBB9	TFIP11	326	-0.0569918	0.0104456	9.86561e-08	1.09361e-06	0.616238		297	-0.00449215	0.0297951	0.880263	0.924982	0.575816		623	-0.0512	0.0099	1.99526e-07	1.11017e-06
5590-11	Zona pellucida-like domain-containing protein 1	ZPLD1	Q8TCW7	ZPLD1	332	0.0505564	0.00927167	9.91023e-08	1.09396e-06	0.658341		297	0.0506348	0.00991721	5.96413e-07	8.35562e-06	0.72021		629	0.0506	0.0068	7.94328e-14	1.61915e-12
10042-8	Serine/threonine-protein kinase Sgk3	SGK3	Q96BR1	SGK3	332	0.0494908	0.00907655	9.91963e-08	1.09396e-06	0.617341		297	0.0644839	0.0109333	1.02007e-08	2.46478e-07	0.735301		629	0.0556	0.007	1.69824e-15	5.03734e-14
9569-14	Scavenger receptor class A member 3	SCAR3	Q6AZY7	SCARA3	330	0.0518475	0.00951934	1.02754e-07	1.13029e-06	0.6672		297	-0.000197068	0.0104421	0.984956	0.991178	0.563688		627	0.0282	0.007	6.0256e-05	0.000198591
6405-74	Pregnancy-specific beta-1-glycoprotein 2	PSG2	P11465	PSG2	319	-0.0407424	0.0074796	1.04862e-07	1.15054e-06	0.617827		297	-0.0156331	0.0460107	0.734275	0.818064	0.6129		616	-0.0401	0.0074	5.62341e-08	3.5938e-07
13541-1	Myc target protein 1	MYCT1	Q8N699	MYCT1	332	0.0619007	0.0113844	1.073e-07	1.17429e-06	0.657805		297	0.0764553	0.0166355	6.42836e-06	6.42986e-05	0.748547		629	0.0665	0.0094	1.41254e-12	2.2012e-11
4397-26	Interferon lambda-2	IFN-lambda 2	Q8IZJ0	IFNL2	332	0.0972756	0.0178952	1.08113e-07	1.18019e-06	0.656707		297	0.0712299	0.0145799	1.70608e-06	2.03265e-05	0.731696		629	0.0816	0.0113	5.12861e-13	8.8587e-12
3022-4	Cytotoxic T-lymphocyte protein 4	CTLA-4	P16410	CTLA4	306	-0.0619114	0.0113723	1.0972e-07	1.1947e-06	0.671429		297	-0.0176754	0.0343372	0.607112	0.722121	0.703862		603	-0.0575	0.0108	9.77237e-08	5.82146e-07
16765-52	Platelet basic protein	PBP	P02775	PPBP	331	-0.0723787	0.0133341	1.12739e-07	1.22447e-06	0.728328		297	-0.0373544	0.026433	0.158674	0.271722	0.544377		628	-0.0653	0.0119	4.16869e-08	2.74152e-07
11607-15	Bromodomain-containing protein 1	BRD1	O95696	BRD1	331	0.0669656	0.0123382	1.13065e-07	1.22492e-06	0.657654		297	0.0496057	0.0076766	4.34048e-10	1.85855e-08	0.739325		628	0.0545	0.0065	6.60693e-17	2.51473e-15
9234-8	Twisted gastrulation protein homolog 1	TWSG1	Q9GZX9	TWSG1	332	0.0835345	0.0154021	1.15153e-07	1.24441e-06	0.675854		297	-0.00492833	0.0159022	0.756848	0.835524	0.509334		629	0.0407	0.0111	0.000234423	0.000664198
15322-35	Death domain-containing protein CRADD	CRADD	P78560	CRADD	332	-0.0829555	0.0153067	1.17541e-07	1.26405e-06	0.715732		297	-0.0396256	0.0264394	0.135027	0.240776	0.576459		629	-0.0721	0.0132	5.24807e-08	3.36895e-07
17852-5	Protein phosphatase methylesterase 1	PPME1	Q9Y570	PPME1	331	-0.0935556	0.0172629	1.1783e-07	1.26405e-06	0.715937		297	-0.0956822	0.0343783	0.00573451	0.0199132	0.607534		628	-0.094	0.0154	1.12202e-09	9.88894e-09
7054-87	C-type lectin domain family 2 member D	CLC2D	Q9UHP7	CLEC2D	331	0.061347	0.0113198	1.17852e-07	1.26405e-06	0.640988		297	0.0966625	0.0125588	2.18577e-13	4.17654e-11	0.79013		628	0.0772	0.0084	4.36516e-20	2.60758e-18
19150-2	Phosphoribosyl pyrophosphate synthase-associated protein 2	KPRB	O60256	PRPSAP2	332	-0.0895399	0.0165397	1.21169e-07	1.29639e-06	0.714927		297	-0.0772168	0.0327134	0.0189148	0.0531022	0.605075		629	-0.087	0.0148	3.71535e-09	2.95921e-08
3873-51	Thyroid peroxidase	TMA	P07202	TPO	332	0.0797924	0.014742	1.21809e-07	1.3e-06	0.653512		297	0.146977	0.0189778	1.60013e-13	3.91903e-11	0.772468		629	0.1051	0.0116	1.77828e-19	9.56047e-18
7788-1	ATP synthase-coupling factor 6, mitochondrial	CF6	P18859	ATP5PF	331	0.164968	0.0304881	1.23123e-07	1.30784e-06	0.672397		297	0.0736123	0.0411282	0.074522	0.152571	0.587022		628	0.1326	0.0245	6.16595e-08	3.88283e-07
14286-2	Nuclear factor of activated T-cells, cytoplasmic 1	NF-ATc1	O95644	NFATC1	332	-0.041934	0.00775055	1.23151e-07	1.30784e-06	0.612659		297	0.00331467	0.0154533	0.830311	0.892792	0.500727		629	-0.0328	0.0069	2.13796e-06	9.53877e-06
10825-12	V-set and immunoglobulin domain-containing protein 10	VSI10	Q8N0Z9	VSIG10	324	-0.0693173	0.0128055	1.23477e-07	1.30806e-06	0.672873		297	-0.0556442	0.0217592	0.0110569	0.0344607	0.666415		621	-0.0658	0.011	2.51189e-09	2.07762e-08
9218-7	Tumor necrosis factor receptor superfamily member 6	Fas, soluble	P25445	FAS	331	0.0401953	0.00743119	1.2432e-07	1.31376e-06	0.662519		297	-0.104098	0.0209636	1.16864e-06	1.49149e-05	0.64962		628	0.0241	0.007	0.000588844	0.00150841
8803-61	Nectin-1, isoform gamma	nectin-1 gamma	Q15223	NECTIN1	332	0.0637615	0.0117963	1.26508e-07	1.33361e-06	0.644146		297	0.0569392	0.012453	7.14191e-06	6.96454e-05	0.726246		629	0.0605	0.0086	1.54882e-12	2.37909e-11
10430-31	4F2 cell-surface antigen heavy chain	4F2	P08195	SLC3A2	326	-0.0476817	0.0088244	1.29223e-07	1.3589e-06	0.683105		297	-0.0280263	0.0258119	0.278471	0.409192	0.557204		623	-0.0456	0.0083	4.67735e-08	3.04346e-07
5350-14	Glypican-6	GPC6	Q9Y625	GPC6	331	0.0464566	0.00860199	1.29715e-07	1.36074e-06	0.63946		297	0.00753155	0.0108708	0.488972	0.621107	0.510312		628	0.0315	0.0067	3.0903e-06	1.33985e-05
5114-65	Prolactin receptor	Prolactin Receptor	P16471	PRLR	332	0.0424701	0.00786516	1.30058e-07	1.36102e-06	0.650171		297	0.0650342	0.0168212	0.000136385	0.000863895	0.729628		629	0.0465	0.0071	6.60693e-11	7.59797e-10
4996-66	Histidine-rich glycoprotein	HRG	P04196	HRG	328	-0.124573	0.0230765	1.32099e-07	1.37903e-06	0.701285		297	-0.0306092	0.0224762	0.1743	0.289697	0.545775		625	-0.0764	0.0161	2.13796e-06	9.53877e-06
6923-1	Procollagen-lysine,2-oxoglutarate 5-dioxygenase 2	PLOD2	O00469	PLOD2	332	0.159797	0.0296477	1.36824e-07	1.42489e-06	0.668829		297	0.00476882	0.0225609	0.832743	0.894065	0.484183		629	0.0616	0.018	0.00060256	0.00154079
8475-15	Matrilysin	MMP-7	P09237	MMP7	330	0.0489078	0.00908367	1.41411e-07	1.4691e-06	0.666675		297	-0.0743449	0.0268539	0.00599304	0.0206705	0.562011		627	0.0363	0.0086	2.51189e-05	9.02558e-05
4392-54	Fibroblast growth factor 12	FGF-12	P61328	FGF12	332	0.101148	0.0188135	1.46555e-07	1.51888e-06	0.648951		297	0.0988603	0.0161224	2.8245e-09	8.26405e-08	0.766041		629	0.0998	0.0122	3.46737e-16	1.12978e-14
4429-51	Carbohydrate sulfotransferase 6	CHST6	Q9GZX3	CHST6	332	0.0895717	0.0166628	1.47176e-07	1.52165e-06	0.652244		297	0.0819252	0.0133151	2.51329e-09	7.5592e-08	0.75218		629	0.0849	0.0104	3.31131e-16	1.09553e-14
14002-18	Dedicator of cytokinesis protein 9	DOCK9	Q9BZ29	DOCK9	330	0.0472201	0.00879035	1.50575e-07	1.55306e-06	0.656496		297	0.0368838	0.00803492	6.58767e-06	6.5587e-05	0.707271		627	0.0416	0.0059	2.34423e-12	3.52536e-11
2580-83	Myeloperoxidase	Myeloperoxidase	P05164	MPO	332	0.122928	0.0229066	1.54109e-07	1.5857e-06	0.674976		297	0.0646444	0.0213446	0.00267709	0.0105747	0.628381		629	0.0917	0.0156	4.2658e-09	3.37264e-08
8261-51	Erythrocyte band 7 integral membrane protein	STOM	P27105	STOM	332	0.0700417	0.0130551	1.552e-07	1.59312e-06	0.664878		297	0.0293607	0.012852	0.0230603	0.0614893	0.706768		629	0.0494	0.0092	6.91831e-08	4.2691e-07
14133-93	Interleukin-1 receptor type 2	IL-1 sRII	P27930	IL1R2	323	0.13926	0.0259749	1.6102e-07	1.64892e-06	0.695023		297	0.0447891	0.0174969	0.0109776	0.0342631	0.59412		620	0.0743	0.0145	3.0903e-07	1.63485e-06
9802-27	Patatin-like phospholipase domain-containing protein 2	PLPL2	Q96AD5	PNPLA2	332	0.0584625	0.0109262	1.67004e-07	1.70463e-06	0.65522		297	0.0490576	0.0142398	0.000654845	0.00325229	0.689945		629	0.055	0.0087	2.29087e-10	2.36851e-09
