## Supplemental Tables for "Plasma proteomics of SARS-CoV-2 infection and severity reveals impact on Alzheimer and coronary disease pathways" (part 2 of 3)

### Sheet: TableS3 (continued)
Table S3 Summary of differential abundance analyses of 4301 aptamers for Ventilation
10045-47	Cullin-3	CUL3	Q13618	CUL3	331	-0.0987264	0.018451	1.67253e-07	1.70463e-06	0.745704		297	-0.000893985	0.0377219	0.981109	0.988695	0.556813		628	-0.0798	0.0166	1.44544e-06	6.75009e-06
14756-29	Intercellular adhesion molecule 2	sICAM-2	P13598	ICAM2	326	-0.098319	0.0183726	1.6834e-07	1.7107e-06	0.671164		297	-0.0080713	0.0111936	0.471448	0.607095	0.468813		623	-0.0325	0.0096	0.000676083	0.00170148
10063-1	E3 ubiquitin-protein ligase FANCL	FANCL	Q9NW38	FANCL	332	0.0398581	0.00745187	1.68644e-07	1.7107e-06	0.646463		297	0.031279	0.0135537	0.0217129	0.0587341	0.726693		629	0.0379	0.0065	6.60693e-09	5.06532e-08
19193-18	Prefoldin subunit 3	PFD3	P61758	VBP1	330	-0.0558408	0.0104494	1.73489e-07	1.75571e-06	0.682878		297	-0.0263784	0.0114697	0.0221659	0.0596594	0.615638		627	-0.0425	0.0077	3.80189e-08	2.52345e-07
5034-79	Trypsin-2	Trypsin 2	P07478	PRSS2	327	0.268009	0.050162	1.75412e-07	1.771e-06	0.706984		297	-0.018649	0.037376	0.618186	0.729348	0.505533		624	0.0837	0.03	0.00524807	0.0105972
2192-63	C-C motif chemokine 27	CTACK	Q9Y4X3	CCL27	332	0.0665206	0.0124607	1.77703e-07	1.78993e-06	0.61939		297	0.0779582	0.0140931	7.07017e-08	1.35105e-06	0.724653		629	0.0715	0.0093	1.8197e-14	4.20781e-13
14028-22	Phosphatidylinositol 4-phosphate 3-kinase C2 domain-containing subunit alpha	P3C2A	O00443	PIK3C2A	328	-0.041782	0.007831	1.81764e-07	1.82655e-06	0.615424		297	-0.0201818	0.00816298	0.0139942	0.041711	0.635591		625	-0.0314	0.0057	2.69153e-08	1.84925e-07
6932-42	Integrin alpha-5	ITA5	P08648	ITGA5	332	0.0402199	0.00754234	1.83063e-07	1.83532e-06	0.663659		297	0.0220206	0.0151779	0.147904	0.257127	0.646518		629	0.0366	0.0068	5.88844e-08	3.72992e-07
4981-6	Desmocollin-3	DSC3	Q14574	DSC3	329	0.0468403	0.00878751	1.86174e-07	1.86217e-06	0.641626		297	-0.0375735	0.0153498	0.0149635	0.0440017	0.700788		626	0.026	0.0076	0.000645654	0.00163351
4267-81	Pescadillo homolog	PESC	O00541	PES1	332	0.0780765	0.0146554	1.87803e-07	1.87334e-06	0.648805		297	0.0797405	0.0119557	1.28908e-10	6.37281e-09	0.744355		629	0.0791	0.0093	1.38038e-17	5.93703e-16
10866-6	Serine/threonine-protein phosphatase 4 regulatory subunit 3A	P4R3A	Q6IN85	PPP4R3A	330	0.118728	0.0222845	1.88161e-07	1.87334e-06	0.668997		297	-0.0307214	0.0232202	0.186859	0.305931	0.524927		627	0.0471	0.0161	0.00338844	0.00717209
14216-35	Probable ATP-dependent RNA helicase DDX46	DDX46	Q7L014	DDX46	324	-0.0557593	0.0104645	1.89813e-07	1.88542e-06	0.614027		297	-0.022483	0.012639	0.0763052	0.15589	0.594735		621	-0.0422	0.0081	1.62181e-07	9.20238e-07
12690-33	Septin-10	2022-09-10	Q9P0V9	SEPTIN10	325	-0.0429653	0.00806573	1.909e-07	1.8898e-06	0.615108		297	-0.0417105	0.010538	9.50123e-05	0.000639511	0.660435		622	-0.0425	0.0064	3.23594e-11	3.87681e-10
17817-22	DNA damage-inducible transcript 4 protein	DDIT4	Q9NX09	DDIT4	331	0.0378497	0.00710876	1.91133e-07	1.8898e-06	0.655549		297	0.0230358	0.0103298	0.0265083	0.0684348	0.634837		628	0.0331	0.0059	1.58489e-08	1.12858e-07
11468-15	Probable RNA-binding protein 19	RBM19	Q9Y4C8	RBM19	323	0.129463	0.0243178	1.94664e-07	1.91859e-06	0.65595		297	-0.0552661	0.021328	0.0100451	0.0316512	0.599402		620	0.0251	0.016	0.11749	0.165571
9800-2	NADH dehydrogenase [ubiquinone] 1 beta subcomplex subunit 8, mitochondrial	NDUB8	O95169	NDUFB8	328	0.0401492	0.00754456	1.94937e-07	1.91859e-06	0.661164		297	0.0316271	0.0121536	0.00973468	0.0308767	0.696289		625	0.0378	0.0064	3.80189e-09	3.02254e-08
12957-62	Cytochrome b-c1 complex subunit 7	UCR6	P14927	UQCRB	330	-0.0300009	0.00564171	1.98066e-07	1.94474e-06	0.586964		297	-0.0126396	0.0084908	0.137671	0.244535	0.553767		627	-0.0247	0.0047	1.51356e-07	8.65668e-07
3191-5	WAP, kazal, immunoglobulin, kunitz and NTR domain-containing protein 1	WFKN1	Q96NZ8	WFIKKN1	332	0.0851983	0.0160252	1.98499e-07	1.94474e-06	0.657585		297	0.0318285	0.0110324	0.00420683	0.0154514	0.654902		629	0.049	0.0091	7.07946e-08	4.36228e-07
8842-16	GRAM domain-containing protein 1C	GRM1C	Q8IYS0	GRAMD1C	331	0.0562078	0.0105797	2.02624e-07	1.98065e-06	0.653835		297	0.0546919	0.010837	7.93009e-07	1.06585e-05	0.748072		628	0.0555	0.0076	2.34423e-13	4.25423e-12
2714-78	Endothelial monocyte-activating polypeptide 2	EMAP-2	Q12904	AIMP1	328	-0.052275	0.0098415	2.04934e-07	1.99869e-06	0.68377		297	-0.0434794	0.013401	0.00131382	0.00588406	0.652638		625	-0.0492	0.0079	5.62341e-10	5.30401e-09
12988-49	RNA-binding protein EWS	EWS	Q01844	EWSR1	332	0.129049	0.0243185	2.0866e-07	2.02734e-06	0.677707		297	0.155369	0.0266413	1.45597e-08	3.33092e-07	0.733792		629	0.141	0.018	4.16869e-15	1.12764e-13
15483-377	Agrin	Agrin	O00468	AGRN	332	0.120212	0.0226538	2.08814e-07	2.02734e-06	0.688049		297	0.0497443	0.015939	0.00198405	0.00830904	0.618768		629	0.0731	0.013	2.0893e-08	1.45878e-07
7790-21	Leukemia inhibitory factor	LIF	P15018	LIF	332	0.0528093	0.00995486	2.10511e-07	2.03909e-06	0.651049		297	0.0642651	0.00949714	7.24002e-11	3.84436e-09	0.741057		629	0.0588	0.0069	1.14815e-17	4.98809e-16
3033-57	Galectin-2	Galectin-2	P05162	LGALS2	329	0.0717162	0.0135172	2.10973e-07	2.03909e-06	0.677818		297	0.0529895	0.0153664	0.000647249	0.00321829	0.700844		626	0.0635	0.0101	3.80189e-10	3.66636e-09
2974-61	Contactin-1	contactin-1	Q12860	CNTN1	323	-0.0963424	0.0181562	2.12585e-07	2.05006e-06	0.684902		297	-0.0531206	0.0176	0.00276765	0.0109008	0.615582		620	-0.0741	0.0126	4.57088e-09	3.60062e-08
18270-1	Transcription initiation factor TFIID subunit 10	TAF10	Q12962	TAF10	321	-0.0617714	0.0116552	2.20397e-07	2.12065e-06	0.640249		297	-0.0132471	0.0120664	0.273179	0.403622	0.533618		618	-0.0384	0.0084	4.7863e-06	1.97561e-05
3074-6	Lipopolysaccharide-binding protein	LBP	P18428	LBP	330	0.109299	0.0206464	2.23325e-07	2.14402e-06	0.699548		297	0.0590463	0.0105556	5.1235e-08	1.01083e-06	0.714565		627	0.0695	0.0094	1.47911e-13	2.85276e-12
9060-27	Protein turtle homolog B	TUTLB	Q9UPX0	IGSF9B	332	0.0538518	0.0101782	2.25872e-07	2.16364e-06	0.654732		297	0.0438991	0.0148589	0.00338867	0.0128865	0.721691		629	0.0507	0.0084	1.58489e-09	1.3606e-08
11436-6	Alpha-internexin	AINX	Q16352	INA	330	0.0974442	0.0184394	2.34012e-07	2.23663e-06	0.66741		297	-0.0251865	0.0170778	0.141343	0.249248	0.550497		627	0.0314	0.0125	0.0120226	0.0221454
4931-59	Tissue Factor	TF	P13726	F3	313	0.090251	0.0170816	2.43115e-07	2.31849e-06	0.698744		297	-0.0463761	0.0194555	0.0177808	0.0502136	0.588		610	0.0308	0.0128	0.0165959	0.0294346
3414-4	Cytoplasmic tyrosine-protein kinase BMX	BMX	P51813	BMX	332	0.0582682	0.0110674	2.57415e-07	2.44943e-06	0.645317		297	0.0677478	0.0097951	2.9426e-11	1.73372e-09	0.753102		629	0.0636	0.0073	4.36516e-18	2.06314e-16
4440-15	Fc receptor-like protein 3	FCRL3	Q96P31	FCRL3	332	0.0648957	0.0123324	2.60837e-07	2.47652e-06	0.661732		297	0.0729258	0.012789	2.9028e-08	5.99128e-07	0.718058		629	0.0688	0.0089	9.54993e-15	2.41613e-13
13236-25	Protein Wnt-3a	WNT3A	P56704	WNT3A	318	-0.0899587	0.0170871	2.64388e-07	2.5047e-06	0.658875		297	0.0204216	0.0209494	0.330464	0.465399	0.504555		615	-0.0459	0.0132	0.000537032	0.00138892
7117-21	Serpin I2	SPI2	O75830	SERPINI2	332	0.0429252	0.00816215	2.64976e-07	2.50475e-06	0.665268		297	0.0425175	0.0099845	2.78246e-05	0.000227085	0.768863		629	0.0428	0.0063	1.31826e-11	1.68244e-10
4146-58	Neurotrophin-4	Neurotrophin-5	P34130	NTF4	331	0.0789133	0.0150113	2.68304e-07	2.52568e-06	0.644995		297	0.0395685	0.0107069	0.000262066	0.0015089	0.681701		628	0.0528	0.0087	1.34896e-09	1.1721e-08
7890-68	Inactive dipeptidyl peptidase 10	DPP10	Q8N608	DPP10	332	0.0568161	0.0108095	2.68924e-07	2.52568e-06	0.653683		297	0.033546	0.00925643	0.000342168	0.00188917	0.722949		629	0.0434	0.007	6.76083e-10	6.28042e-09
6351-55	B-cell antigen receptor complex-associated protein beta chain	CD79B	P40259	CD79B	329	0.0408468	0.00776974	2.68951e-07	2.52568e-06	0.646736		297	0.0165343	0.010706	0.12358	0.225985	0.641879		626	0.0325	0.0063	2.45471e-07	1.33473e-06
9719-145	Matrix metalloproteinase-16	MMP-16	P51512	MMP16	326	0.0452885	0.00862011	2.74975e-07	2.57662e-06	0.671983		297	0.0494362	0.0119376	4.53116e-05	0.000342505	0.700732		623	0.0467	0.007	2.34423e-11	2.88072e-10
10014-31	Zinc finger protein SNAI2	SLUG	O43623	SNAI2	325	0.0661131	0.0125913	2.79842e-07	2.61652e-06	0.677241		297	0.0517262	0.014119	0.00029544	0.00166976	0.713196		622	0.0597	0.0094	2.04174e-10	2.13144e-09
4148-49	Pappalysin-1	PAPP-A	Q13219	PAPPA	329	0.198418	0.0378278	2.85388e-07	2.66259e-06	0.691024		297	-0.026507	0.0398661	0.506641	0.637153	0.505254		626	0.0919	0.0274	0.000812831	0.00201614
11220-53	Uncharacterized protein C10orf105	CJ105	Q8TEF2	C10orf105	331	0.0572096	0.0109208	2.94005e-07	2.73705e-06	0.641052		297	0.0633701	0.0120323	2.70552e-07	4.30979e-06	0.738207		628	0.06	0.0081	1.1749e-13	2.30741e-12
13403-5	ETS translocation variant 5	ETV5	P41161	ETV5	332	0.0598842	0.0114346	2.95672e-07	2.74662e-06	0.651146		297	0.00764931	0.0100148	0.445604	0.58289	0.535239		629	0.0303	0.0075	5.7544e-05	0.000190675
8686-342	Protein Hikeshi	HIKES	Q53FT3	HIKESHI	332	0.0586288	0.0112055	3.03115e-07	2.80969e-06	0.63522		297	0.0644809	0.0124293	3.99508e-07	5.92512e-06	0.742846		629	0.0613	0.0083	1.86209e-13	3.49731e-12
4533-76	A disintegrin and metalloproteinase with thrombospondin motifs 15	ATS15	Q8TE58	ADAMTS15	332	0.0580599	0.0110998	3.05293e-07	2.82379e-06	0.649951		297	0.0494021	0.00919824	1.6061e-07	2.75213e-06	0.73544		629	0.0529	0.0071	7.76247e-14	1.58983e-12
11163-7	Protein FAM162B	F162B	Q5T6X4	FAM162B	332	0.0529829	0.0101305	3.0631e-07	2.82712e-06	0.647878		297	0.0523197	0.0117409	1.19174e-05	0.000109289	0.731277		629	0.0527	0.0077	6.30957e-12	8.69791e-11
11536-9	Histone H2A deubiquitinase MYSM1	MYSM1	Q5VVJ2	MYSM1	328	-0.0408002	0.00781316	3.21094e-07	2.95723e-06	0.709652		297	-0.0433405	0.0123873	0.000540486	0.00279545	0.674603		625	-0.0415	0.0066	3.31131e-10	3.25159e-09
7178-59	Protein DEPP	DEPP	Q9NTK1	DEPP1	332	-0.11601	0.0222355	3.26321e-07	2.99894e-06	0.705878		297	-0.0849601	0.0269309	0.00177455	0.00757927	0.624078		629	-0.1034	0.0171	1.62181e-09	1.38952e-08
6526-77	Odorant-binding protein 2a	OBP2A	Q9NY56	OBP2A	332	0.072086	0.0138182	3.27299e-07	3.00016e-06	0.646902		297	0.0730081	0.0132988	8.76705e-08	1.63944e-06	0.753214		629	0.0726	0.0096	3.63078e-14	7.80799e-13
11159-14	Mitochondrial ubiquitin ligase activator of NFKB 1	MUL1	Q969V5	MUL1	319	-0.0404741	0.00775234	3.28207e-07	3.00016e-06	0.667326		297	-0.168814	0.0424658	8.87301e-05	0.000604799	0.665297		616	-0.0446	0.0076	4.89779e-09	3.83705e-08
11433-11	Tectonic-2	TECT2	Q96GX1	TCTN2	322	-0.0464297	0.00889533	3.28546e-07	3.00016e-06	0.669558		297	-0.0261658	0.0210909	0.215747	0.339403	0.650933		619	-0.0434	0.0082	1.20226e-07	7.02573e-07
7930-3	Exosome complex component CSL4	EXOS1	Q9Y3B2	EXOSC1	332	0.0570755	0.0109483	3.33095e-07	3.03526e-06	0.643195		297	0.0714397	0.0164828	2.01741e-05	0.000169802	0.754918		629	0.0615	0.0091	1.58489e-11	1.98158e-10
6930-95	Alpha-2,8-sialyltransferase 8F	SIA8F	P61647	ST8SIA6	330	0.0550068	0.0105517	3.34432e-07	3.041e-06	0.651996		297	0.0452766	0.00902119	9.06487e-07	1.19963e-05	0.683546		627	0.0494	0.0069	5.88844e-13	1.00501e-11
3389-7	Plasma serine protease inhibitor	PCI	P05154	SERPINA5	314	-0.136933	0.0262515	3.39119e-07	3.07711e-06	0.667126		297	-0.244482	0.0294904	4.21877e-15	3.39272e-12	0.773642		611	-0.1845	0.0196	5.01187e-21	3.47678e-19
16919-1	Acyl-CoA-binding protein	ACBP	P07108	DBI	332	0.111351	0.0213864	3.44109e-07	3.11582e-06	0.611463		297	0.0728604	0.0285275	0.0111578	0.0346996	0.643137		629	0.0975	0.0171	1.20226e-08	8.69065e-08
15503-2	Left-right determination factor 2	Lefty-A	O00292	LEFTY2	330	-0.121319	0.023318	3.51992e-07	3.1805e-06	0.674666		297	-0.0808294	0.0226437	0.000418047	0.00224752	0.632629		627	-0.1005	0.0162	6.16595e-10	5.77772e-09
7959-34	Cadherin-7	CADH7	Q9ULB5	CDH7	314	-0.101372	0.019466	3.53829e-07	3.19039e-06	0.65714		297	0.0347268	0.0179706	0.0542777	0.120073	0.552482		611	-0.0279	0.0132	0.0346737	0.056532
8321-27	Zinc finger protein 843	ZN843	Q8N446	ZNF843	332	0.0462705	0.00889922	3.56739e-07	3.20937e-06	0.649756		297	0.0194203	0.0113976	0.0894702	0.176519	0.638386		629	0.0361	0.007	2.63027e-07	1.4212e-06
19180-38	PTB domain-containing engulfment adapter protein 1	GULP1	Q9UBP9	GULP1	329	-0.0598694	0.0115133	3.57426e-07	3.20937e-06	0.643519		297	-0.0104845	0.0194807	0.590849	0.707867	0.533395		626	-0.0471	0.0099	2.04174e-06	9.1953e-06
11228-37	Protein RIC-3	RIC3	Q7Z5B4	RIC3	332	0.0431914	0.00832087	3.7238e-07	3.33668e-06	0.671439		297	0.0473846	0.00843906	4.59002e-08	9.22508e-07	0.742762		629	0.0453	0.0059	2.18776e-14	4.9524e-13
2692-74	Phospholipase A2, membrane associated	NPS-PLA2	P14555	PLA2G2A	332	0.301756	0.0582018	3.83748e-07	3.43139e-06	0.696098		297	0.323124	0.0529667	3.36171e-09	9.45015e-08	0.742175		629	0.3134	0.0392	1.23027e-15	3.72633e-14
19243-2	Prefoldin subunit 2	PFD2	Q9UHV9	PFDN2	332	0.0870406	0.0167948	3.87691e-07	3.45236e-06	0.659756		297	0.150941	0.0205508	2.08265e-12	1.7915e-10	0.795551		629	0.1126	0.013	4.67735e-18	2.18666e-16
7824-88	Methionine-R-sulfoxide reductase B3	MSRB3	Q8IXL7	MSRB3	332	0.0579092	0.0111745	3.88313e-07	3.45236e-06	0.653829		297	0.0174113	0.0130026	0.181593	0.299476	0.626006		629	0.0407	0.0085	1.54882e-06	7.17057e-06
13979-3	Anion exchange transporter	S26A7	Q8TE54	SLC26A7	330	0.084064	0.0162196	3.88501e-07	3.45236e-06	0.69025		297	0.0730914	0.020204	0.000350368	0.00192702	0.719931		627	0.0798	0.0126	2.88403e-10	2.89143e-09
18303-39	Neurogranin	NEUG	Q92686	NRGN	329	-0.0885425	0.0170866	3.90845e-07	3.46603e-06	0.657831		297	-0.190513	0.0482971	0.000100233	0.000667343	0.648167		626	-0.0999	0.0161	5.62341e-10	5.30401e-09
3400-49	Serine/threonine-protein kinase TBK1	TBK1	Q9UHD2	TBK1	332	0.0770771	0.0148835	3.95265e-07	3.49801e-06	0.644634		297	0.076369	0.0146348	3.4379e-07	5.22489e-06	0.722949		629	0.0767	0.0104	1.94984e-13	3.63042e-12
15365-41	Adhesion G protein-coupled receptor B3	BAI3	O60242	ADGRB3	331	0.0458139	0.00884756	3.96987e-07	3.50604e-06	0.656822		297	0.0388047	0.014411	0.00749831	0.0248079	0.736642		628	0.0439	0.0075	5.88844e-09	4.55507e-08
11988-24	Receptor-type tyrosine-protein phosphatase H	PTPRH	Q9HD43	PTPRH	330	-0.0369122	0.00713346	4.04866e-07	3.5683e-06	0.639248		297	-0.00038273	0.0165332	0.981547	0.988884	0.559887		627	-0.0312	0.0065	1.94984e-06	8.79988e-06
13735-1	Rap1 GTPase-activating protein 1	RPGP1	P47736	RAP1GAP	328	-0.0428495	0.008281	4.0641e-07	3.57458e-06	0.672566		297	-0.03482	0.0121484	0.00445714	0.0161692	0.658926		625	-0.0403	0.0068	3.89045e-09	3.08724e-08
6385-63	von Willebrand factor A domain-containing protein 1	VWA1	Q6PCB0	VWA1	322	0.102058	0.019733	4.15755e-07	3.64931e-06	0.672283		297	0.0847541	0.0182918	5.43258e-06	5.62449e-05	0.662167		619	0.0928	0.0134	4.67735e-12	6.61753e-11
7108-7	Small integral membrane protein 24	CS077	O75264	SMIM24	327	0.0442921	0.00856762	4.16716e-07	3.6503e-06	0.654479		297	0.0145984	0.00887929	0.101237	0.194125	0.616952		624	0.03	0.0062	1.1749e-06	5.60847e-06
10024-44	4-hydroxy-2-oxoglutarate aldolase, mitochondrial	HOGA1	Q86XE5	HOGA1	325	0.0527696	0.0102093	4.20096e-07	3.67242e-06	0.651358		297	0.0286759	0.0217006	0.187395	0.306343	0.667729		622	0.0484	0.0092	1.62181e-07	9.20238e-07
18306-1	Paralemmin-1	PALM	O75781	PALM	331	0.0421119	0.00817426	4.52171e-07	3.93878e-06	0.657337		297	0.0390499	0.0105658	0.000261781	0.0015089	0.705343		628	0.041	0.0065	2.34423e-10	2.41787e-09
13959-7	Cytosol aminopeptidase	LAP	P28838	LAP3	332	-0.0899351	0.0174604	4.53542e-07	3.93878e-06	0.673707		297	0.00866755	0.0263621	0.742553	0.823548	0.504974		629	-0.0599	0.0146	3.89045e-05	0.000134077
8479-4	Stromelysin-2	MMP-10	P09238	MMP10	323	0.0995464	0.0193152	4.53859e-07	3.93878e-06	0.671353		297	-0.0323544	0.0195828	0.0995764	0.191615	0.552454		620	0.0345	0.0138	0.0120226	0.0221454
3629-6	Serine/threonine-protein kinase MRCK beta	MRCKB	Q9Y5S2	CDC42BPB	332	0.0586826	0.0113941	4.54753e-07	3.93878e-06	0.634488		297	0.1301	0.021719	6.17424e-09	1.67015e-07	0.728091		629	0.0741	0.0101	2.0893e-13	3.85668e-12
3217-74	Glia-derived nexin	Protease nexin I	P07093	SERPINE2	332	0.10363	0.0201222	4.5527e-07	3.93878e-06	0.638195		297	0.00414811	0.0479976	0.931189	0.959752	0.511234		629	0.0888	0.0186	1.7378e-06	7.95136e-06
9955-4	RING finger protein 148	RN148	Q8N7C7	RNF148	328	0.0408668	0.0079337	4.56059e-07	3.93878e-06	0.644649		297	-0.0291354	0.0208875	0.164117	0.278339	0.568969		625	0.032	0.0074	1.54882e-05	5.80267e-05
19199-3	DNA-directed RNA polymerase II subunit RPB11-a	RPB11	P52435	POLR2J	327	0.0422053	0.00819419	4.57741e-07	3.94538e-06	0.666974		297	0.0134232	0.0117919	0.255912	0.385932	0.672843		624	0.0328	0.0067	1.07152e-06	5.16081e-06
7825-7	Monoacylglycerol lipase ABHD12	ABD12	Q8N2K0	ABHD12	330	0.0573111	0.0111316	4.60249e-07	3.95803e-06	0.654898		297	0.0511875	0.0133955	0.000162366	0.00100191	0.740387		627	0.0548	0.0086	1.54882e-10	1.65708e-09
14633-26	Transmembrane protein 185A	T185A	Q8NFB2	TMEM185A	322	-0.0401411	0.00779297	4.61049e-07	3.95803e-06	0.58903		297	0.0243784	0.0135275	0.0725584	0.149891	0.567181		619	-0.0241	0.0068	0.000363078	0.000977221
7888-58	Cytochrome c oxidase assembly factor 3 homolog, mitochondrial	CCD56	Q9Y2R0	COA3	332	0.0493904	0.00960738	4.76257e-07	4.07668e-06	0.649732		297	0.0738735	0.011545	6.24562e-10	2.55833e-08	0.743517		629	0.0594	0.0074	8.70964e-16	2.69497e-14
2500-2	Angiopoietin-4	Angiopoietin-4	Q9Y264	ANGPT4	332	0.0629917	0.0122536	4.76766e-07	4.07668e-06	0.604683		297	0.0586446	0.0115728	7.17836e-07	9.73948e-06	0.704896		629	0.0607	0.0084	5.49541e-13	9.4543e-12
9310-2	T-cell surface glycoprotein CD8 beta chain	CD8B	P10966	CD8B	328	-0.0591357	0.0115023	4.78633e-07	4.08452e-06	0.627898		297	-0.0181212	0.0124251	0.145799	0.254912	0.554047		625	-0.0402	0.0084	1.90546e-06	8.63581e-06
4769-1	Olfactomedin-4	Olfactomedin-4	Q6UX06	OLFM4	332	0.0922999	0.0179639	4.82877e-07	4.11258e-06	0.652366		297	0.0734478	0.0117315	1.37068e-09	4.75427e-08	0.761961		629	0.0791	0.0098	8.12831e-16	2.53332e-14
10945-11	Syntaxin-6	Syntaxin-6	O43752	STX6	332	-0.0570292	0.0111041	4.88144e-07	4.14923e-06	0.650512		297	-0.0128805	0.0128245	0.316034	0.450683	0.542309		629	-0.0381	0.0084	5.62341e-06	2.30127e-05
8929-7	Transcription factor TFIIIB component B'' homolog	BDP1	A6H8Y1	BDP1	332	0.0517337	0.0100746	4.90023e-07	4.15698e-06	0.650146		297	0.06007	0.011839	6.95742e-07	9.46958e-06	0.709256		629	0.0552	0.0077	6.0256e-13	1.02435e-11
6225-3	Prostasin	Prostasin	Q16651	PRSS8	330	-0.0654837	0.0127537	4.93081e-07	4.17469e-06	0.659075		297	-0.011078	0.0177541	0.533137	0.658235	0.54108		627	-0.047	0.0104	5.7544e-06	2.33929e-05
19189-2	Ubiquitin carboxyl-terminal hydrolase 14	UBP14	P54578	USP14	332	-0.0939581	0.0183085	4.97641e-07	4.20502e-06	0.703073		297	-0.0815214	0.0291574	0.00551983	0.0192545	0.614912		629	-0.0904	0.0155	5.49541e-09	4.2741e-08
11545-9	Tumor necrosis factor receptor superfamily member 14	HVEM	Q92956	TNFRSF14	325	-0.0444003	0.00864955	5.0025e-07	4.21877e-06	0.620671		297	0.0392357	0.0142801	0.00637842	0.021721	0.627627		622	-0.022	0.0074	0.00301995	0.00647176
5096-51	Killer cell immunoglobulin-like receptor 3DL2	KI3L2	P43630	KIR3DL2	332	0.0678383	0.0132443	5.22338e-07	4.39643e-06	0.643829		297	0.0544864	0.0125426	1.93373e-05	0.000165019	0.701207		629	0.0608	0.0091	2.45471e-11	3.00789e-10
6035-2	Beta-galactoside alpha-2,6-sialyltransferase 1	SIAT1	P15907	ST6GAL1	331	0.0525637	0.0102629	5.24091e-07	4.40257e-06	0.647027		297	0.0461983	0.0114302	6.79599e-05	0.000485541	0.710876		628	0.0497	0.0076	7.4131e-11	8.47972e-10
11116-16	Uncharacterized protein C11orf87	CK087	Q6NUJ2	C11orf87	332	-0.0530571	0.0103631	5.28185e-07	4.42831e-06	0.641317		297	-0.0221609	0.0115201	0.0553715	0.122067	0.60228		629	-0.0392	0.0077	3.54813e-07	1.86331e-06
9074-6	Fatty acid hydroxylase domain-containing protein 2	CE004	Q96IV6	FAXDC2	331	0.0458016	0.00894763	5.31515e-07	4.43962e-06	0.677852		297	0.0381301	0.0123735	0.002256	0.00918851	0.733484		628	0.0432	0.0073	2.63027e-09	2.15482e-08
3807-1	Fibroblast growth factor 23	FGF23	Q9GZV9	FGF23	308	0.0843416	0.0164503	5.31598e-07	4.43962e-06	0.654841		297	0.0692844	0.0227935	0.00258374	0.0102598	0.630449		605	0.0792	0.0133	2.88403e-09	2.34928e-08
14309-8	Heterogeneous nuclear ribonucleoprotein H	HNRH1	P31943	HNRNPH1	320	-0.0432303	0.00844364	5.38745e-07	4.49058e-06	0.716757		297	0.0113	0.0252143	0.654372	0.757188	0.533255		617	-0.0377	0.008	2.45471e-06	1.08173e-05
12925-105	Axin-2	AXIN2	Q9Y2T1	AXIN2	320	-0.0450605	0.00880522	5.45054e-07	4.53438e-06	0.620918		297	-0.030487	0.0269121	0.258215	0.388044	0.544769		617	-0.0437	0.0084	1.8197e-07	1.02308e-06
19562-8	Ubiquitin carboxyl-terminal hydrolase 28	UBP28	Q96RU2	USP28	329	0.0332465	0.00650376	5.51746e-07	4.5812e-06	0.634513		297	-0.00368474	0.0125248	0.768818	0.844794	0.550945		626	0.0254	0.0058	1.07152e-05	4.12957e-05
11212-7	Thioredoxin domain-containing protein 5	TXND5	Q8NBS9	TXNDC5	332	0.0965276	0.0188908	5.54763e-07	4.59737e-06	0.651683		297	0.00341567	0.0212841	0.872614	0.920905	0.564051		629	0.0555	0.0141	8.51138e-05	0.00027177
12976-49	Vinexin b	Vinexin b	O60504	SORBS3	328	0.0478969	0.00937349	5.58245e-07	4.61733e-06	0.667042		297	0.0265824	0.0118665	0.0258377	0.0670657	0.680975		625	0.0397	0.0074	6.76083e-08	4.19601e-07
13416-8	Transmembrane protein 132D	T132D	Q14C87	TMEM132D	331	-0.105865	0.0207258	5.60881e-07	4.63023e-06	0.682951		297	-0.0864288	0.0222518	0.000127174	0.000813953	0.672032		628	-0.0968	0.0152	1.69824e-10	1.79023e-09
3367-8	Fetuin-B	FETUB	Q9UGM5	FETUB	313	-0.141356	0.0276555	5.68647e-07	4.68534e-06	0.704115		297	-0.0217636	0.0273818	0.427366	0.565299	0.618209		610	-0.081	0.0195	3.16228e-05	0.000111575
9872-23	Catenin alpha-2	CTNA2	P26232	CTNNA2	331	0.0423004	0.00828728	5.70844e-07	4.69446e-06	0.672225		297	0.028628	0.0166506	0.0866166	0.172152	0.680136		628	0.0396	0.0074	9.54993e-08	5.71269e-07
15416-54	Lysozyme g-like protein 2	LYG2	Q86SG7	LYG2	332	-0.0597507	0.0117108	5.75747e-07	4.72093e-06	0.692049		297	-0.0287888	0.0196265	0.143501	0.251713	0.588391		629	-0.0516	0.0101	2.81838e-07	1.50582e-06
8867-18	Glycodelin	Glycodelin	P09466	PAEP	332	0.0509195	0.00998029	5.76259e-07	4.72093e-06	0.643805		297	0.0536613	0.0175058	0.00237822	0.00958642	0.715431		629	0.0516	0.0087	2.69153e-09	2.20082e-08
19174-141	Golgin subfamily A member 7	GOGA7	Q7Z5G4	GOLGA7	332	0.0485171	0.00951087	5.78429e-07	4.7297e-06	0.630927		297	0.0293558	0.00979896	0.0029728	0.0115815	0.717248		629	0.0392	0.0068	9.12011e-09	6.78643e-08
11708-2	Lipocalin-1	LCN1	P31025	LCN1	324	0.0612503	0.0120027	5.8091e-07	4.74097e-06	0.682645		297	-0.0296242	0.0225119	0.189232	0.30864	0.622401		621	0.0411	0.0106	0.000102329	0.000319621
12785-49	Transcriptional regulator Kaiso	KAISO	Q86T24	ZBTB33	330	0.062097	0.0121819	5.91049e-07	4.81459e-06	0.646981		297	0.0487352	0.0130081	0.00021618	0.00128424	0.651939		627	0.0559	0.0089	3.38844e-10	3.29721e-09
5586-66	Multiple inositol polyphosphate phosphatase 1	MINP1	Q9UNW1	MINPP1	324	0.0562562	0.0110362	5.97084e-07	4.84746e-06	0.663175		297	-0.011232	0.014032	0.424099	0.562458	0.543455		621	0.0305	0.0087	0.000446684	0.00117576
2677-1	Epidermal growth factor receptor	ERBB1	P00533	EGFR	328	-0.0546359	0.0107214	5.97339e-07	4.84746e-06	0.702201		297	-0.0130725	0.0304627	0.668144	0.76775	0.523111		625	-0.0501	0.0101	7.4131e-07	3.6648e-06
17224-12	Mimecan	MIME	P20774	OGN	328	0.111425	0.0218934	6.16708e-07	4.98643e-06	0.671649		297	-0.0147291	0.0196023	0.453023	0.590046	0.513637		625	0.0414	0.0146	0.00457088	0.00936606
12844-1	BAG family molecular chaperone regulator 4	BAG4	O95429	BAG4	332	0.0686729	0.0134976	6.1763e-07	4.98643e-06	0.62161		297	0.0699943	0.012879	1.16166e-07	2.09051e-06	0.736391		629	0.0694	0.0093	9.77237e-14	1.95493e-12
10575-31	Poly(U)-binding-splicing factor PUF60	PUF60	Q9UHX1	PUF60	332	0.110984	0.0218141	6.17942e-07	4.98643e-06	0.679951		297	0.0671676	0.017856	0.000204103	0.00122093	0.65683		629	0.0847	0.0138	8.51138e-10	7.75582e-09
9121-28	Galactoside 2-alpha-L-fucosyltransferase 2	FUT2	Q10981	FUT2	331	0.0281563	0.0055346	6.20086e-07	4.99436e-06	0.666321		297	0.0169215	0.00681119	0.0135409	0.0405003	0.688157		628	0.0237	0.0043	3.46737e-08	2.33018e-07
18231-147	Prion-like protein doppel	PRND	Q9UKY0	PRND	327	-0.0555738	0.0109225	6.21923e-07	4.9998e-06	0.630466		297	-0.0548593	0.013458	5.90827e-05	0.000428524	0.679941		624	-0.0553	0.0085	7.07946e-11	8.11967e-10
6285-71	Malectin	K0152	Q14165	MLEC	332	-0.089783	0.017657	6.26634e-07	5.02827e-06	0.716732		297	-0.0519274	0.0389257	0.183243	0.301504	0.574223		629	-0.0833	0.0161	2.18776e-07	1.2079e-06
13013-41	E3 ubiquitin-protein ligase parkin	PRKN2	O60260	PRKN	332	-0.0487432	0.00959304	6.38115e-07	5.11086e-06	0.684512		297	-0.0229113	0.0114035	0.0454453	0.103803	0.604572		629	-0.038	0.0073	2.18776e-07	1.2079e-06
9873-17	Steroid hormone receptor ERR1	ERRalpha	P11474	ESRRA	331	-0.0299779	0.00590078	6.41564e-07	5.11998e-06	0.645605		297	-0.0136914	0.0101638	0.179007	0.296346	0.593561		628	-0.0259	0.0051	3.98107e-07	2.06296e-06
9931-2	Keratin, type II cytoskeletal 1	Keratin-1	P04264	KRT1	329	0.160648	0.0316176	6.41634e-07	5.11998e-06	0.706616		297	0.0918929	0.0251448	0.000305564	0.00171651	0.688632		626	0.1185	0.0197	1.69824e-09	1.44924e-08
4282-3	GTP-binding nuclear protein Ran	RAN	P62826	RAN	331	-0.104271	0.0205277	6.44071e-07	5.1299e-06	0.709962		297	-0.0386302	0.0603354	0.522509	0.650264	0.543595		628	-0.0975	0.0194	5.24807e-07	2.66179e-06
14250-115	Bleomycin hydrolase	BLMH	Q13867	BLMH	326	0.0632949	0.0124657	6.55589e-07	5.21199e-06	0.629192		297	0.0516788	0.016587	0.00201874	0.00842638	0.691035		623	0.0591	0.01	3.01995e-09	2.45535e-08
13532-25	Nuclear envelope phosphatase-regulatory subunit 1	NEPR1	Q8N9A8	CNEP1R1	328	0.0630351	0.0124255	6.67924e-07	5.30026e-06	0.661094		297	-0.00521641	0.0228662	0.819707	0.885751	0.579896		625	0.0475	0.0109	1.38038e-05	5.23548e-05
19560-23	Plexin-A4	PLXA4	Q9HCM2	PLXNA4	332	-0.108558	0.02141	6.72161e-07	5.32406e-06	0.69478		297	-0.088322	0.0323866	0.00677709	0.0227899	0.638051		629	-0.1024	0.0179	9.77237e-09	7.19708e-08
3651-5	Vascular endothelial growth factor receptor 2	VEGF sR2	P35968	KDR	329	-0.0615464	0.0121408	6.78791e-07	5.36669e-06	0.683936		297	-0.0688803	0.0138975	1.22172e-06	1.54547e-05	0.70607		626	-0.0647	0.0091	1.44544e-12	2.23627e-11
13495-48	Hydroxycarboxylic acid receptor 2	HCAR2	Q8TDS4	HCAR2	329	-0.0816751	0.0161216	6.89396e-07	5.44053e-06	0.673842		297	-0.0110854	0.0224924	0.622489	0.73271	0.488431		626	-0.0577	0.0131	1.04713e-05	4.05009e-05
9053-16	Cysteine-rich protein 2	CRIP2	P52943	CRIP2	327	0.0653346	0.0128962	6.91605e-07	5.44797e-06	0.682274		297	0.0176829	0.0196125	0.368009	0.504727	0.637883		624	0.051	0.0108	2.23872e-06	9.95733e-06
9377-25	Kit ligand	SCF	P21583	KITLG	325	-0.081567	0.0161026	6.96302e-07	5.47495e-06	0.681126		297	-0.0230391	0.0257028	0.370798	0.507737	0.549436		622	-0.0651	0.0136	1.86209e-06	8.48394e-06
14287-6	Ras-related protein Rab-5C	RAB5C	P51148	RAB5C	332	-0.0863403	0.0170668	7.10654e-07	5.5776e-06	0.69678		297	-0.0621165	0.0355095	0.0812952	0.163848	0.572267		629	-0.0818	0.0154	1.04713e-07	6.19491e-07
9380-2	Group XIIB secretory phospholipase A2-like protein	sPLA(2)-XIII	Q9BX93	PLA2G12B	323	-0.0904901	0.0178825	7.16446e-07	5.61281e-06	0.693373		297	-0.0390295	0.0184281	0.0350283	0.0851168	0.614576		620	-0.0655	0.0128	3.31131e-07	1.74534e-06
4832-75	Tumor necrosis factor receptor superfamily member 10A	TRAIL R1	O00220	TNFRSF10A	329	0.0701657	0.0138753	7.21224e-07	5.63546e-06	0.635678		297	0.0920952	0.0183557	9.13695e-07	1.20398e-05	0.726135		626	0.0781	0.0111	1.65959e-12	2.54017e-11
19134-66	DNA-directed RNA polymerases I, II, and III subunit RPABC4	RPAB4	P53803	POLR2K	332	-0.0873932	0.017286	7.21957e-07	5.63546e-06	0.714439		297	-0.0662276	0.0293305	0.024688	0.0647457	0.651828		629	-0.0819	0.0149	3.71535e-08	2.47364e-07
11645-9	Prolyl 4-hydroxylase subunit alpha-1	P4HA1	P13674	P4HA1	332	0.052748	0.0104344	7.23786e-07	5.6395e-06	0.670171		297	0.0337731	0.00904657	0.000227347	0.00133582	0.687989		629	0.0419	0.0068	8.70964e-10	7.91969e-09
11657-86	Suppressor of cytokine signaling 7	SOCS7	O14512	SOCS7	331	0.0485265	0.00960773	7.40637e-07	5.76036e-06	0.650823		297	0.0333068	0.00953386	0.00055081	0.00283572	0.698804		628	0.0409	0.0068	1.54882e-09	1.33496e-08
9786-31	Radiation-inducible immediate-early gene IEX-1	IEX1	P46695	IER3	332	0.0505713	0.0100222	7.57017e-07	5.87713e-06	0.668829		297	0.0871675	0.0152583	2.74549e-08	5.70452e-07	0.767075		629	0.0616	0.0084	1.90546e-13	3.56321e-12
10760-107	Glutamate receptor 4	GRIA4	P48058	GRIA4	319	-0.0970793	0.0192389	7.72688e-07	5.98798e-06	0.685185		297	-0.0464963	0.0177317	0.00919605	0.029385	0.644143		616	-0.0697	0.013	8.91251e-08	5.35373e-07
12553-5	Serine/threonine-protein kinase VRK1	VRK1	Q99986	VRK1	331	0.0544624	0.0108108	7.88805e-07	6.10189e-06	0.641566		297	0.0658111	0.0111723	1.06142e-08	2.52219e-07	0.726414		628	0.06	0.0078	1.20226e-14	2.9718e-13
3216-2	Polymeric immunoglobulin receptor	PIGR	P01833	PIGR	322	0.151223	0.0300055	7.92082e-07	6.11624e-06	0.676968		297	-0.00109929	0.0341812	0.974366	0.985826	0.552202		619	0.0849	0.0225	0.000165959	0.00048756
13942-14	SPRY domain-containing SOCS box protein 1	SPSB1	Q96BD6	SPSB1	331	0.0447935	0.00889774	8.02301e-07	6.18404e-06	0.643868		297	0.0598581	0.0101696	1.0881e-08	2.56259e-07	0.72633		628	0.0513	0.0067	1.77828e-14	4.17944e-13
11287-14	Cytochrome b5	Cytochrome b5	P00167	CYB5A	318	0.125056	0.0248327	8.12506e-07	6.2515e-06	0.684609		297	0.0606303	0.026029	0.0205254	0.0565053	0.62187		615	0.0944	0.018	1.51356e-07	8.65668e-07
5749-53	Colipase	COL	P04118	CLPS	313	0.0867763	0.017231	8.18839e-07	6.28897e-06	0.687343		297	-0.000931326	0.0169806	0.956298	0.973782	0.509026		610	0.0423	0.0121	0.000467735	0.00122741
9227-15	Programmed cell death protein 1	PD-1	Q15116	PDCD1	323	0.0483324	0.00961426	8.40732e-07	6.44561e-06	0.644136		297	-0.0160854	0.020036	0.422731	0.560989	0.647748		620	0.0363	0.0087	2.88403e-05	0.000102599
12604-16	Polycomb protein SCMH1	SCMH1	Q96GD3	SCMH1	324	-0.051914	0.0103298	8.4545e-07	6.47025e-06	0.656301		297	-0.0480057	0.0143097	0.000899659	0.00427562	0.652331		621	-0.0506	0.0084	1.54882e-09	1.33496e-08
18395-5	[Protein ADP-ribosylarginine] hydrolase	ADPRH	P54922	ADPRH	325	0.0718774	0.0143067	8.50714e-07	6.49897e-06	0.661372		297	0.055137	0.0130491	3.19594e-05	0.000255973	0.658171		622	0.0627	0.0096	7.58578e-11	8.63133e-10
17495-141	NAD-dependent protein deacetylase sirtuin-3, mitochondrial	SIR3	Q9NTG7	SIRT3	327	-0.0774514	0.0154219	8.5584e-07	6.52654e-06	0.681478		297	-0.0476007	0.0162204	0.0036057	0.0136395	0.649424		624	-0.0633	0.0112	1.51356e-08	1.08137e-07
13712-104	Granzyme A	granzyme A	P12544	GZMA	325	-0.0680988	0.0135589	8.57358e-07	6.52654e-06	0.653957		297	-0.0767806	0.018093	2.9596e-05	0.000239722	0.678851		622	-0.0712	0.0109	5.24807e-11	6.11706e-10
12368-18	Histone acetyltransferase KAT2B	PCAF	Q92831	KAT2B	332	0.043781	0.00872581	8.68981e-07	6.60333e-06	0.613707		297	0.035076	0.0118118	0.00323038	0.0123828	0.665912		629	0.0407	0.007	6.60693e-09	5.06532e-08
18191-23	Ran-specific GTPase-activating protein	RANG	P43487	RANBP1	332	-0.0808661	0.0161283	8.83686e-07	6.70323e-06	0.723268		297	-0.0348271	0.0297008	0.241916	0.370806	0.559272		629	-0.0704	0.0142	6.91831e-07	3.43202e-06
15313-28	Mitotic spindle assembly checkpoint protein MAD2A	MD2L1	Q13257	MAD2L1	330	0.0316356	0.00631069	8.90237e-07	6.74104e-06	0.638277		297	0.022469	0.0159341	0.159572	0.272621	0.621311		627	0.0304	0.0059	2.23872e-07	1.22972e-06
7768-1	Carboxypeptidase M	CBPM	P14384	CPM	326	0.0381044	0.00760756	9.143e-07	6.91108e-06	0.614506		297	-0.113627	0.0194943	1.48092e-08	3.37007e-07	0.731556		623	0.0181	0.0071	0.0109648	0.0204242
19438-68	Pre-mRNA-splicing factor SYF2	SYF2	O95926	SYF2	332	-0.0726983	0.0145357	9.38867e-07	7.08433e-06	0.710244		297	-0.069111	0.0185765	0.000238719	0.00139312	0.642047		629	-0.0713	0.0114	4.57088e-10	4.37848e-09
9969-8	Solute carrier family 22 member 16	S22AG	Q86VW1	SLC22A16	301	-0.10698	0.0213496	9.43658e-07	7.10801e-06	0.671611		297	0.0288086	0.021599	0.183314	0.301504	0.538984		598	-0.0399	0.0152	0.00870964	0.0165606
4890-1	Corticotropin	ACTH	P01189	POMC	332	0.0402924	0.00806213	9.55395e-07	7.18383e-06	0.615927		297	0.0163547	0.0180873	0.366635	0.503318	0.69137		629	0.0363	0.0074	8.12831e-07	3.99998e-06
15626-223	Basement membrane-specific heparan sulfate proteoglycan core protein	Perlecan	P98160	HSPG2	323	0.0886805	0.017739	9.61892e-07	7.22006e-06	0.671999		297	0.0192435	0.0146848	0.19108	0.310948	0.58705		620	0.0475	0.0113	2.69153e-05	9.64691e-05
8946-38	Bile acid receptor	NR1H4	Q96RI1	NR1H4	331	0.0384284	0.00769364	9.70256e-07	7.27016e-06	0.670683		297	0.0416266	0.00726962	2.55889e-08	5.42157e-07	0.730829		628	0.0401	0.0053	3.16228e-14	7.0108e-13
19215-7	Protein NDRG1	NDRG1	Q92597	NDRG1	324	0.0543389	0.0108752	9.72273e-07	7.2726e-06	0.669507		297	0.0442173	0.0210369	0.0364217	0.0874649	0.663034		621	0.0522	0.0097	6.45654e-08	4.02458e-07
8242-9	C-type lectin domain family 2 member L	CLC2L	P0C7M8	CLEC2L	331	0.0463035	0.00927295	9.76944e-07	7.29485e-06	0.623665		297	0.0432535	0.0105888	5.70726e-05	0.000415345	0.728426		628	0.045	0.007	1.14815e-10	1.26621e-09
8953-47	Hepatoma-derived growth factor	HDGF	P51858	HDGF	330	0.122952	0.0246341	9.89115e-07	7.37294e-06	0.621672		297	0.0728091	0.0299185	0.0155523	0.0453186	0.632741		627	0.1027	0.019	6.60693e-08	4.10642e-07
3581-53	Alpha-2-HS-glycoprotein	a2-HS-Glycoprotein	P02765	AHSG	331	-0.0659712	0.0132224	9.96184e-07	7.41278e-06	0.71316		297	-0.0475894	0.0173422	0.00644392	0.0219267	0.654035		628	-0.0592	0.0105	1.77828e-08	1.26003e-07
13039-1	Nuclear inhibitor of protein phosphatase 1	PP1R8	Q12972	PPP1R8	324	-0.0515535	0.010338	1.01919e-06	7.57084e-06	0.641026		297	-0.0379604	0.0175549	0.0314033	0.0783898	0.588922		621	-0.0481	0.0089	6.91831e-08	4.2691e-07
4420-7	Disintegrin and metalloproteinase domain-containing protein 12	ADAM12	O43184	ADAM12	332	0.0704716	0.0141493	1.03749e-06	7.6935e-06	0.64722		297	0.0669131	0.0123181	1.17742e-07	2.11004e-06	0.723843		629	0.0684	0.0093	1.7378e-13	3.3072e-12
7007-24	Trafficking protein particle complex subunit 4	TRAPPC4	Q9Y296	TRAPPC4	332	0.0488575	0.0098218	1.06861e-06	7.91065e-06	0.610073		297	0.0155328	0.0136996	0.257803	0.387697	0.629639		629	0.0375	0.008	2.5704e-06	1.12694e-05
8062-15	Protein eva-1 homolog B	F176B	Q9NVM1	EVA1B	326	-0.035644	0.00716843	1.08869e-06	8.04543e-06	0.671932		297	-0.021705	0.0177844	0.223282	0.348452	0.608875		623	-0.0337	0.0066	3.98107e-07	2.06296e-06
4548-4	Galactoside 3(4)-L-fucosyltransferase	Fucosyltransferase 3	P21217	FUT3	332	0.0717624	0.0144393	1.09173e-06	8.05406e-06	0.652683		297	0.0813095	0.0133265	3.34609e-09	9.45015e-08	0.73055		629	0.0769	0.0098	3.98107e-15	1.08371e-13
12462-2	Histone-lysine N-methyltransferase SETMAR	SETMR	Q53H47	SETMAR	330	0.0658202	0.0132437	1.09495e-06	8.06403e-06	0.646115		297	0.0582023	0.0110274	2.55787e-07	4.08975e-06	0.741924		627	0.0613	0.0085	4.57088e-13	7.99161e-12
5230-99	3-hydroxy-3-methylglutaryl-coenzyme A reductase	HMGR	P04035	HMGCR	331	0.0563991	0.0113611	1.12361e-06	8.26095e-06	0.646586		297	0.0343462	0.0163344	0.0363519	0.0873949	0.58691		628	0.0492	0.0093	1.31826e-07	7.62073e-07
18316-75	Neuronal-specific septin-3	2022-09-03	Q9UH03	SEPTIN3	331	0.0532261	0.0107244	1.12967e-06	8.29129e-06	0.648		297	0.0321707	0.0127271	0.0120095	0.0368685	0.705986		628	0.0445	0.0082	5.88844e-08	3.72992e-07
3316-58	Heparin cofactor 2	Heparin cofactor II	P05546	SERPIND1	322	-0.078186	0.0157568	1.15071e-06	8.40779e-06	0.692367		297	-0.00630068	0.0142233	0.658108	0.760589	0.572994		619	-0.0386	0.0106	0.00025704	0.000722095
17738-7	Cornulin	CRNN	Q9UBG3	CRNN	325	-0.0593366	0.0119607	1.15135e-06	8.40779e-06	0.679392		297	-0.00555021	0.0301113	0.853889	0.90894	0.583836		622	-0.052	0.0111	2.88403e-06	1.25549e-05
7993-23	Astacin-like metalloendopeptidase	ASTL	Q6HA08	ASTL	330	0.035792	0.00721711	1.15191e-06	8.40779e-06	0.641203		297	0.0152873	0.0083452	0.0679935	0.143071	0.654566		627	0.027	0.0055	7.4131e-07	3.6648e-06
3213-65	Nidogen-1	Nidogen	P14543	NID1	332	0.0813709	0.0164105	1.15336e-06	8.40779e-06	0.636049		297	0.0610376	0.0165202	0.000262913	0.00151175	0.636094		629	0.0713	0.0116	9.33254e-10	8.45037e-09
8386-11	Prostate and testis expressed protein 1	PATE	Q8WXA2	PATE1	330	0.0450832	0.00909399	1.16212e-06	8.45734e-06	0.626308		297	0.0173361	0.0129702	0.182396	0.300453	0.692572		627	0.0359	0.0074	1.38038e-06	6.47441e-06
9075-121	UPF0258 protein KIAA1024	K1024	Q9UPX6	MINAR1	332	0.0501414	0.0101181	1.16897e-06	8.49277e-06	0.63722		297	0.0600222	0.012289	1.71643e-06	2.03933e-05	0.730215		629	0.0541	0.0078	4.16869e-12	5.93694e-11
15494-11	Fibroblast growth factor-binding protein 1	FGFP1	Q14512	FGFBP1	330	0.365611	0.0737832	1.17476e-06	8.52051e-06	0.709677		297	0.0291382	0.0241734	0.229035	0.355111	0.605131		627	0.0618	0.023	0.00724436	0.0141178
18215-5	Probable tRNA(His) guanylyltransferase	THG1	Q9NWX6	THG1L	332	-0.122411	0.0247144	1.18372e-06	8.55795e-06	0.726878		297	-0.0387924	0.0432135	0.370091	0.507078	0.531187		629	-0.1018	0.0215	2.0893e-06	9.37024e-06
2708-54	Tumor necrosis factor ligand superfamily member 18	TNFSF18	Q9UNG2	TNFSF18	332	0.0511469	0.0103265	1.18391e-06	8.55795e-06	0.666537		297	0.0889206	0.0123425	5.01821e-12	3.85417e-10	0.763917		629	0.0667	0.0079	3.71535e-17	1.49343e-15
4144-13	C-C motif chemokine 13	MCP-4	Q99616	CCL13	329	0.0883581	0.0178492	1.20463e-06	8.69312e-06	0.636121		297	0.0461748	0.0136596	0.000822739	0.00394933	0.709786		626	0.0618	0.0108	1.25893e-08	9.08496e-08
2913-1	C-C motif chemokine 23	MPIF-1	P55773	CCL23	322	0.135848	0.0274351	1.20939e-06	8.71046e-06	0.710383		297	0.0371925	0.0242307	0.125888	0.228937	0.570842		619	0.0804	0.0182	9.54993e-06	3.72387e-05
16754-4	Peripheral plasma membrane protein CASK	CSKP	O14936	CASK	326	0.0542041	0.0109504	1.21162e-06	8.71046e-06	0.638907		297	0.0319218	0.0161147	0.0485434	0.109426	0.631036		623	0.0472	0.0091	1.90546e-07	1.0685e-06
5754-76	Insulin-like peptide INSL6	INSL6	Q9Y581	INSL6	330	0.0287015	0.00580008	1.21311e-06	8.71046e-06	0.637982		297	-0.0267274	0.0213715	0.212081	0.335599	0.568047		627	0.0249	0.0056	8.70964e-06	3.4179e-05
12716-3	Zinc finger protein 175	ZN175	Q9Y473	ZNF175	332	0.0504372	0.0101982	1.22567e-06	8.77462e-06	0.643537		297	0.0913154	0.012378	1.69656e-12	1.55253e-10	0.775626		629	0.067	0.0079	1.77828e-17	7.42561e-16
11208-15	N-acetylglucosamine-1-phosphodiester alpha-N-acetylglucosaminidase	NAGPA	Q9UK23	NAGPA	329	-0.0908479	0.0183659	1.22612e-06	8.77462e-06	0.673984		297	-0.101104	0.0184834	9.70481e-08	1.80066e-06	0.721049		626	-0.0959	0.013	1.77828e-13	3.36933e-12
3055-54	Interleukin-4 receptor subunit alpha	IL-4 sR	P24394	IL4R	323	-0.038751	0.00783325	1.23436e-06	8.81894e-06	0.646867		297	-0.0485841	0.0167696	0.0040516	0.0150094	0.726218		620	-0.0405	0.0071	1.14815e-08	8.34157e-08
7196-21	Interferon omega-1	IFN-w	P05000	IFNW1	332	0.0523565	0.0105951	1.25008e-06	8.91644e-06	0.648561		297	0.0255454	0.0155146	0.100732	0.193329	0.656942		629	0.0438	0.0087	5.49541e-07	2.77415e-06
5930-54	Troponin I, cardiac muscle	Troponin I	P19429	TNNI3	327	0.0452668	0.00916044	1.25927e-06	8.96706e-06	0.651059		297	-0.0116899	0.0217007	0.590514	0.707663	0.56366		624	0.0367	0.0084	1.41254e-05	5.3386e-05
12351-25	Signal transducer and activator of transcription 1-alpha/beta	STAT1	P42224	STAT1	332	-0.10448	0.0211587	1.27217e-06	9.04398e-06	0.662634		297	-0.0224019	0.0429533	0.602386	0.71769	0.539459		629	-0.0885	0.019	3.16228e-06	1.36831e-05
12434-25	IST1 homolog	K0174	P53990	IST1	332	-0.0885358	0.0179362	1.28285e-06	9.10488e-06	0.712		297	-0.00234908	0.0270678	0.930902	0.959686	0.530293		629	-0.0622	0.015	3.16228e-05	0.000111575
9321-4	Neuromedin-B	NMB	P08949	NMB	327	0.0761195	0.0154197	1.2898e-06	9.11963e-06	0.673532		297	0.0161504	0.0183686	0.379997	0.518041	0.555863		624	0.0513	0.0118	1.38038e-05	5.23548e-05
16926-44	Alkaline phosphatase, tissue-nonspecific isozyme	Alkaline phosphatase, liver	P05186	ALPL	319	0.0358479	0.00725826	1.29058e-06	9.11963e-06	0.629068		297	-0.0126118	0.0106774	0.238498	0.3674	0.532333		616	0.0205	0.006	0.000630957	0.00159914
12795-2	Zinc finger protein 566	ZN566	Q969W8	ZNF566	331	0.0460259	0.00932687	1.29314e-06	9.11963e-06	0.660914		297	0.0201454	0.00810975	0.0135509	0.0405021	0.614409		628	0.0313	0.0061	3.16228e-07	1.67088e-06
5031-1	Spectrin alpha chain, non-erythrocytic 1	SPTA2	Q13813	SPTAN1	330	0.0562579	0.0113997	1.29341e-06	9.11963e-06	0.63095		297	0.016178	0.0173831	0.352796	0.488845	0.672312		627	0.0442	0.0095	3.54813e-06	1.51544e-05
7203-125	Beta-1,3-N-acetylglucosaminyltransferase radical fringe	RFNG	Q9Y644	RFNG	332	0.0360333	0.007303	1.29575e-06	9.12114e-06	0.663829		297	0.0146204	0.00911717	0.109884	0.20629	0.629359		629	0.0277	0.0057	1.20226e-06	5.7264e-06
7737-76	Integrin beta-6	ITB6	P18564	ITGB6	324	0.0426769	0.00864696	1.3019e-06	9.14946e-06	0.661245		297	0.0343771	0.0144141	0.0177212	0.0501111	0.655181		621	0.0405	0.0074	4.7863e-08	3.10028e-07
6933-2	39S ribosomal protein L34, mitochondrial	RM34	Q9BQ48	MRPL34	332	0.0479166	0.00971899	1.31962e-06	9.25889e-06	0.662463		297	0.0551755	0.00952244	1.78097e-08	3.94844e-07	0.762044		629	0.0516	0.0068	3.23594e-14	7.1009e-13
3815-14	Interleukin-12 receptor subunit beta-2	IL-12 RB2	Q99665	IL12RB2	325	0.0399716	0.00810791	1.33465e-06	9.34909e-06	0.633169		297	-0.0100882	0.0144145	0.48457	0.617888	0.524145		622	0.0279	0.0071	7.76247e-05	0.000250085
12987-12	Serine/arginine-rich splicing factor 7	SRSF7	Q16629	SRSF7	332	0.0994025	0.0201857	1.35662e-06	9.4875e-06	0.668537		297	0.0945128	0.0231941	5.94372e-05	0.000430369	0.690085		629	0.0973	0.0152	1.65959e-10	1.7581e-09
11560-76	Nuclear factor of activated T-cells, cytoplasmic 4	NFAC4	Q14934	NFATC4	331	0.0385713	0.00784199	1.39669e-06	9.75188e-06	0.668938		297	0.0310226	0.00876403	0.000466087	0.00245066	0.697602		628	0.0352	0.0058	1.69824e-09	1.44924e-08
8229-1	Glucoside xylosyltransferase 1	GXLT1	Q4G148	GXYLT1	327	-0.0590299	0.0120052	1.41507e-06	9.86423e-06	0.64328		297	-0.0410889	0.016215	0.0118015	0.0364118	0.601051		624	-0.0527	0.0096	4.7863e-08	3.10028e-07
12389-4	Origin recognition complex subunit 6	ORC6	Q9Y5N6	ORC6	332	0.0629217	0.0128052	1.42692e-06	9.93069e-06	0.649171		297	0.0552502	0.0152749	0.000351178	0.00192901	0.712777		629	0.0598	0.0098	1.12202e-09	9.88894e-09
11369-23	Alcohol dehydrogenase class-3	ADHX	P11766	ADH5	332	-0.0833673	0.0169701	1.43486e-06	9.96985e-06	0.723732		297	-0.00847153	0.0287172	0.768205	0.844378	0.532584		629	-0.064	0.0146	1.20226e-05	4.58823e-05
8046-9	Galectin-1	Galectin-1	P09382	LGALS1	328	-0.0690622	0.0140688	1.46837e-06	1.01862e-05	0.688534		297	-0.0215233	0.0187862	0.252862	0.383213	0.640286		625	-0.052	0.0113	3.89045e-06	1.64693e-05
3204-2	Leukotriene A-4 hydrolase	LKHA4	P09960	LTA4H	327	0.0722116	0.0147194	1.4917e-06	1.03314e-05	0.658024		297	0.103599	0.0174665	8.51255e-09	2.11633e-07	0.729404		624	0.0852	0.0113	3.63078e-14	7.80799e-13
3486-58	Fibroblast growth factor 1	b-ECGF	P05230	FGF1	322	-0.0336766	0.00687572	1.5602e-06	1.07885e-05	0.645222		297	-0.0426826	0.00953596	1.09296e-05	0.00010131	0.688185		619	-0.0368	0.0056	4.36516e-11	5.14371e-10
3209-69	Matrix extracellular phosphoglycoprotein	MEPE	Q9NQ76	MEPE	331	0.0603671	0.0123466	1.60385e-06	1.10725e-05	0.650211		297	0.0490477	0.00937117	3.18323e-07	4.94083e-06	0.717416		628	0.0532	0.0075	1.04713e-12	1.68678e-11
19639-53	Islet amyloid polypeptide	IAPP	P10997	IAPP	322	-0.0966362	0.0197563	1.60871e-06	1.10882e-05	0.632438		297	-0.120562	0.0186772	4.51712e-10	1.90472e-08	0.689275		619	-0.1093	0.0136	8.12831e-16	2.53332e-14
9168-31	C-C motif chemokine 26	Eotaxin-3	Q9Y258	CCL26	329	0.0661993	0.0135422	1.61597e-06	1.11205e-05	0.642498		297	0.0840282	0.0180935	5.17734e-06	5.40479e-05	0.735999		626	0.0726	0.0108	2.13796e-11	2.64996e-10
7748-11	NADH dehydrogenase [ubiquinone] flavoprotein 2, mitochondrial	NDUV2	P19404	NDUFV2	331	0.0942337	0.0192951	1.64653e-06	1.13127e-05	0.618915		297	0.109153	0.0260672	3.74384e-05	0.000291708	0.698692		628	0.0995	0.0155	1.38038e-10	1.50305e-09
7069-9	t-SNARE domain-containing protein 1	TSNA1	Q96NA8	TSNARE1	331	0.0323469	0.00662544	1.65886e-06	1.13792e-05	0.638628		297	0.0429548	0.00980986	1.66691e-05	0.000148127	0.758076		628	0.0357	0.0055	8.12831e-11	9.19996e-10
10917-4	Guanine nucleotide-binding protein G(I)/G(S)/G(O) subunit gamma-T2	GBGT2	O14610	GNGT2	330	0.0506696	0.0103907	1.70703e-06	1.1665e-05	0.635425		297	0.0351166	0.0179369	0.0512106	0.1143	0.589817		627	0.0468	0.009	1.99526e-07	1.11017e-06
16825-2	Ataxin-3	ATX3	P54252	ATXN3	332	-0.109366	0.0224304	1.70766e-06	1.1665e-05	0.72322		297	-0.0634875	0.0405317	0.11835	0.219205	0.585457		629	-0.0986	0.0196	5.01187e-07	2.55404e-06
16035-8	Vascular endothelial growth factor receptor 3	VEGF sR3	P35916	FLT4	324	-0.0983779	0.0201676	1.70866e-06	1.1665e-05	0.677613		297	-0.0989393	0.0189262	3.28338e-07	5.06158e-06	0.715739		621	-0.0987	0.0138	8.70964e-13	1.42434e-11
13933-276	NGFI-A-binding protein 1	NAB1	Q13506	NAB1	331	0.0834806	0.0171293	1.72811e-06	1.17791e-05	0.627062		297	0.0455441	0.0154153	0.00338796	0.0128865	0.592947		628	0.0625	0.0115	4.89779e-08	3.16773e-07
14149-9	Interleukin-36 beta	IL-1F8	Q9NZH7	IL36B	332	0.0547733	0.0112413	1.73443e-06	1.18034e-05	0.652805		297	0.0638511	0.0140205	7.74351e-06	7.48487e-05	0.734155		629	0.0583	0.0088	2.95121e-11	3.56549e-10
13511-29	DNA-binding protein SATB1	SATB1	Q01826	SATB1	332	0.0540431	0.0110923	1.73728e-06	1.18042e-05	0.634073		297	0.0756992	0.0105231	5.36652e-12	4.04937e-10	0.75626		629	0.0654	0.0076	1.02329e-17	4.491e-16
4152-58	Plasma kallikrein	Prekallikrein	P03952	KLKB1	328	-0.0587408	0.0120709	1.79549e-06	1.21804e-05	0.670923		297	-0.0466639	0.0150006	0.00205094	0.0085228	0.650011		625	-0.054	0.0094	9.33254e-09	6.92056e-08
13548-53	Phosphatidate phosphatase PPAPDC1A	PPC1A	Q5VZY2	PLPP4	326	-0.0413504	0.00849884	1.80796e-06	1.22458e-05	0.600779		297	-0.0145449	0.0105701	0.16987	0.284394	0.585066		623	-0.0308	0.0066	3.23594e-06	1.39039e-05
8976-13	Beta-1,4 N-acetylgalactosaminyltransferase 1	B4GN1	Q00973	B4GALNT1	328	0.0443132	0.00911182	1.82132e-06	1.23168e-05	0.635911		297	0.0192188	0.0136006	0.158699	0.271722	0.649732		625	0.0365	0.0076	1.38038e-06	6.47441e-06
2616-23	Receptor tyrosine-protein kinase erbB-2	ERBB2	P04626	ERBB2	328	0.0531951	0.0109444	1.84521e-06	1.24588e-05	0.632479		297	0.0782246	0.0150949	4.10694e-07	6.04929e-06	0.721244		625	0.0618	0.0089	3.01995e-12	4.4789e-11
9850-38	Eukaryotic translation initiation factor 1A, X-chromosomal	IF1AX	P47813	EIF1AX	332	0.0405238	0.00834153	1.85623e-06	1.25136e-05	0.623146		297	0.0311215	0.00976328	0.00159078	0.00690408	0.690839		629	0.0366	0.0063	8.12831e-09	6.10119e-08
11672-17	Kinesin-like protein KIF16B	KI16B	Q96L93	KIF16B	332	0.0433706	0.00892982	1.86714e-06	1.25674e-05	0.654146		297	0.0869841	0.0142032	2.94604e-09	8.56142e-08	0.739716		629	0.0557	0.0076	1.69824e-13	3.24629e-12
8520-8	Disintegrin and metalloproteinase domain-containing protein 30	ADA30	Q9UKF2	ADAM30	331	0.0398893	0.00821673	1.88895e-06	1.26943e-05	0.656357		297	0.00977999	0.0079821	0.221476	0.346528	0.632182		628	0.0244	0.0057	2.04174e-05	7.48e-05
6578-29	Tenomodulin	TNMD	Q9H2S6	TNMD	331	0.0561281	0.0115683	1.9134e-06	1.28386e-05	0.668395		297	0.079843	0.0135536	1.05951e-08	2.52219e-07	0.791108		628	0.0661	0.0088	5.7544e-14	1.2073e-12
13621-31	AP-2 complex subunit alpha-2	AP2A2	O94973	AP2A2	332	-0.0714689	0.0147337	1.92155e-06	1.28732e-05	0.680585		297	-0.0676354	0.0259383	0.00958976	0.030462	0.598033		629	-0.0705	0.0128	3.71535e-08	2.47364e-07
18400-52	DNA oxidative demethylase ALKBH2	ALKB2	Q6NS38	ALKBH2	323	0.0717842	0.0147921	1.92573e-06	1.28811e-05	0.633616		297	0.0110919	0.0273235	0.68508	0.780537	0.583445		620	0.058	0.013	8.12831e-06	3.21322e-05
5301-7	Eotaxin	Eotaxin	P51671	CCL11	329	-0.124179	0.0256375	1.99427e-06	1.33189e-05	0.633363		297	-0.119468	0.0222126	1.54601e-07	2.67044e-06	0.687458		626	-0.1215	0.0168	4.57088e-13	7.99161e-12
9306-7	Beta-defensin 118	DB118	Q96PH6	DEFB118	332	0.05062	0.0104594	2.02366e-06	1.34942e-05	0.65139		297	0.0636965	0.0141496	9.76514e-06	9.1503e-05	0.732366		629	0.0552	0.0084	5.12861e-11	6.0104e-10
2637-77	Macrophage mannose receptor 1	Macrophage mannose receptor	P22897	MRC1	320	0.117296	0.0242363	2.05713e-06	1.36962e-05	0.68274		297	0.0179186	0.0177292	0.313006	0.446959	0.600687		617	0.0526	0.0143	0.000239883	0.000677438
2421-7	Brain-derived neurotrophic factor	BDNF	P23560	BDNF	332	0.0886691	0.0183404	2.07214e-06	1.37748e-05	0.625171		297	-0.036321	0.0448702	0.418908	0.557291	0.527498		629	0.0708	0.017	3.0903e-05	0.000109304
14599-18	Stabilin-1	STAB1	Q9NY15	STAB1	331	0.0395398	0.00818405	2.10731e-06	1.39743e-05	0.638089		297	0.0643352	0.0121326	2.26135e-07	3.65641e-06	0.721719		628	0.0473	0.0068	3.16228e-12	4.64196e-11
10082-251	Neurofilament light polypeptide	NFL	P07196	NEFL	325	0.105225	0.0217727	2.10865e-06	1.39743e-05	0.669625		297	0.0921049	0.0229104	7.41273e-05	0.000524378	0.675442		622	0.099	0.0158	3.54813e-10	3.43705e-09
14030-21	Tumor necrosis factor ligand superfamily member 4	OX40 Ligand	P23510	TNFSF4	328	-0.0387462	0.00802219	2.13e-06	1.4094e-05	0.623957		297	0.0289044	0.0124567	0.0210112	0.0573046	0.653113		625	-0.0189	0.0067	0.00501187	0.0101536
13494-6	Ceramide synthase 5	CERS5	Q8N5B7	CERS5	332	0.0492322	0.010197	2.13656e-06	1.41157e-05	0.642902		297	0.0534118	0.0111574	2.69639e-06	3.0359e-05	0.722837		629	0.0511	0.0075	1.09648e-11	1.42476e-10
3152-57	Tumor necrosis factor receptor superfamily member 1B	TNF sR-II	P20333	TNFRSF1B	328	0.139448	0.0288844	2.15086e-06	1.41884e-05	0.685883		297	0.0181237	0.0214839	0.399588	0.537575	0.589034		625	0.0613	0.0172	0.000371535	0.000997486
4712-28	Apolipoprotein D	Apo D	P05090	APOD	332	0.0721197	0.0149443	2.15876e-06	1.42187e-05	0.635415		297	0.108438	0.0177369	3.12479e-09	8.95982e-08	0.723228		629	0.0872	0.0114	2.34423e-14	5.27881e-13
10565-19	SLIT and NTRK-like protein 3	SLIK3	O94933	SLITRK3	329	-0.150105	0.0311239	2.19849e-06	1.44583e-05	0.656063		297	-0.0881331	0.0322653	0.00668945	0.0225835	0.599542		626	-0.1202	0.0224	7.94328e-08	4.82543e-07
6530-63	Opiorphin prepropeptide	PROL1	Q99935	OPRPN	331	0.0452515	0.00938492	2.20407e-06	1.44728e-05	0.640562		297	0.0139645	0.00759481	0.0669799	0.141493	0.583808		628	0.0263	0.0059	8.12831e-06	3.21322e-05
7842-52	Small EDRK-rich factor 1	SERF1	O75920	SERF1A	332	0.0450481	0.00934746	2.22635e-06	1.45969e-05	0.643463		297	0.0507044	0.0095472	2.17e-07	3.53529e-06	0.713559		629	0.0478	0.0067	8.12831e-13	1.34461e-11
10078-5	BAG family molecular chaperone regulator 3	BAG3	O95817	BAG3	331	0.0352652	0.0073189	2.23883e-06	1.46563e-05	0.666912		297	0.00428224	0.0116728	0.713994	0.80117	0.503465		628	0.0265	0.0062	1.90546e-05	7.04676e-05
19448-104	Uridine phosphorylase 1	UPP1	Q16831	UPP1	332	0.0859295	0.0178399	2.25337e-06	1.47102e-05	0.631366		297	0.0859231	0.017385	1.30503e-06	1.63167e-05	0.717919		629	0.0859	0.0125	5.12861e-12	7.20855e-11
3168-8	A disintegrin and metalloproteinase with thrombospondin motifs 5	ADAMTS-5	Q9UNA0	ADAMTS5	331	0.0502551	0.010433	2.25391e-06	1.47102e-05	0.655794		297	0.0198844	0.0136427	0.146055	0.255219	0.652834		628	0.039	0.0083	2.45471e-06	1.08173e-05
11302-237	Tenascin-R	TENR	Q92752	TNR	325	-0.0403541	0.00837961	2.28456e-06	1.48877e-05	0.647618		297	-0.0442048	0.0137658	0.00146992	0.00643803	0.657556		622	-0.0414	0.0072	7.24436e-09	5.52447e-08
12422-143	Arachidonate 15-lipoxygenase B	LX15B	O15296	ALOX15B	323	0.141463	0.0293999	2.33447e-06	1.51766e-05	0.670912		297	0.0764059	0.0290368	0.00895798	0.0287424	0.581601		620	0.1085	0.0207	1.47911e-07	8.50487e-07
8933-84	Myocyte-specific enhancer factor 2C	MEF2C	Q06413	MEF2C	331	0.0395062	0.00821459	2.33594e-06	1.51766e-05	0.618082		297	0.0412365	0.00638238	4.36442e-10	1.85855e-08	0.752236		628	0.0406	0.005	8.12831e-16	2.53332e-14
15474-7	Peptidyl-prolyl cis-trans isomerase NIMA-interacting 1	PIN1	Q13526	PIN1	332	-0.0921948	0.0191811	2.36273e-06	1.53274e-05	0.703463		297	-0.0383597	0.036815	0.298296	0.429951	0.563436		629	-0.0807	0.017	2.0893e-06	9.37024e-06
4156-74	Transforming growth factor beta-2	TGF-b2	P61812	TGFB2	332	0.0634925	0.0132113	2.36956e-06	1.53486e-05	0.637976		297	0.0773506	0.0144179	1.65484e-07	2.81592e-06	0.715571		629	0.0698	0.0097	7.58578e-13	1.26459e-11
7803-4	Carbohydrate sulfotransferase 1	CHST1	O43916	CHST1	332	0.0289905	0.00603585	2.40152e-06	1.55322e-05	0.64761		297	0.0313163	0.0110833	0.0050467	0.0178355	0.681059		629	0.0295	0.0053	2.5704e-08	1.77452e-07
11827-7	Nuclear receptor ROR-gamma	RORG	P51449	RORC	319	-0.0409838	0.00852733	2.40842e-06	1.55535e-05	0.670479		297	-0.00462393	0.0249739	0.85324	0.908588	0.6435		616	-0.0372	0.0081	4.0738e-06	1.71947e-05
11837-7	Tumor necrosis factor receptor superfamily member 18	GITR	Q9Y5U5	TNFRSF18	312	-0.0445076	0.00926098	2.43509e-06	1.57021e-05	0.679515		297	-0.0883968	0.0243133	0.000327695	0.0018186	0.7296		609	-0.0501	0.0087	7.24436e-09	5.52447e-08
23024-25	GTP-binding protein SAR1a	SAR1A	Q9NR31	SAR1A	332	-0.0697028	0.0145256	2.45164e-06	1.57852e-05	0.681171		297	-0.118034	0.0716602	0.10061	0.193267	0.581098		629	-0.0716	0.0142	4.89779e-07	2.50183e-06
3905-62	Ubiquitin-conjugating enzyme E2 N	UBE2N	P61088	UBE2N	332	-0.0880672	0.0183545	2.45731e-06	1.57981e-05	0.659415		297	-0.0867358	0.0228799	0.000182468	0.00111161	0.636541		629	-0.0875	0.0143	9.77237e-10	8.79309e-09
22977-18	Protein HEXIM1	HEXI1	O94992	HEXIM1	332	0.0541899	0.011305	2.5117e-06	1.61236e-05	0.608073		297	-0.018478	0.0374882	0.622455	0.73271	0.525682		629	0.0481	0.0108	8.70964e-06	3.4179e-05
12790-1	Coiled-coil domain-containing protein 51	CCD51	Q96ER9	CCDC51	331	0.045349	0.0094633	2.53052e-06	1.62202e-05	0.635763		297	0.00956982	0.0123282	0.43823	0.575872	0.574419		628	0.0321	0.0075	1.90546e-05	7.04676e-05
22953-85	CCAAT/enhancer-binding protein beta	CEBPB	P17676	CEBPB	328	0.045348	0.00946399	2.54575e-06	1.62936e-05	0.641734		297	-0.000161357	0.0164178	0.992165	0.99588	0.494662		625	0.034	0.0082	3.38844e-05	0.000118775
12743-18	BAG family molecular chaperone regulator 5	BAG5	Q9UL15	BAG5	332	0.0281287	0.00587379	2.56572e-06	1.63802e-05	0.64039		297	0.0119929	0.00541499	0.0275507	0.0705331	0.625587		629	0.0194	0.004	1.09648e-06	5.24578e-06
3299-29	Contactin-5	Contactin-5	O94779	CNTN5	331	0.0699915	0.014615	2.56691e-06	1.63802e-05	0.628808		297	0.040175	0.011355	0.000468933	0.00246261	0.707691		628	0.0514	0.009	1e-08	7.35214e-08
8935-22	Multidrug resistance-associated protein 6	MRP6	O95255	ABCC6	332	0.0467443	0.00976446	2.58562e-06	1.64752e-05	0.650659		297	0.0259743	0.00710033	0.000301455	0.00169929	0.609239		629	0.0332	0.0057	7.76247e-09	5.85726e-08
6228-58	Sperm acrosome membrane-associated protein 1	sperm acrosome associated 1	Q9HBV2	SPACA1	330	0.0591046	0.0123509	2.61328e-06	1.66268e-05	0.639273		297	0.0150731	0.0200919	0.453735	0.590295	0.617483		627	0.047	0.0105	7.76247e-06	3.08562e-05
8243-55	Serine protease inhibitor Kazal-type 1	TATI	P00995	SPINK1	326	0.0816805	0.0170693	2.62942e-06	1.67048e-05	0.673772		297	-0.00744214	0.0169613	0.661152	0.762334	0.517997		623	0.0368	0.012	0.00218776	0.0048729
3421-54	Tumor necrosis factor ligand superfamily member 8	CD30 Ligand	P32971	TNFSF8	332	0.0523267	0.0109417	2.64498e-06	1.67789e-05	0.641707		297	0.0758707	0.011954	8.40493e-10	3.25672e-08	0.740163		629	0.0631	0.0081	5.62341e-15	1.48382e-13
2475-1	Mast/stem cell growth factor receptor Kit	SCF sR	P10721	KIT	331	-0.0976276	0.0204422	2.72958e-06	1.729e-05	0.670963		297	-0.0212627	0.0197936	0.283615	0.415048	0.573273		628	-0.0582	0.0142	4.2658e-05	0.000145844
9970-7	UBX domain-containing protein 4	UBXN4	Q92575	UBXN4	332	0.109678	0.0230026	2.82568e-06	1.78716e-05	0.622854		297	0.125121	0.0322332	0.000128363	0.000819124	0.655125		629	0.1149	0.0187	8.51138e-10	7.75582e-09
17835-28	Annexin A13	ANX13	P27216	ANXA13	328	-0.0354389	0.00743135	2.82971e-06	1.78716e-05	0.693482		297	-0.0259649	0.0124622	0.0380784	0.0898876	0.641292		625	-0.033	0.0064	2.45471e-07	1.33473e-06
15331-47	Histone-binding protein RBBP4	RBBP4	Q09028	RBBP4	332	0.117581	0.0246698	2.85046e-06	1.79763e-05	0.640829		297	0.21609	0.0322108	1.02334e-10	5.17811e-09	0.749944		629	0.154	0.0196	3.71535e-15	1.03095e-13
12970-35	Double-stranded RNA-binding protein Staufen homolog 2	STAU2	Q9NUL3	STAU2	331	0.0637774	0.0133847	2.87024e-06	1.80606e-05	0.623788		297	-0.00372668	0.0103958	0.720245	0.805804	0.527247		628	0.0217	0.0082	0.00831764	0.0159279
5888-29	Eukaryotic translation initiation factor 5A-1	eIF-5A-1	P63241	EIF5A	332	-0.0761396	0.0159805	2.87223e-06	1.80606e-05	0.701073		297	-0.041838	0.0347716	0.229868	0.35589	0.560083		629	-0.0702	0.0145	1.34896e-06	6.3478e-06
5484-63	40S ribosomal protein S3a	RS3A	P61247	RPS3A	330	0.0951679	0.019984	2.91056e-06	1.82749e-05	0.600724		297	0.00668406	0.0174114	0.701341	0.791933	0.559468		627	0.0449	0.0131	0.000630957	0.00159914
2917-3	Tumor necrosis factor ligand superfamily member 11	sRANKL	O14788	TNFSF11	326	-0.0606472	0.0127425	2.96289e-06	1.85763e-05	0.593979		297	0.025372	0.0100362	0.0119993	0.0368636	0.636262		623	-0.0076	0.0079	0.338844	0.410064
6252-62	Secretoglobin family 3A member 1	Secretoglobin family 3A member 1	Q96QR1	SCGB3A1	330	-0.218517	0.0459837	3.05053e-06	1.90865e-05	0.637612		297	-0.0783212	0.043611	0.0735471	0.151363	0.542477		627	-0.1447	0.0316	4.7863e-06	1.97561e-05
7958-15	Kin of IRRE-like protein 2	KIRR2	Q6UWL6	KIRREL2	331	0.0453846	0.00955144	3.05313e-06	1.90865e-05	0.636056		297	-0.0631438	0.0196422	0.00145274	0.00638878	0.637855		628	0.0246	0.0086	0.00416869	0.00863243
6350-43	Apolipoprotein C-II	Apo C-II	P02655	APOC2	324	0.0466606	0.00981877	3.07186e-06	1.91757e-05	0.653749		297	0.0058422	0.0540319	0.913971	0.949285	0.52652		621	0.0454	0.0097	2.69153e-06	1.17645e-05
10396-6	Induced myeloid leukemia cell differentiation protein Mcl-1	Mcl-1	Q07820	MCL1	330	0.106043	0.0223374	3.11738e-06	1.94316e-05	0.635381		297	0.0397796	0.0196032	0.043344	0.100066	0.633775		627	0.0686	0.0147	3.23594e-06	1.39039e-05
17474-106	YEATS domain-containing protein 4	YETS4	O95619	YEATS4	332	0.0404162	0.00851535	3.12525e-06	1.94526e-05	0.625268		297	0.0525177	0.0123855	3.00225e-05	0.00024272	0.728314		629	0.0443	0.007	2.75423e-10	2.79385e-09
3175-51	A disintegrin and metalloproteinase with thrombospondin motifs 13	ATS13	Q76LX8	ADAMTS13	329	-0.0962017	0.0202702	3.14118e-06	1.95019e-05	0.683133		297	-0.0455998	0.0170618	0.00795042	0.0260631	0.654091		626	-0.0666	0.0131	3.38844e-07	1.78381e-06
12338-27	Pikachurin	EGFLA	Q63HQ2	EGFLAM	327	0.148677	0.0313239	3.14226e-06	1.95019e-05	0.690557		297	-0.0346941	0.018647	0.0638131	0.136412	0.569416		624	0.0133	0.016	0.40738	0.475996
8775-61	Protein FAM24B	FA24B	Q8N5W8	FAM24B	330	0.0460176	0.00970865	3.2271e-06	1.99997e-05	0.6522		297	0.0349974	0.00716764	1.72855e-06	2.04807e-05	0.716996		627	0.0389	0.0058	1.54882e-11	1.94212e-10
12771-19	Zinc finger protein 180	ZN180	Q9UJW8	ZNF180	324	0.0463572	0.00978342	3.27409e-06	2.02617e-05	0.659796		297	0.0230683	0.0123639	0.063079	0.135381	0.62514		621	0.0374	0.0077	1.09648e-06	5.24578e-06
18222-34	Endophilin-B2	SHLB2	Q9NR46	SH3GLB2	332	-0.128822	0.0272061	3.29172e-06	2.03415e-05	0.701268		297	-0.0865659	0.0477342	0.0707849	0.147229	0.585793		629	-0.1185	0.0236	5.37032e-07	2.71738e-06
6395-58	Glycoprotein hormone alpha-2	GPHA2	Q96T91	GPHA2	332	0.0507152	0.0107128	3.30632e-06	2.03966e-05	0.639366		297	0.0643415	0.0135786	3.37243e-06	3.70021e-05	0.712916		629	0.0559	0.0084	2.88403e-11	3.51394e-10
13926-1	RecQ-mediated genome instability protein 1	RMI1	Q9H9A7	RMI1	332	0.04291	0.00906458	3.31012e-06	2.03966e-05	0.637561		297	0.0709169	0.0100245	1.12238e-11	7.54278e-10	0.756707		629	0.0555	0.0067	1.51356e-16	5.47044e-15
11601-26	ATP-dependent RNA helicase DHX8	DHX8	Q14562	DHX8	332	0.0663877	0.0140296	3.33847e-06	2.05419e-05	0.643829		297	0.0547269	0.0152332	0.000384258	0.00208674	0.689219		629	0.061	0.0103	3.31131e-09	2.66205e-08
22963-3	Vesicle-associated membrane protein 2	VAMP2	P63027	VAMP2	330	0.0565399	0.0119484	3.34622e-06	2.05601e-05	0.650595		297	-0.0440182	0.0272652	0.107514	0.20293	0.562151		627	0.0403	0.0109	0.000229087	0.000652518
3280-49	Aggrecan core protein	Aggrecan	P16112	ACAN	332	0.045546	0.00962768	3.35743e-06	2.05996e-05	0.627268		297	-0.0156373	0.0139845	0.264411	0.393911	0.527554		629	0.0259	0.0079	0.00109648	0.00263314
18286-3	ZW10 interactor	ZWINT	O95229	ZWINT	332	-0.0461928	0.00976611	3.37017e-06	2.06483e-05	0.675707		297	-0.0206627	0.0197876	0.297249	0.429448	0.569137		629	-0.0412	0.0088	2.5704e-06	1.12694e-05
15666-21	Bone morphogenetic protein 2	BMP-2	P12643	BMP2	329	0.0531109	0.0112318	3.40299e-06	2.08197e-05	0.635455		297	0.028421	0.0101166	0.00530049	0.0186253	0.71708		626	0.0395	0.0075	1.51356e-07	8.65668e-07
15414-316	L-lactate dehydrogenase A chain	LDHA	P00338	LDHA	332	0.0632842	0.0133901	3.42803e-06	2.09431e-05	0.612683		297	0.144255	0.0240951	6.28588e-09	1.67923e-07	0.687514		629	0.0824	0.0117	1.94984e-12	2.95292e-11
9585-8	CXADR-like membrane protein	ACAM	Q9H6B4	CLMP	330	0.0482213	0.0102111	3.49621e-06	2.13293e-05	0.680763		297	-0.0695279	0.0252284	0.00622185	0.021312	0.621255		627	0.0316	0.0095	0.000831764	0.00205481
18823-52	Histone H2B type 3-B	H2B3B	Q8N257	H2BU1	332	0.175839	0.0372477	3.51411e-06	2.14082e-05	0.701463		297	0.26353	0.0382236	3.3629e-11	1.95457e-09	0.788341		629	0.2186	0.0267	2.5704e-16	8.70494e-15
18950-13	Ras-related C3 botulinum toxin substrate 2	RAC2	P15153	RAC2	332	-0.0798171	0.016913	3.53912e-06	2.15301e-05	0.704244		297	-0.0633025	0.0507838	0.21358	0.33698	0.544042		629	-0.0782	0.016	1.09648e-06	5.24578e-06
4132-27	Follistatin	FST	P19883	FST	332	0.0481292	0.0102056	3.59355e-06	2.18303e-05	0.622415		297	0.0568056	0.0145132	0.000113083	0.000743686	0.665186		629	0.051	0.0083	1e-09	8.96042e-09
4880-21	Growth/differentiation factor 2	GDF2	Q9UK05	GDF2	328	0.0505034	0.0107099	3.61713e-06	2.19426e-05	0.633254		297	0.0276254	0.00996897	0.00594584	0.0205241	0.609574		625	0.0382	0.0073	1.58489e-07	9.02864e-07
10956-82	Glycine cleavage system H protein, mitochondrial	GCSH	P23434	GCSH	331	-0.0613387	0.013025	3.70937e-06	2.24704e-05	0.62822		297	-0.0314453	0.0214239	0.143247	0.251472	0.638274		628	-0.0533	0.0111	1.69824e-06	7.78694e-06
7242-14	V-set and transmembrane domain-containing protein 4	CJ072	Q8IW00	VSTM4	332	0.0426207	0.00905297	3.72841e-06	2.2554e-05	0.638732		297	0.0505864	0.0101859	1.16504e-06	1.49149e-05	0.718589		629	0.0461	0.0068	9.12011e-12	1.21067e-10
4968-5	Macrophage-capping protein	CAPG	P40121	CAPG	332	0.143655	0.0305285	3.76866e-06	2.27654e-05	0.679463		297	0.095399	0.0255784	0.000230454	0.00135039	0.668623		629	0.1153	0.0196	4.0738e-09	3.22678e-08
8700-325	Polypeptide N-acetylgalactosaminyltransferase 11	GLT11	Q8NCW6	GALNT11	331	0.0394802	0.00839149	3.78694e-06	2.28438e-05	0.639803		297	0.0531938	0.0133792	8.85284e-05	0.000604799	0.741477		628	0.0434	0.0071	1.07152e-09	9.54162e-09
8363-18	UPF0577 protein KIAA1324-like	K132L	A8MWY0	ELAPOR2	330	0.0365793	0.00778977	3.95045e-06	2.37967e-05	0.656602		297	0.0180156	0.0093251	0.0543362	0.120093	0.648027		627	0.0289	0.006	1.28825e-06	6.09545e-06
15521-4	Calsyntenin-1	Alcadein alpha-1	O94985	CLSTN1	319	-0.0524111	0.0111553	3.95867e-06	2.3813e-05	0.694188		297	-0.0340064	0.0145184	0.0198394	0.055158	0.609714		616	-0.0456	0.0088	2.5704e-07	1.39235e-06
19170-25	DNA polymerase epsilon subunit 3	DPOE3	Q9NRF9	POLE3	332	0.0371358	0.00791504	4.01416e-06	2.4113e-05	0.669756		297	0.0740284	0.0112464	2.15343e-10	9.8531e-09	0.775486		629	0.0494	0.0065	2.45471e-14	5.4988e-13
9372-157	Myelin protein zero-like protein 2	MPZL2	O60487	MPZL2	325	-0.0455772	0.00971324	4.03917e-06	2.42278e-05	0.610013		297	0.0131994	0.0188487	0.484311	0.617741	0.549603		622	-0.0332	0.0086	0.00011749	0.000359405
9401-57	Metalloprotease TIKI1	CB089	Q86V40	TRABD2A	332	-0.0828632	0.0176675	4.04453e-06	2.42278e-05	0.683122		297	-0.0655795	0.0238419	0.00632142	0.0215935	0.593981		629	-0.0767	0.0142	6.45654e-08	4.02458e-07
3315-15	Glypican-2	GPC2	Q8N158	GPC2	331	0.0593465	0.0126537	4.05098e-06	2.42326e-05	0.633728		297	0.0199595	0.0101238	0.0496083	0.111476	0.639951		628	0.0353	0.0079	7.76247e-06	3.08562e-05
16763-11	Leukocyte cell-derived chemotaxin-2	LECT2	O14960	LECT2	313	-0.127258	0.0271245	4.11372e-06	2.45729e-05	0.691905		297	-0.132905	0.0278802	2.95839e-06	3.29638e-05	0.665772		610	-0.13	0.0194	2.29087e-11	2.83133e-10
6455-52	Hyaluronan and proteoglycan link protein 4	HPLN4	Q86UW8	HAPLN4	331	0.0471181	0.0100542	4.11929e-06	2.45729e-05	0.641802		297	0.0265255	0.0093175	0.00472955	0.0169233	0.644115		628	0.036	0.0068	1.34896e-07	7.78777e-07
3284-75	Biglycan	BGN	P21810	BGN	325	0.124209	0.0265186	4.19792e-06	2.49794e-05	0.688214		297	-0.0877213	0.0306592	0.00452666	0.0163469	0.622122		622	0.0335	0.0201	0.0954993	0.138437
7231-37	Transmembrane protease serine 11A	TM11A	Q6ZMR5	TMPRSS11A	332	0.0476699	0.0101816	4.19905e-06	2.49794e-05	0.637244		297	0.0536915	0.0100218	1.71809e-07	2.90926e-06	0.740275		629	0.0507	0.0071	1.23027e-12	1.93824e-11
2809-25	A disintegrin and metalloproteinase with thrombospondin motifs 4	ADAMTS-4	O75173	ADAMTS4	328	0.0330149	0.00705676	4.2861e-06	2.5462e-05	0.606248		297	0.0113986	0.012048	0.344884	0.480047	0.513581		625	0.0275	0.0061	6.30957e-06	2.53859e-05
3837-6	Tyrosine-protein kinase ZAP-70	ZAP70	P43403	ZAP70	326	-0.0390568	0.008357	4.39428e-06	2.60687e-05	0.565613		297	-0.0299779	0.0149199	0.045433	0.103803	0.599011		623	-0.0369	0.0073	4.16869e-07	2.14725e-06
18873-8	Carcinoembryonic antigen-related cell adhesion molecule 8	CEAM8	P31997	CEACAM8	320	0.118279	0.0253015	4.40191e-06	2.6078e-05	0.678279		297	-0.00201391	0.0259601	0.938218	0.965058	0.51224		617	0.0597	0.0181	0.001	0.00242037
19200-16	NADH dehydrogenase [ubiquinone] 1 alpha subcomplex subunit 5	NDUA5	Q16718	NDUFA5	329	0.0417955	0.0089469	4.41923e-06	2.61446e-05	0.628982		297	0.0340129	0.0145907	0.0204292	0.0563883	0.676671		626	0.0397	0.0076	1.99526e-07	1.11017e-06
8389-8	Leucine-rich repeat-containing protein 74A	CN16B	Q0VAA2	LRRC74A	331	0.0453728	0.00972475	4.52728e-06	2.6747e-05	0.633755		297	0.072194	0.0125751	2.36401e-08	5.03347e-07	0.74919		628	0.0554	0.0077	5.88844e-13	1.00501e-11
13490-1	MAGUK p55 subfamily member 6	MPP6	Q9NZW5	MPP6	332	0.0565453	0.0121486	4.75891e-06	2.80457e-05	0.642024		297	0.0931322	0.0127181	2.39141e-12	2.01676e-10	0.762771		629	0.074	0.0088	3.63078e-17	1.47321e-15
4209-6	Vacuolar protein sorting-associated protein VTA1 homolog	DRG-1	Q9NP79	VTA1	332	-0.0884845	0.0190109	4.76014e-06	2.80457e-05	0.70439		297	-0.0888844	0.0409337	0.0307071	0.0771444	0.593785		629	-0.0886	0.0172	2.81838e-07	1.50582e-06
10372-18	Signal transducer and activator of transcription 6	STAT6	P42226	STAT6	332	-0.0971202	0.0208766	4.81035e-06	2.83028e-05	0.697512		297	-0.0552978	0.027387	0.0443912	0.101991	0.579924		629	-0.0817	0.0166	8.51138e-07	4.17417e-06
9541-15	Beta-1,3-galactosyltransferase 1	B3GT1	Q9Y5Z6	B3GALT1	332	0.0457413	0.00983383	4.82528e-06	2.83323e-05	0.651195		297	0.0660775	0.0110054	5.72091e-09	1.55732e-07	0.748435		629	0.0548	0.0073	8.12831e-14	1.64905e-12
3172-28	Arylsulfatase B	ARSB	P15848	ARSB	330	0.0574629	0.0123529	4.82854e-06	2.83323e-05	0.668923		297	0.0470436	0.0206007	0.0231163	0.0615623	0.682596		627	0.0547	0.0106	2.39883e-07	1.30931e-06
9959-6	Transmembrane protein 59-like	TM59L	Q9UK28	TMEM59L	331	-0.0518779	0.0111576	4.8716e-06	2.8546e-05	0.66194		297	-0.0436746	0.0129286	0.000829268	0.00397623	0.622541		628	-0.0484	0.0084	1.02329e-08	7.51055e-08
6379-62	ADAMTS-like protein 2	ATL2	Q86TH1	ADAMTSL2	327	0.0910686	0.0195962	4.94595e-06	2.89422e-05	0.683629		297	0.086238	0.0200924	2.41322e-05	0.000200372	0.712553		624	0.0887	0.014	2.5704e-10	2.62596e-09
9790-28	Serine/threonine-protein kinase BRSK2	BR serine/threonine kinase 2	Q8IWQ3	BRSK2	332	0.0375589	0.00808473	4.95336e-06	2.89462e-05	0.635268		297	0.0651576	0.0117322	6.30687e-08	1.21097e-06	0.734714		629	0.0464	0.0067	3.01995e-12	4.4789e-11
9964-1	Myocardial zonula adherens protein	MYZAP	P0CAP1	MYZAP	318	-0.0365359	0.0078612	4.9914e-06	2.91289e-05	0.64784		297	-0.0214448	0.00926059	0.0212692	0.0577285	0.581154		615	-0.0302	0.006	4.57088e-07	2.33762e-06
12621-55	Serine/threonine-protein phosphatase 2A 65 kDa regulatory subunit A alpha isoform	PP2AAA	P30153	PPP2R1A	332	-0.119951	0.0258331	5.00663e-06	2.91782e-05	0.690756		297	-0.0418808	0.0333671	0.21043	0.333977	0.556059		629	-0.0907	0.0204	8.91251e-06	3.49114e-05
11279-42	Gamma-aminobutyric acid type B receptor subunit 1	GABR1	Q9UBS5	GABBR1	328	0.059118	0.0127336	5.04422e-06	2.93337e-05	0.635187		297	0.0558008	0.0141127	9.65929e-05	0.000647112	0.724458		625	0.0576	0.0095	1.09648e-09	9.7437e-09
2719-3	Granulocyte colony-stimulating factor receptor	G-CSF-R	Q99062	CSF3R	332	0.0398731	0.00859049	5.04694e-06	2.93337e-05	0.638098		297	0.0502707	0.0190172	0.00865173	0.0279363	0.694892		629	0.0416	0.0078	1.04713e-07	6.19491e-07
3508-78	C-C motif chemokine 22	MDC	O00626	CCL22	317	-0.141614	0.030501	5.10442e-06	2.96277e-05	0.667303		297	-0.169325	0.0271132	1.49739e-09	5.03147e-08	0.723787		614	-0.1571	0.0203	9.12011e-15	2.33486e-13
9082-25	Protein sel-1 homolog 2	SE1L2	Q5TEA6	SEL1L2	330	-0.0344349	0.00743127	5.23899e-06	3.03678e-05	0.571496		297	0.00413174	0.016268	0.79969	0.869375	0.592527		627	-0.0278	0.0068	3.98107e-05	0.000136871
2609-59	Cystatin-C	Cystatin C	P01034	CST3	318	0.114981	0.0248164	5.32598e-06	3.08305e-05	0.692647		297	0.00153973	0.0257193	0.952303	0.971503	0.544964		615	0.0603	0.0179	0.00074131	0.00185263
10000-28	Beta-crystallin B2	CRBB2	P43320	CRYBB2	330	0.0583689	0.0126075	5.33651e-06	3.08499e-05	0.643858		297	0.027424	0.0192981	0.156367	0.268793	0.651688		627	0.0491	0.0106	3.23594e-06	1.39039e-05
19117-3	Protein phosphatase 1 regulatory subunit 14A	PP14A	Q96A00	PPP1R14A	332	-0.108573	0.023468	5.40372e-06	3.11965e-05	0.694976		297	-0.138019	0.0517834	0.00812144	0.0264824	0.624972		629	-0.1136	0.0214	1.07152e-07	6.31316e-07
10043-31	Bromodomain-containing protein 4	BRD4	O60885	BRD4	332	0.0432533	0.00935279	5.44812e-06	3.14107e-05	0.601707		297	0.0682206	0.00966671	1.24669e-11	8.12428e-10	0.751146		629	0.0553	0.0067	1.86209e-16	6.56462e-15
9735-44	T-cell surface protein tactile	TACT	P40200	CD96	323	-0.047824	0.0103411	5.50432e-06	3.16609e-05	0.664024		297	0.00965815	0.0166542	0.562415	0.684285	0.588084		620	-0.0318	0.0088	0.000288403	0.000798726
12398-15	Paired box protein Pax-4	PAX4	O43316	PAX4	331	0.0652236	0.0141099	5.50625e-06	3.16609e-05	0.635126		297	0.0626573	0.0137592	7.75283e-06	7.48487e-05	0.731053		628	0.0639	0.0099	8.70964e-11	9.78072e-10
2468-62	C-C motif chemokine 20	MIP-3a	P78556	CCL20	331	0.0563269	0.012195	5.59852e-06	3.21229e-05	0.632848		297	0.0357701	0.0135474	0.00872864	0.0281213	0.695227		628	0.0471	0.0091	1.99526e-07	1.11017e-06
18376-19	Myosin light chain 3	Myosin light chain 1	P08590	MYL3	332	0.248822	0.053875	5.60152e-06	3.21229e-05	0.692732		297	0.0472656	0.0574582	0.411404	0.549689	0.586212		629	0.1545	0.0393	8.51138e-05	0.00027177
11308-8	Cyclic AMP-responsive element-binding protein 3-like protein 4	CR3L4	Q8TEY5	CREB3L4	318	0.0619058	0.0133955	5.61955e-06	3.21833e-05	0.66045		297	-0.0114005	0.0164634	0.489192	0.621203	0.539068		615	0.0327	0.0104	0.00165959	0.00380281
13711-1	Clathrin heavy chain 1	CLH1	Q00610	CLTC	332	0.0396298	0.00858505	5.66151e-06	3.23805e-05	0.635171		297	0.0327743	0.0133114	0.0143915	0.0426294	0.7009		629	0.0376	0.0072	1.86209e-07	1.04554e-06
12794-6	NACHT, LRR and PYD domains-containing protein 4	NALP4	Q96MN2	NLRP4	332	0.0445677	0.00965795	5.70068e-06	3.25167e-05	0.642366		297	0.0421469	0.00922306	7.22484e-06	7.01445e-05	0.740387		629	0.0433	0.0067	8.51138e-11	9.60825e-10
5632-6	Cartilage acidic protein 1	CRAC1	Q9NQ79	CRTAC1	332	-0.0955838	0.0207142	5.70587e-06	3.25167e-05	0.671683		297	-0.0294316	0.0214907	0.171897	0.287119	0.54393		629	-0.0637	0.0149	1.94984e-05	7.18004e-05
7755-37	Integrin beta-5	ITB5	P18084	ITGB5	332	0.0438008	0.0094926	5.71135e-06	3.25167e-05	0.65278		297	0.0131289	0.0181802	0.47078	0.606598	0.660407		629	0.0372	0.0084	9.77237e-06	3.80027e-05
8051-1	Angiogenic factor with G patch and FHA domains 1	AGGF1	Q8N302	AGGF1	332	-0.0403412	0.00874315	5.71557e-06	3.25167e-05	0.690732		297	-0.0159741	0.0115044	0.166038	0.280271	0.631679		629	-0.0314	0.007	6.30957e-06	2.53859e-05
8814-33	Proactivator polypeptide-like 1	SAPL1	Q6NUJ1	PSAPL1	329	-0.108818	0.0236152	5.89314e-06	3.34827e-05	0.664526		297	-0.0514889	0.0209534	0.014582	0.0431342	0.638218		626	-0.0767	0.0157	9.77237e-07	4.73855e-06
5236-2	Nuclear receptor subfamily 1 group D member 1	NR1D1	P20393	NR1D1	332	0.0486444	0.0105667	5.99202e-06	3.39996e-05	0.639878		297	0.0446502	0.00874128	5.9001e-07	8.29291e-06	0.717947		629	0.0463	0.0067	6.45654e-12	8.87207e-11
14104-1	TLR4 interactor with leucine rich repeats	TRIL	Q7L0X0	TRIL	332	0.0278614	0.00605955	6.14577e-06	3.48236e-05	0.622195		297	-0.0539831	0.0154979	0.000571488	0.00292616	0.644143		629	0.017	0.0056	0.0025704	0.00561181
11145-72	UPF0606 protein KIAA1549L	K154L	Q6ZVL6	KIAA1549L	330	0.0354221	0.00770356	6.15344e-06	3.48236e-05	0.654529		297	0.0274226	0.0094333	0.00392978	0.0146337	0.672451		627	0.0322	0.006	6.60693e-08	4.10642e-07
18255-6	NADH-cytochrome b5 reductase 1	NB5R1	Q9UHQ9	CYB5R1	332	0.0548024	0.0119215	6.1732e-06	3.48895e-05	0.664976		297	0.0847508	0.0124298	5.31722e-11	2.93197e-09	0.758859		629	0.0692	0.0086	9.12011e-16	2.80183e-14
5012-67	Adenylate kinase isoenzyme 1	Myokinase, human	P00568	AK1	332	-0.0946222	0.0206076	6.32318e-06	3.56903e-05	0.708927		297	-0.0134542	0.0419372	0.748578	0.829375	0.490722		629	-0.0788	0.0185	2.04174e-05	7.48e-05
4149-8	Platelet-derived growth factor subunit B	PDGF-BB	P01127	PDGFB	330	-0.0991758	0.0216041	6.3655e-06	3.5882e-05	0.709604		297	-0.0654932	0.0591204	0.268866	0.399307	0.536329		627	-0.0952	0.0203	2.69153e-06	1.17645e-05
3298-52	Contactin-4	Contactin-4	Q8IWV2	CNTN4	331	-0.0760005	0.0165855	6.59896e-06	3.71494e-05	0.662822		297	-0.0557248	0.0171784	0.00131642	0.00588444	0.614437		628	-0.0662	0.0119	2.88403e-08	1.9658e-07
12514-16	tRNA (guanine-N(7)-)-methyltransferase	METTL1	Q9UBP6	METTL1	332	0.0367677	0.00802689	6.64477e-06	3.73584e-05	0.631439		297	0.0487991	0.00771532	9.52311e-10	3.59289e-08	0.745585		629	0.043	0.0056	1.04713e-14	2.63374e-13
9989-12	Leucine-rich repeat-containing protein 24	LRC24	Q50LG9	LRRC24	332	0.0438347	0.00957889	6.77687e-06	3.80019e-05	0.639732		297	0.00612238	0.0104363	0.557899	0.681102	0.570506		629	0.0266	0.0071	0.000165959	0.00048756
12452-32	Histone-lysine N-methyltransferase SUV420H2	SV422	Q86Y97	KMT5C	331	0.0400819	0.00875836	6.77691e-06	3.80019e-05	0.636816		297	0.0413348	0.0131922	0.00190498	0.00803095	0.742594		628	0.0405	0.0073	2.95121e-08	2.00841e-07
2570-72	Insulin-like growth factor-binding protein 2	IGFBP-2	P18065	IGFBP2	332	0.194316	0.0424712	6.80544e-06	3.81122e-05	0.687951		297	0.057508	0.0317237	0.0708966	0.147379	0.629052		629	0.1065	0.0254	2.75423e-05	9.8225e-05
19242-21	Prefoldin subunit 1	PFD1	O60925	PFDN1	331	0.0500637	0.0109468	6.8708e-06	3.84282e-05	0.643109		297	0.0699955	0.0135798	4.70605e-07	6.76947e-06	0.703499		628	0.0579	0.0085	1.07152e-11	1.39655e-10
8304-5	Tumor necrosis factor receptor superfamily member 11B	OPG	O00300	TNFRSF11B	329	0.137935	0.0301705	6.93245e-06	3.87227e-05	0.677519		297	0.00883381	0.0197223	0.654552	0.757188	0.546026		626	0.0475	0.0165	0.00398107	0.00827978
5758-49	Kallikrein-9	kallikrein 9	Q9UKQ9	KLK9	332	0.0339565	0.00742938	6.94914e-06	3.87655e-05	0.637537		297	0.0333027	0.00767656	1.98297e-05	0.00016822	0.704365		629	0.0336	0.0053	2.95121e-10	2.94505e-09
9844-138	Alpha-actinin-2	ACTN2	P35609	ACTN2	332	0.272243	0.0595763	6.97754e-06	3.88736e-05	0.675415		297	0.0734212	0.0598776	0.22112	0.346461	0.60242		629	0.1733	0.0422	4.0738e-05	0.000139836
12854-3	Transcriptional enhancer factor TEF-5	TEAD3	Q99594	TEAD3	326	0.0449456	0.00983331	6.98928e-06	3.88824e-05	0.64777		297	0.00707121	0.0183489	0.700241	0.791729	0.534066		623	0.0365	0.0087	2.5704e-05	9.22811e-05
11682-7	Thioredoxin-interacting protein	TXNIP	Q9H3M7	TXNIP	329	-0.044229	0.00967865	6.99721e-06	3.88824e-05	0.596608		297	0.034316	0.0193957	0.0778989	0.158338	0.539599		626	-0.0286	0.0087	0.000977237	0.00236794
14056-4	Glycoprotein hormones alpha chain	Glycoprotein hormones a-chain	P01215	CGA	328	0.0509187	0.0111447	7.03221e-06	3.90265e-05	0.652472		297	0.0866712	0.0327485	0.00857395	0.0277267	0.744131		625	0.0546	0.0106	2.23872e-07	1.22972e-06
15636-49	VPS10 domain-containing receptor SorCS1	SORC1	Q8WY21	SORCS1	326	0.0560722	0.0122746	7.07138e-06	3.91933e-05	0.642783		297	-0.00574353	0.0141119	0.684309	0.780279	0.533814		623	0.0294	0.0093	0.00147911	0.00343873
9994-217	Potassium-transporting ATPase subunit beta	ATP4B	P51164	ATP4B	330	0.0394594	0.00864666	7.18663e-06	3.97808e-05	0.690862		297	0.0425231	0.0182782	0.0206819	0.0567191	0.72035		627	0.04	0.0078	3.01995e-07	1.60356e-06
9040-144	Mammalian ependymin-related protein 1	EPDR1	Q9UM22	EPDR1	332	0.0531088	0.0116519	7.35309e-06	4.06499e-05	0.639805		297	0.0514397	0.0210242	0.0150092	0.0440645	0.715096		629	0.0527	0.0102	2.29087e-07	1.25676e-06
3234-23	Coiled-coil domain-containing protein 80	URB	Q76M96	CCDC80	317	0.0702884	0.0154297	7.56146e-06	4.17482e-05	0.670838		297	0.00609067	0.0154231	0.693202	0.786967	0.566706		614	0.0382	0.0109	0.000467735	0.00122741
3401-8	Tyrosine-protein phosphatase non-receptor type 2	TCPTP	P17706	PTPN2	331	0.0520911	0.0114482	7.62108e-06	4.20234e-05	0.617715		297	0.0335779	0.0117336	0.00451957	0.016335	0.701822		628	0.0431	0.0082	1.47911e-07	8.50487e-07
7787-25	Leukocyte immunoglobulin-like receptor subfamily A member 5	LIRA5	A6NI73	LILRA5	329	0.0915808	0.0201279	7.64516e-06	4.21022e-05	0.661621		297	0.0228065	0.0139788	0.103866	0.198106	0.581126		626	0.0452	0.0115	8.31764e-05	0.000266772
13673-21	T-complex protein 1 subunit eta	TCPH	Q99832	CCT7	332	-0.182064	0.0400455	7.74109e-06	4.2576e-05	0.679268		297	-0.0817554	0.0463788	0.0789878	0.160097	0.566007		629	-0.1392	0.0303	4.36516e-06	1.8281e-05
13620-1	ATPase ASNA1	ASNA	O43681	GET3	332	0.0663629	0.0145993	7.76881e-06	4.26739e-05	0.630537		297	0.0954454	0.0244955	0.000121183	0.00078182	0.74986		629	0.074	0.0125	3.63078e-09	2.89721e-08
13088-397	Betacellulin	BTC	P35070	BTC	332	0.0435269	0.00958401	7.90926e-06	4.33899e-05	0.620537		297	0.0516232	0.00902768	2.66637e-08	5.56701e-07	0.72661		629	0.0478	0.0066	3.38844e-13	6.02218e-12
18385-4	26S proteasome non-ATPase regulatory subunit 10	PSD10	O75832	PSMD10	332	0.0321342	0.00707769	7.95867e-06	4.36054e-05	0.628073		297	0.0371795	0.0141771	0.00918812	0.0293815	0.653197		629	0.0331	0.0063	1.65959e-07	9.39195e-07
13996-16	Phosphopantothenoylcysteine decarboxylase	COAC	Q96CD2	PPCDC	332	0.0431226	0.00950079	8.00731e-06	4.38161e-05	0.633805		297	0.0556316	0.0124994	1.22024e-05	0.000111665	0.736502		629	0.0477	0.0076	2.81838e-10	2.84551e-09
18483-36	Guanine nucleotide exchange factor MSS4	MSS4	P47224	RABIF	330	0.0429261	0.00946073	8.07959e-06	4.41554e-05	0.635031		297	0.0168134	0.0173122	0.33226	0.467315	0.609993		627	0.0369	0.0083	8.70964e-06	3.4179e-05
9606-4	Nuclear pore membrane glycoprotein 210-like	P210L	Q5VU65	NUP210L	330	0.0340927	0.00751544	8.11357e-06	4.42848e-05	0.638547		297	0.00483132	0.022216	0.827994	0.891356	0.615163		627	0.0311	0.0071	1.25893e-05	4.79596e-05
18882-7	Calsyntenin-2	CSTN2	Q9H4D0	CLSTN2	309	0.08419	0.0185626	8.33947e-06	4.54602e-05	0.672312		297	-0.0435325	0.0196035	0.0271448	0.0696595	0.542226		606	0.0238	0.0135	0.0776247	0.114769
12001-7	Tight junction protein ZO-1	ZO1	Q07157	TJP1	320	-0.0509072	0.0112349	8.39371e-06	4.56979e-05	0.605967		297	-0.0457332	0.0245679	0.0636813	0.136365	0.560642		617	-0.05	0.0102	9.77237e-07	4.73855e-06
9297-12	UDP-GlcNAc:betaGal beta-1,3-N-acetylglucosaminyltransferase 8	B3GN8	Q7Z7M8	B3GNT8	328	-0.0859069	0.0189736	8.44921e-06	4.59419e-05	0.644624		297	-0.131266	0.0230472	3.00731e-08	6.15927e-07	0.705287		625	-0.1042	0.0146	1.12202e-12	1.79398e-11
8754-5	Neuromedin-U	NMU	P48645	NMU	332	0.0467563	0.0103357	8.56331e-06	4.65035e-05	0.616512		297	0.036862	0.00822954	1.07743e-05	0.000100304	0.711659		629	0.0407	0.0064	2.5704e-10	2.62596e-09
11546-7	Cytoglobin	CYGB	Q8WWM9	CYGB	325	0.0465358	0.0102914	8.70113e-06	4.71924e-05	0.649745		297	-0.00628846	0.0241591	0.794821	0.8663	0.523055		622	0.0384	0.0095	4.89779e-05	0.000165219
3394-81	Serine/threonine-protein kinase PLK1	PLK-1	P53350	PLK1	332	0.0589016	0.0130434	8.87018e-06	4.80487e-05	0.634073		297	0.0345689	0.00687861	8.7805e-07	1.16558e-05	0.703303		629	0.0399	0.0061	5.62341e-11	6.53684e-10
19263-147	Eukaryotic translation initiation factor 4E	IF4E	P06730	EIF4E	332	-0.0806148	0.0178595	8.94924e-06	4.84159e-05	0.656537		297	-0.0867292	0.0275053	0.00178371	0.00760207	0.618936		629	-0.0824	0.015	3.71535e-08	2.47364e-07
6430-36	Protein FAM19A2	F19A2	Q8N3H0	TAFA2	329	0.0448895	0.0099516	9.09858e-06	4.91621e-05	0.660718		297	0.0350568	0.0190807	0.0671861	0.141666	0.660211		626	0.0428	0.0088	1.23027e-06	5.8533e-06
10605-22	Adipocyte plasma membrane-associated protein	APMAP	Q9HDC9	APMAP	328	-0.0524984	0.01164	9.1335e-06	4.92888e-05	0.628377		297	-0.0328268	0.0166877	0.0501183	0.112446	0.641376		625	-0.0461	0.0095	1.41254e-06	6.618e-06
12880-1	Synaptic vesicle glycoprotein 2A	SV2A	Q7L0J3	SV2A	332	0.0404336	0.00896773	9.15131e-06	4.9323e-05	0.621146		297	0.0405193	0.010404	0.00012206	0.000785431	0.707551		629	0.0405	0.0068	2.5704e-09	2.11787e-08
18216-22	Interleukin-11 receptor subunit alpha	IL-11 RA	Q14626	IL11RA	330	0.0418854	0.00928999	9.1752e-06	4.93899e-05	0.641227		297	-0.0534126	0.0138166	0.000136584	0.000863895	0.636961		627	0.0122	0.0077	0.112202	0.15911
19373-3	Myosin regulatory light chain 12A	MLRM	P19105	MYL12A	332	-0.0883166	0.0195956	9.22547e-06	4.95984e-05	0.71522		297	-0.0228195	0.0390159	0.559084	0.681665	0.537112		629	-0.0751	0.0175	1.77828e-05	6.62771e-05
12471-47	Double-stranded RNA-binding protein Staufen homolog 1	STAU1	O95793	STAU1	332	0.0883569	0.0196089	9.26692e-06	4.97591e-05	0.632927		297	0.0129427	0.015582	0.406869	0.545834	0.514196		629	0.0421	0.0122	0.000549541	0.00141871
3761-4	Prostaglandin G/H synthase 2	COX-2	P35354	PTGS2	331	0.082636	0.0183504	9.38908e-06	5.03521e-05	0.631778		297	0.0780031	0.0189956	5.2273e-05	0.000386299	0.742147		628	0.0804	0.0132	1.12202e-09	9.88894e-09
7183-102	Angiopoietin-like protein 8	TD26	Q6UXH0	ANGPTL8	331	0.0280316	0.00622663	9.44489e-06	5.05884e-05	0.645925		297	0.0332187	0.00752992	1.44668e-05	0.000130171	0.698497		628	0.0301	0.0048	3.38844e-10	3.29721e-09
8785-1	Armadillo repeat-containing protein 5	ARMC5	Q96C12	ARMC5	331	0.0389631	0.00865722	9.4968e-06	5.0788e-05	0.645556		297	0.071093	0.0114198	1.67287e-09	5.49238e-08	0.757629		628	0.0507	0.0069	2.04174e-13	3.78514e-12
13624-17	NAD kinase	NADK	O95544	NADK	332	0.195028	0.0433375	9.50577e-06	5.0788e-05	0.670854		297	0.21381	0.044271	2.21502e-06	2.54049e-05	0.693662		629	0.2042	0.031	4.2658e-11	5.05432e-10
17356-34	Interleukin-1 family member 10	IL1FA	Q8WWZ1	IL1F10	331	0.0550531	0.0122361	9.55663e-06	5.09964e-05	0.651778		297	0.0359411	0.0150439	0.0175274	0.0496937	0.644226		628	0.0474	0.0095	5.7544e-07	2.8947e-06
7799-3	Killer cell immunoglobulin-like receptor 2DL5A	KI2LA	Q8N109	KIR2DL5A	319	-0.0404199	0.00898051	9.60896e-06	5.12121e-05	0.642748		297	-0.0728102	0.0422597	0.0859646	0.171015	0.463084		616	-0.0418	0.0088	1.94984e-06	8.79988e-06
18259-15	Homeobox protein MOX-2	MEOX2	P50222	MEOX2	328	0.0365471	0.008125	9.63351e-06	5.12794e-05	0.646218		297	0.0326805	0.0136636	0.0174007	0.0495305	0.613514		625	0.0355	0.007	3.63078e-07	1.89514e-06
8464-31	R-spondin-4	RSPO4	Q2I0M5	RSPO4	330	0.0613242	0.0136631	1.00392e-05	5.33729e-05	0.657111		297	0.0378995	0.00906482	3.84513e-05	0.00029798	0.691901		627	0.0451	0.0076	2.45471e-09	2.03817e-08
13043-157	ATPase family AAA domain-containing protein 2	ATAD2	Q6PL18	ATAD2	325	-0.0268607	0.00598888	1.02345e-05	5.43441e-05	0.65574		297	-0.0197994	0.0137188	0.150031	0.2603	0.616141		622	-0.0257	0.0055	2.75423e-06	1.20141e-05
13701-2	C-X-C motif chemokine 13	BLC	O43927	CXCL13	327	0.137362	0.0306354	1.02742e-05	5.44873e-05	0.667799		297	0.0596657	0.0263346	0.0242058	0.0637842	0.649229		624	0.0927	0.02	3.46737e-06	1.48537e-05
3202-28	Kremen protein 2	KREM2	Q8NCW0	KREMEN2	331	0.0491358	0.0109627	1.03072e-05	5.45546e-05	0.623259		297	0.0865279	0.0231554	0.000224279	0.0013214	0.662167		628	0.056	0.0099	1.62181e-08	1.15296e-07
5714-88	Interferon alpha-6	IFNA6	P05013	IFNA6	332	0.0395958	0.00883525	1.03213e-05	5.45546e-05	0.636268		297	0.0459045	0.0125583	0.000304709	0.00171538	0.695087		629	0.0417	0.0072	7.94328e-09	5.9832e-08
7210-25	Amyloid-like protein 1	Amyloid-like protein 1	P51693	APLP1	332	-0.107369	0.0239583	1.03249e-05	5.45546e-05	0.664		297	-0.142165	0.0276422	4.97413e-07	7.10755e-06	0.707607		629	-0.1223	0.0181	1.41254e-11	1.77641e-10
17706-4	Protein phosphatase 1 regulatory subunit 1A	PPR1A	Q13522	PPP1R1A	316	0.0841058	0.0187563	1.03766e-05	5.47603e-05	0.660459		297	0.00330154	0.0238956	0.890205	0.931967	0.547172		613	0.0533	0.0148	0.000301995	0.000829956
13513-174	E3 SUMO-protein ligase PIAS3	PIAS3	Q9Y6X2	PIAS3	331	0.0351734	0.00785139	1.04083e-05	5.48606e-05	0.643795		297	0.0301213	0.0124649	0.0162861	0.0468537	0.689805		628	0.0337	0.0066	3.80189e-07	1.98205e-06
6495-14	Endothelin-1	Endothelin 1	P05305	EDN1	332	0.0514692	0.0114916	1.04461e-05	5.49922e-05	0.636122		297	0.06924	0.0140089	1.30377e-06	1.63167e-05	0.753829		629	0.0586	0.0089	4.16869e-11	4.95291e-10
19219-71	Nuclear transport factor 2	NTF-2	P61970	NUTF2	330	-0.0690647	0.015429	1.05857e-05	5.56589e-05	0.690242		297	-0.0556265	0.0332289	0.0951978	0.185186	0.577465		627	-0.0667	0.014	1.90546e-06	8.63581e-06
14144-3	Histone H2A type 3	H2A3	Q7L7L0	H2AW	332	0.180134	0.0402552	1.06343e-05	5.5804e-05	0.671512		297	0.215567	0.0338891	7.75569e-10	3.08863e-08	0.775766		629	0.2009	0.0259	9.33254e-15	2.3751e-13
10848-137	Butyrophilin-like protein 3	BTNL3	Q6UXE8	BTNL3	330	0.036608	0.00818031	1.06392e-05	5.5804e-05	0.646858		297	0.041831	0.00747411	5.04474e-08	9.99881e-07	0.73273		627	0.0395	0.0055	8.70964e-13	1.42434e-11
9337-43	Protachykinin-1	TKN1	P20366	TAC1	308	0.0743969	0.0166083	1.06866e-05	5.59467e-05	0.639538		297	0.0145199	0.0175076	0.407587	0.546456	0.548457		605	0.046	0.012	0.000131826	0.000397325
7851-3	Ankyrin repeat domain-containing protein 46	ANR46	Q86W74	ANKRD46	331	0.0411401	0.00919583	1.06924e-05	5.59467e-05	0.667506		297	0.0550332	0.013415	5.31342e-05	0.000391319	0.743209		628	0.0456	0.0076	1.86209e-09	1.57654e-08
9276-7	Carboxypeptidase A2	CBPA2	P48052	CPA2	325	-0.0337859	0.00755023	1.07084e-05	5.59622e-05	0.659406		297	0.0282401	0.0206282	0.172054	0.287245	0.567572		622	-0.0265	0.0071	0.000190546	0.000549657
9265-1	Glioma pathogenesis-related protein 1	GLIP1	P48060	GLIPR1	331	-0.0280319	0.00626828	1.07754e-05	5.6229e-05	0.633534		297	-0.0429033	0.0117049	0.00029343	0.00166058	0.690197		628	-0.0313	0.0055	1.41254e-08	1.01424e-07
13388-57	Neuroendocrine convertase 1	NEC1	P29120	PCSK1	316	0.055939	0.0124994	1.07856e-05	5.6229e-05	0.680134		297	-0.00274016	0.0165203	0.868378	0.917438	0.520009		613	0.0346	0.01	0.000524807	0.00136058
4459-68	Proprotein convertase subtilisin/kexin type 7	PCSK7	Q16549	PCSK7	332	0.0451953	0.010108	1.08019e-05	5.62455e-05	0.625537		297	0.00693947	0.0137884	0.615146	0.72769	0.509781		629	0.0318	0.0082	9.54993e-05	0.000299812
13477-65	Leukotriene B4 receptor 1	LT4R1	Q15722	LTB4R	332	-0.146254	0.0327191	1.08622e-05	5.64913e-05	0.702293		297	-0.108437	0.0333568	0.00128587	0.00578509	0.667086		629	-0.1277	0.0234	4.57088e-08	2.98775e-07
18225-13	Heme-binding protein 1	HEBP1	Q9NRV9	HEBP1	332	-0.0926287	0.0207279	1.09187e-05	5.67163e-05	0.678927		297	-0.064113	0.0319726	0.0458622	0.104644	0.572714		629	-0.0842	0.0174	1.28825e-06	6.09545e-06
2775-54	Interleukin-17F	IL-17F	Q96PD4	IL17F	319	-0.046132	0.010321	1.10204e-05	5.71761e-05	0.615622		297	0.0431552	0.0134003	0.00142483	0.00628879	0.696987		616	-0.0129	0.0082	0.114815	0.162068
9526-3	Colipase-like protein 1	COLL1	A2RUU4	CLPSL1	330	0.128452	0.0287585	1.10478e-05	5.72486e-05	0.665824		297	0.112511	0.0258462	1.86091e-05	0.000160718	0.67723		627	0.1196	0.0192	4.89779e-10	4.6502e-09
7016-12	Beta-1,3-galactosyl-O-glycosyl-glycoprotein beta-1,6-N-acetylglucosaminyltransferase	GCNT1	Q02742	GCNT1	332	0.050442	0.011299	1.11369e-05	5.76414e-05	0.636341		297	0.0562589	0.0144249	0.00011945	0.000776353	0.734937		629	0.0527	0.0089	3.23594e-09	2.61612e-08
19371-18	Microtubule-associated protein RP/EB family member 1	MARE1	Q15691	MAPRE1	332	-0.082246	0.0184378	1.13127e-05	5.84806e-05	0.705951		297	-0.0342076	0.0425016	0.421561	0.559809	0.53795		629	-0.0746	0.0169	1.02329e-05	3.96861e-05
9172-69	Neutrophil collagenase	MMP-8	P22894	MMP8	331	0.151454	0.0340131	1.17243e-05	6.05358e-05	0.624593		297	0.0298033	0.0345181	0.388622	0.52661	0.486279		628	0.0915	0.0242	0.000158489	0.000469465
13387-55	ETS homologous factor	EHF	Q9NZC4	EHF	326	0.0435507	0.00978043	1.17809e-05	6.07548e-05	0.64452		297	0.00575594	0.0174037	0.741086	0.822346	0.591661		623	0.0345	0.0085	5.24807e-05	0.000175657
17148-7	Flavin reductase (NADPH)	BLVRB	P30043	BLVRB	332	-0.115924	0.0260501	1.18568e-05	6.10732e-05	0.688537		297	-0.0534526	0.0301969	0.0777514	0.158113	0.558294		629	-0.0893	0.0197	6.0256e-06	2.43572e-05
4128-27	C-C motif chemokine 24	Eotaxin-2	O00175	CCL24	331	0.0566982	0.0127557	1.2137e-05	6.24414e-05	0.630987		297	0.053223	0.0132893	7.88096e-05	0.00055026	0.750168		628	0.055	0.0092	2.23872e-09	1.87695e-08
7233-73	P2X purinoceptor 6	P2RX6	O15547	P2RX6	332	0.0427361	0.00962015	1.22627e-05	6.30127e-05	0.634707		297	0.0546659	0.0108964	9.15374e-07	1.20398e-05	0.766264		629	0.048	0.0072	2.95121e-11	3.56549e-10
11146-4	T-box transcription factor TBX22	TBX22	Q9Y458	TBX22	332	0.0335008	0.00754622	1.24209e-05	6.375e-05	0.656829		297	-0.00537813	0.0113889	0.63712	0.7449	0.568466		629	0.0216	0.0063	0.00057544	0.00148113
13089-6	Hypoxia-inducible factor 1-alpha	HIF-1a	Q16665	HIF1A	330	-0.039053	0.00879857	1.24919e-05	6.40376e-05	0.666675		297	-0.0222037	0.0193701	0.252619	0.382989	0.590627		627	-0.0362	0.008	6.30957e-06	2.53859e-05
16845-15	Myelin protein zero-like protein 1	MPZL1	O95297	MPZL1	330	0.0436029	0.00983552	1.27874e-05	6.54744e-05	0.649439		297	0.0155113	0.0111351	0.164678	0.278832	0.632797		627	0.0313	0.0074	2.18776e-05	7.98774e-05
6359-5	Protein O-linked-mannose beta-1,4-N-acetylglucosaminyltransferase 2	AGO61	Q8NAT1	POMGNT2	325	-0.0675475	0.0152453	1.29913e-05	6.64394e-05	0.665612		297	-0.0272514	0.0226441	0.229774	0.355872	0.552761		622	-0.055	0.0126	1.38038e-05	5.23548e-05
19173-5	AN1-type zinc finger protein 1	ZFAN1	Q8TCF1	ZFAND1	332	-0.0908488	0.0205354	1.32861e-05	6.78664e-05	0.706976		297	-0.0997733	0.0384284	0.00990056	0.0313105	0.605187		629	-0.0928	0.0181	2.95121e-07	1.57093e-06
17772-7	Ubiquitin D	UBD	O15205	UBD	331	0.0364144	0.00823622	1.346e-05	6.86732e-05	0.636571		297	0.0618285	0.0103545	6.84919e-09	1.78536e-07	0.762017		628	0.0463	0.0064	7.07946e-13	1.19407e-11
12861-13	Tropomodulin-3	TMOD3	Q9NYL9	TMOD3	332	-0.0814698	0.0184311	1.35062e-05	6.88274e-05	0.663512		297	-0.123175	0.0368231	0.000930634	0.00436971	0.622345		629	-0.0898	0.0165	5.01187e-08	3.22213e-07
7925-18	Single-pass membrane and coiled-coil domain-containing protein 2	CL070	A6NFE2	SMCO2	332	0.0496226	0.0112322	1.36447e-05	6.94508e-05	0.629268		297	0.0513183	0.0193666	0.00849323	0.0275278	0.733736		629	0.05	0.0097	2.5704e-07	1.39235e-06
7867-154	Alpha-N-acetylgalactosaminide alpha-2,6-sialyltransferase 1	SIA7A	Q9NSC7	ST6GALNAC1	329	0.0521751	0.0118159	1.38184e-05	7.02081e-05	0.615243		297	0.107885	0.0151149	7.59563e-12	5.35554e-10	0.758998		626	0.0733	0.0093	3.38844e-15	9.52529e-14
18210-12	Spindlin-1	SPIN1	Q9Y657	SPIN1	329	-0.0339588	0.00769107	1.38365e-05	7.02081e-05	0.575219		297	0.00186259	0.0124711	0.881378	0.92549	0.510927		626	-0.0241	0.0065	0.000234423	0.000664198
6324-11	Deoxyribonuclease-1-like 2	DNSL2	Q92874	DNASE1L2	329	0.141996	0.0321603	1.38425e-05	7.02081e-05	0.666955		297	0.115277	0.0221251	3.57732e-07	5.39862e-06	0.693886		626	0.1239	0.0182	1.07152e-11	1.39655e-10
10761-5	Transmembrane emp24 domain-containing protein 2	TMED2	Q15363	TMED2	331	0.0368811	0.00835591	1.39054e-05	7.04441e-05	0.64066		297	0.0164248	0.0128289	0.201459	0.323553	0.61874		628	0.0308	0.007	1.09648e-05	4.21067e-05
19325-21	Protein ABHD14B	ABHEB	Q96IU4	ABHD14B	328	0.055524	0.012583	1.40146e-05	7.0914e-05	0.637552		297	0.0946585	0.0272482	0.000590887	0.00299341	0.694193		625	0.0624	0.0114	4.67735e-08	3.04346e-07
15376-134	Cathepsin E	CATE	P14091	CTSE	330	0.0497742	0.0112855	1.41208e-05	7.13672e-05	0.652412		297	0.015451	0.0111481	0.166817	0.281033	0.583808		627	0.0324	0.0079	4.36516e-05	0.000149004
14079-14	Interleukin-18 receptor 1	IL-18 Ra	Q13478	IL18R1	329	0.0973299	0.0220787	1.42673e-05	7.20233e-05	0.667269		297	-0.00362928	0.0243791	0.88176	0.925666	0.520847		626	0.0518	0.0164	0.00154882	0.00358529
13681-173	Casein kinase II subunit alpha'	CSK22	P19784	CSNK2A2	332	0.0393144	0.00892222	1.4349e-05	7.23506e-05	0.642146		297	0.0691197	0.0135397	5.98645e-07	8.35966e-06	0.781495		629	0.0483	0.0075	8.70964e-11	9.78072e-10
8851-42	Protein FAM171B	F171B	Q6P995	FAM171B	332	0.0355613	0.00807165	1.43887e-05	7.24659e-05	0.639585		297	-0.00635419	0.0159726	0.691056	0.785059	0.634362		629	0.027	0.0072	0.00017378	0.000507075
17721-82	Growth arrest-specific protein 7	GAS7	O60861	GAS7	329	0.0379518	0.00861492	1.44518e-05	7.26987e-05	0.636101		297	-0.0215779	0.0137578	0.117871	0.218613	0.606528		626	0.0212	0.0073	0.00371535	0.00777981
5481-16	Ras GTPase-activating protein 1	RASA1	P20936	RASA1	330	-0.0859039	0.0195179	1.46961e-05	7.38412e-05	0.685828		297	-0.0806833	0.0226459	0.000428558	0.00228688	0.697826		627	-0.0837	0.0148	1.51356e-08	1.08137e-07
12488-9	Malignant T-cell-amplified sequence 1	MCTS1	Q9ULC4	MCTS1	332	-0.125397	0.0285067	1.48248e-05	7.44008e-05	0.646268		297	-0.0338062	0.0187142	0.071882	0.148851	0.620892		629	-0.0614	0.0156	8.70964e-05	0.000277277
13451-2	Fibronectin type III domain-containing protein 4	FNDC4	Q9H6D8	FNDC4	329	0.0551797	0.0125434	1.4849e-05	7.44352e-05	0.627604		297	0.0501144	0.0255304	0.0506061	0.113304	0.674296		626	0.0542	0.0113	1.47911e-06	6.89983e-06
6103-7	Fc receptor-like protein 5	FCRL5	Q96RD9	FCRL5	325	0.0531868	0.0120899	1.48957e-05	7.45827e-05	0.614248		297	0.0273752	0.0174228	0.117215	0.218149	0.573692		622	0.0448	0.0099	6.45654e-06	2.58803e-05
8907-11	UDP-glucuronosyltransferase 2A1	UD2A1	Q9Y4X1	UGT2A1	332	-0.0751624	0.0170948	1.49577e-05	7.48057e-05	0.681561		297	-0.0174987	0.0279455	0.531693	0.657426	0.521742		629	-0.0595	0.0146	4.57088e-05	0.000155287
13563-259	Acyl-CoA-binding domain-containing protein 7	ACBD7	Q8N6N7	ACBD7	330	0.0299668	0.00681909	1.51318e-05	7.55885e-05	0.629303		297	-0.0147596	0.0188671	0.434679	0.572254	0.555667		627	0.0248	0.0064	0.000109648	0.000339521
8295-16	Noelin-2	NOE2	O95897	OLFM2	327	-0.0941381	0.0214208	1.51646e-05	7.56649e-05	0.660525		297	-0.0471023	0.0234193	0.0452201	0.103508	0.600156		624	-0.0727	0.0158	4.2658e-06	1.79172e-05
16755-195	Growth/differentiation factor 3	GDF-3	Q9NR23	GDF3	330	0.0399206	0.00908929	1.52968e-05	7.6236e-05	0.633605		297	0.068235	0.0147276	5.4401e-06	5.62449e-05	0.754248		627	0.0477	0.0077	6.76083e-10	6.28042e-09
13502-2	Sodium-independent sulfate anion transporter	S2611	Q86WA9	SLC26A11	304	-0.0458636	0.0104294	1.5338e-05	7.63528e-05	0.644506		297	-0.0144017	0.0207608	0.488427	0.620599	0.669405		601	-0.0395	0.0093	2.23872e-05	8.15995e-05
7123-25	39S ribosomal protein L52, mitochondrial	RM52	Q86TS9	MRPL52	331	0.0377749	0.00860822	1.55375e-05	7.72563e-05	0.626726		297	0.0622391	0.011569	1.53499e-07	2.66209e-06	0.71314		628	0.0465	0.0069	1.65959e-11	2.06895e-10
6603-18	Anosmin-1	KALM	P23352	ANOS1	330	-0.0413225	0.00941774	1.5586e-05	7.74082e-05	0.662815		297	-0.00667578	0.013195	0.613287	0.726852	0.510843		627	-0.0296	0.0077	0.000112202	0.000346184
7084-1	Draxin	DRAXI	Q8NBI3	DRAXIN	332	0.0449923	0.0102586	1.56866e-05	7.78178e-05	0.635317		297	0.0291855	0.0101724	0.00441799	0.0160896	0.673485		629	0.037	0.0072	2.95121e-07	1.57093e-06
12923-51	Keratin, type I cytoskeletal 17	Keratin 17	Q04695	KRT17	325	-0.0379248	0.00864655	1.57695e-05	7.81388e-05	0.633143		297	-0.0231719	0.0131702	0.0795564	0.161098	0.622932		622	-0.0335	0.0072	3.63078e-06	1.54767e-05
2952-75	Insulin-like growth factor I	IGF-I	P05019	IGF1	321	-0.116803	0.0266549	1.61135e-05	7.97518e-05	0.678412		297	-0.166317	0.0347803	2.76157e-06	3.10118e-05	0.698077		618	-0.1351	0.0212	1.69824e-10	1.79023e-09
13565-2	Retinoblastoma-like protein 2	p130	Q08999	RBL2	332	0.133492	0.0304857	1.61677e-05	7.99174e-05	0.668122		297	0.0556807	0.0246402	0.0245758	0.0645697	0.609993		629	0.0864	0.0192	6.45654e-06	2.58803e-05
19250-5	C-Myc-binding protein	MYCBP	Q99417	MYCBP	332	-0.0839489	0.0191725	1.61842e-05	7.99174e-05	0.694683		297	-0.0401429	0.0409236	0.327445	0.462206	0.544992		629	-0.0761	0.0174	1.1749e-05	4.49576e-05
12490-92	Ragulator complex protein LAMTOR3	LTOR3	Q9UHA4	LAMTOR3	332	-0.0478696	0.0109343	1.6233e-05	8.00665e-05	0.659268		297	-0.0354143	0.0115374	0.00234631	0.00948597	0.607366		629	-0.042	0.0079	1.23027e-07	7.14087e-07
9789-52	Nesprin-2	Nesprin-2	Q8WXH0	SYNE2	332	-0.0913772	0.0208799	1.63451e-05	8.05275e-05	0.678146		297	-0.0352734	0.0320421	0.271874	0.402246	0.563772		629	-0.0747	0.0175	1.99526e-05	7.33472e-05
17797-1	Cullin-1	CUL1	Q13616	CUL1	332	0.0327705	0.00748924	1.63907e-05	8.06595e-05	0.675439		297	0.0173382	0.0174646	0.321652	0.456124	0.594735		629	0.0304	0.0069	1.02329e-05	3.96861e-05
7909-37	Sex hormone-binding globulin	SHBG	P04278	SHBG	321	-0.112435	0.0256928	1.653e-05	8.12518e-05	0.642954		297	-0.0525044	0.036027	0.146094	0.255219	0.524396		618	-0.0922	0.0209	1.04713e-05	4.05009e-05
6947-4	Type 2 lactosamine alpha-2,3-sialyltransferase	SIA10	Q9Y274	ST3GAL6	318	-0.0615411	0.0140625	1.65693e-05	8.13523e-05	0.665438		297	-0.0675664	0.0198826	0.000772754	0.0037386	0.659457		615	-0.0636	0.0115	3.0903e-08	2.09643e-07
3472-4	Baculoviral IAP repeat-containing protein 5	Survivin	O15392	BIRC5	332	0.0432027	0.00988138	1.66442e-05	8.1627e-05	0.629366		297	0.0556025	0.00909052	3.07554e-09	8.87778e-08	0.719176		629	0.0499	0.0067	8.51138e-14	1.71866e-12
17398-55	Heme oxygenase 1	HO-1	P09601	HMOX1	322	0.103093	0.023575	1.67387e-05	8.1997e-05	0.681871		297	0.0324175	0.0223239	0.147539	0.256805	0.564191		619	0.0658	0.0162	4.89779e-05	0.000165219
13698-28	Dyslexia-associated protein KIAA0319-like protein	K319L	Q8IZA0	KIAA0319L	329	0.0264674	0.00605935	1.69878e-05	8.31224e-05	0.651921		297	0.0272352	0.00990946	0.00636278	0.0217021	0.694947		626	0.0267	0.0052	2.45471e-07	1.33473e-06
2877-3	SUMO-conjugating enzyme UBC9	UBC9	P63279	UBE2I	331	-0.0646435	0.0148098	1.71869e-05	8.40011e-05	0.68851		297	-0.0124304	0.0235076	0.597358	0.713875	0.499385		628	-0.0498	0.0125	7.07946e-05	0.000229975
11617-1	Integrin alpha-L	LFA-1 alpha-L chain	P20701	ITGAL	332	0.0501948	0.0115042	1.72998e-05	8.4457e-05	0.650561		297	0.0538621	0.0164756	0.00120798	0.00547322	0.748742		629	0.0514	0.0094	5.01187e-08	3.22213e-07
4304-18	Ligand-dependent nuclear receptor corepressor-like protein	transcription factor MLR1, isoform CRA_b	Q8N3X6	LCORL	328	0.0411851	0.00943911	1.73585e-05	8.46471e-05	0.626165		297	0.0368223	0.00970126	0.000179207	0.0010964	0.685753		625	0.0391	0.0068	7.76247e-09	5.85726e-08
13422-66	Ecto-NOX disulfide-thiol exchanger 2	ENOX2	Q16206	ENOX2	328	-0.0257578	0.0059086	1.76502e-05	8.59723e-05	0.628892		297	-0.0082118	0.0108456	0.449571	0.58683	0.539431		625	-0.0217	0.0052	2.75423e-05	9.8225e-05
5661-15	Interleukin-18	IL-18	Q14116	IL18	329	0.113373	0.0260133	1.77179e-05	8.62044e-05	0.64312		297	0.106518	0.0234987	8.50667e-06	8.07664e-05	0.696764		626	0.1096	0.0174	3.31131e-10	3.25159e-09
11103-24	Heat shock protein beta-1	HSP 27	P04792	HSPB1	332	-0.0991809	0.0227813	1.80289e-05	8.76183e-05	0.694293		297	-0.0678598	0.0433116	0.118253	0.219131	0.567628		629	-0.0924	0.0202	4.57088e-06	1.89762e-05
8653-132	DnaJ homolog subfamily C member 4	DNJC4	Q9NNZ3	DNAJC4	329	-0.0452235	0.0103876	1.80796e-05	8.77656e-05	0.618977		297	-0.0276828	0.0246267	0.261899	0.391529	0.523446		626	-0.0426	0.0096	8.70964e-06	3.4179e-05
11247-2	N-acetylglutamate synthase, mitochondrial	NAGS	Q8N159	NAGS	330	-0.027876	0.00640569	1.82066e-05	8.82825e-05	0.596381		297	0.00894678	0.0104925	0.394538	0.532782	0.554158		627	-0.0179	0.0055	0.00107152	0.00258041
2942-5	Cytochrome c	Cytochrome c	P99999	CYCS	326	-0.0455516	0.0104686	1.83105e-05	8.85248e-05	0.689463		297	-0.0621907	0.0161356	0.000142883	0.000893224	0.69246		623	-0.0505	0.0088	9.12011e-09	6.78643e-08
10087-1	Alpha-crystallin A chain	Alpha crystallin A chain	P02489	CRYAA	331	0.0350746	0.00806275	1.83126e-05	8.85248e-05	0.61529		297	0.0145429	0.0119143	0.223217	0.348452	0.529958		628	0.0286	0.0067	1.8197e-05	6.77036e-05
11830-48	Tyrosine-protein phosphatase non-receptor type 11	SHP-2	Q06124	PTPN11	332	-0.0727416	0.0167225	1.83183e-05	8.85248e-05	0.68478		297	-0.0435565	0.0277604	0.117731	0.218448	0.563995		629	-0.065	0.0143	5.7544e-06	2.33929e-05
8396-42	Fatty-acid amide hydrolase 2	FAAH2	Q6GMR7	FAAH2	321	0.059959	0.0137822	1.84604e-05	8.91112e-05	0.631334		297	-0.020983	0.0206641	0.310744	0.444484	0.562095		618	0.035	0.0115	0.00223872	0.00497609
17789-1	Nicotinate-nucleotide pyrophosphorylase [carboxylating]	NADC	Q15274	QPRT	330	0.0404006	0.00929338	1.85631e-05	8.95066e-05	0.635232		297	0.00357187	0.00928014	0.700597	0.791923	0.570814		627	0.022	0.0066	0.000831764	0.00205481
5599-88	Prenylcysteine oxidase-like	PCYXL	Q8NBM8	PCYOX1L	323	0.0649151	0.0149323	1.86784e-05	8.99615e-05	0.61657		297	-0.00797324	0.0149644	0.59457	0.711628	0.516432		620	0.0285	0.0106	0.00691831	0.0135253
10713-151	CMRF35-like molecule 7	CLM7	A8K4G0	CD300LB	319	-0.032132	0.0073911	1.87426e-05	9.017e-05	0.639357		297	-0.0376505	0.0118085	0.0015865	0.00689246	0.682959		616	-0.0337	0.0063	7.58578e-08	4.63443e-07
8794-13	Dipeptidase 1	DPEP1	P16444	DPEP1	329	0.0447563	0.0103022	1.88124e-05	9.04048e-05	0.638889		297	0.0109692	0.00923344	0.235806	0.363643	0.604935		626	0.026	0.0069	0.000154882	0.000460046
12461-8	NAD-dependent protein deacylase sirtuin-5, mitochondrial	SIRT5	Q9NXA8	SIRT5	331	-0.0504009	0.0116055	1.89008e-05	9.07282e-05	0.636543		297	-0.044193	0.0138274	0.00154654	0.00673245	0.624357		628	-0.0478	0.0089	7.4131e-08	4.54185e-07
16852-1	Na(+)/H(+) exchange regulatory cofactor NHE-RF3	NHRF3	Q5T2W1	PDZK1	332	0.0408875	0.00941799	1.89997e-05	9.11011e-05	0.624634		297	0.0575313	0.012858	1.1007e-05	0.000101809	0.727113		629	0.0467	0.0076	7.94328e-10	7.28445e-09
5035-7	Thymidylate synthase	TS	P04818	TYMS	327	0.043747	0.0100788	1.91629e-05	9.17813e-05	0.651109		297	0.0300869	0.02037	0.140752	0.248818	0.598871		624	0.0411	0.009	5.49541e-06	2.25317e-05
4910-21	Phospholipase A2	GIB	P04054	PLA2G1B	322	0.0733058	0.0168875	1.92234e-05	9.19686e-05	0.619133		297	-0.0110156	0.0224868	0.624595	0.734386	0.556729		619	0.0429	0.0135	0.00147911	0.00343873
5063-12	Natural killer cell receptor 2B4	CD244	Q9BZW8	CD244	331	0.0402595	0.00929377	1.98123e-05	9.45916e-05	0.625967		297	-0.0114807	0.0154543	0.458154	0.595143	0.532109		628	0.0265	0.008	0.000870964	0.00214058
4534-1	Brain-specific serine protease 4	BSSP4	Q9GZN4	PRSS22	323	0.0900496	0.0207797	1.98156e-05	9.45916e-05	0.652413		297	-0.0044114	0.0190252	0.816801	0.884011	0.525123		620	0.0387	0.014	0.00588844	0.0117359
17195-43	BAG family molecular chaperone regulator 1	BAG-1	Q99933	BAG1	332	-0.0864346	0.0199836	2.03635e-05	9.70989e-05	0.711488		297	-0.0189593	0.0377271	0.61567	0.727872	0.551811		629	-0.0717	0.0177	5.01187e-05	0.000168407
14186-13	E3 ubiquitin-protein ligase rififylin	RFFL	Q8WZ73	RFFL	319	-0.0574183	0.0132693	2.044e-05	9.7356e-05	0.637514		297	-0.0574507	0.0297497	0.0544376	0.120255	0.605019		616	-0.0574	0.0121	2.13796e-06	9.53877e-06
19123-6	NF-kappa-B inhibitor delta	IKBD	Q8NI38	NFKBID	328	-0.0492461	0.011389	2.05456e-05	9.77509e-05	0.628655		297	-0.0505655	0.0161163	0.00187841	0.00794399	0.637575		625	-0.0497	0.0093	9.12011e-08	5.46317e-07
9573-108	Thioredoxin domain-containing protein 11	TXD11	Q6PKC3	TXNDC11	314	-0.0301891	0.00698761	2.11419e-05	0.000100476	0.608842		297	-0.0325053	0.0154445	0.0361791	0.0870769	0.656439		611	-0.0306	0.0064	1.54882e-06	7.17057e-06
9231-23	Inositol monophosphatase 3	IMPA3	Q9NX62	BPNT2	322	-0.0806564	0.0186828	2.12734e-05	0.00010099	0.647315		297	-0.0785861	0.0171601	6.91421e-06	6.77403e-05	0.68008		619	-0.0795	0.0126	3.0903e-10	3.0696e-09
6587-6	Leucine-rich repeat and fibronectin type-III domain-containing protein 5	LRFN5	Q96NI6	LRFN5	328	-0.0420947	0.00975606	2.13791e-05	0.00010138	0.592039		297	0.00868082	0.011346	0.444833	0.582655	0.541331		625	-0.0205	0.0074	0.00549541	0.0110344
2994-71	Interleukin-1 receptor-like 2	IL-1Rrp2	Q9HB29	IL1RL2	331	0.0339772	0.00788111	2.16454e-05	0.00010253	0.616907		297	0.0301727	0.00980366	0.00228484	0.00928838	0.645819		628	0.0325	0.0061	1.23027e-07	7.14087e-07
8236-8	UPF0729 protein C18orf32	CR032	Q8TCD1	C18orf32	329	0.0429146	0.0099648	2.21128e-05	0.000104628	0.63938		297	0.0224387	0.0157923	0.156426	0.268793	0.598312		626	0.0371	0.0084	1.07152e-05	4.12957e-05
15308-108	Brorin	VWC2	Q2TAL6	VWC2	327	-0.104794	0.0243331	2.21492e-05	0.000104686	0.602329		297	-0.09198	0.0183701	9.59373e-07	1.25038e-05	0.667784		624	-0.0966	0.0147	4.36516e-11	5.14371e-10
7085-81	Corneodesmosin	CDSN	Q15517	CDSN	330	-0.0848599	0.0197139	2.22875e-05	0.000105223	0.653914		297	-0.0963911	0.0226208	2.74966e-05	0.000224835	0.602644		627	-0.0898	0.0149	1.51356e-09	1.30982e-08
14150-7	Interleukin-36 alpha	IL-1F6	Q9UHA7	IL36A	331	-0.126912	0.0294943	2.24245e-05	0.000105754	0.646219		297	-0.0213292	0.0256169	0.405742	0.544661	0.55237		628	-0.0667	0.0193	0.000562341	0.00144915
3452-17	Tyrosine-protein kinase Lck	LCK	P06239	LCK	329	0.0591529	0.0137643	2.29835e-05	0.000108272	0.623778		297	0.0593444	0.0135055	1.56018e-05	0.00013893	0.702018		626	0.0593	0.0096	7.94328e-10	7.28445e-09
3890-8	L-lactate dehydrogenase B chain	LDH-H 1	P07195	LDHB	332	0.0999765	0.0232728	2.30919e-05	0.000108663	0.604293		297	0.135144	0.022591	6.44875e-09	1.7121e-07	0.731388		629	0.1181	0.0162	3.23594e-13	5.77501e-12
17737-7	Isovaleryl-CoA dehydrogenase, mitochondrial	IVD	P26440	IVD	332	-0.112444	0.026283	2.48926e-05	0.000117009	0.706927		297	-0.157707	0.0577908	0.00674067	0.0226851	0.62514		629	-0.1202	0.0239	5.01187e-07	2.55404e-06
3449-58	Kallistatin	Kallistatin	P29622	SERPINA4	330	-0.0818922	0.0191655	2.55025e-05	0.000119745	0.662651		297	-0.113469	0.0204103	6.12566e-08	1.18146e-06	0.695339		627	-0.0967	0.014	4.46684e-12	6.34055e-11
6304-8	Complement C1q tumor necrosis factor-related protein 1	C1QT1	Q9BXJ1	C1QTNF1	332	0.0642037	0.0150404	2.59124e-05	0.000121537	0.656585		297	0.0329969	0.0158545	0.0382868	0.0902309	0.534317		629	0.0494	0.0109	5.88844e-06	2.38476e-05
13671-4	Neutrophil elastase	Elastase	P08246	ELANE	332	0.0776383	0.0181926	2.60408e-05	0.000122006	0.623707		297	0.0519807	0.0187051	0.0058083	0.0200816	0.62704		629	0.0652	0.013	5.88844e-07	2.95177e-06
14616-16	Zinc finger protein 382	ZN382	Q96SR6	ZNF382	304	-0.0355489	0.00832894	2.66493e-05	0.000124721	0.605735		297	-0.0356792	0.0213994	0.0965314	0.187041	0.707886		601	-0.0356	0.0078	4.57088e-06	1.89762e-05
19504-22	Thymidylate kinase	KTHY	P23919	DTYMK	332	-0.0762841	0.0179149	2.71036e-05	0.000126709	0.692634		297	-0.0617883	0.0388915	0.113206	0.211971	0.578918		629	-0.0737	0.0163	5.88844e-06	2.38476e-05
4413-3	Antileukoproteinase	SLPI	P03973	SLPI	332	0.0790225	0.0185597	2.71476e-05	0.000126777	0.660195		297	0.0166314	0.0163539	0.310015	0.443719	0.584731		629	0.0439	0.0123	0.000346737	0.000936756
19195-85	40S ribosomal protein S5	RS5	P46782	RPS5	332	0.0984502	0.0231241	2.71813e-05	0.000126797	0.625951		297	-0.0386017	0.0278128	0.166225	0.28033	0.442153		629	0.0424	0.0178	0.0169824	0.0300954
9394-19	Carboxypeptidase Q	Aminopeptidase	Q9Y646	CPQ	327	-0.104553	0.0245584	2.73101e-05	0.00012726	0.664474		297	-0.0924812	0.024573	0.000202619	0.00121374	0.650347		624	-0.0985	0.0174	1.41254e-08	1.01424e-07
8039-41	Protein FAM177A1	F177A	Q8N128	FAM177A1	330	-0.0518705	0.0122002	2.79081e-05	0.000129906	0.6647		297	-0.0412669	0.0138018	0.00302837	0.0117661	0.654147		627	-0.0472	0.0091	2.39883e-07	1.30931e-06
9266-1	Triggering receptor expressed on myeloid cells 1	sTREM-1	Q9NP99	TREM1	322	0.114649	0.0269601	2.79877e-05	0.000130135	0.677963		297	0.00660101	0.0227655	0.772056	0.847311	0.578694		619	0.0516	0.0174	0.00301995	0.00647176
3356-5	Carbonic anhydrase 7	Carbonic anhydrase VII	P43166	CA7	329	0.0469868	0.0110535	2.80198e-05	0.000130144	0.626493		297	0.0111289	0.0115802	0.337333	0.47275	0.589286		626	0.0299	0.008	0.000186209	0.000538953
5730-6	C-X-C motif chemokine 14	BRAK	O95715	CXCL14	332	0.058463	0.0137586	2.81501e-05	0.000130608	0.603561		297	0.0659462	0.0124159	2.16446e-07	3.53529e-06	0.726218		629	0.0626	0.0092	1.12202e-11	1.45355e-10
13636-2	Nucleosome assembly protein 1-like 1	NP1L1	P55209	NAP1L1	332	-0.0761705	0.017928	2.82088e-05	0.00013069	0.664732		297	-0.104952	0.0383593	0.00660066	0.0223012	0.598815		629	-0.0813	0.0162	5.49541e-07	2.77415e-06
4559-64	Kynureninase	KYNU	Q16719	KYNU	330	0.0557864	0.0131296	2.82286e-05	0.00013069	0.637067		297	0.0753159	0.0130114	1.83716e-08	4.05212e-07	0.730215		627	0.0656	0.0092	1.23027e-12	1.93824e-11
14045-12	Nuclear receptor coactivator 2	NCOA2	Q15596	NCOA2	324	-0.0280215	0.00659418	2.83091e-05	0.000130922	0.631711		297	0.011535	0.0209089	0.581592	0.701091	0.522412		621	-0.0244	0.0063	0.000102329	0.000319621
12332-7	Eukaryotic elongation factor 2 kinase	EF2K	O00418	EEF2K	325	-0.0546116	0.0128579	2.85384e-05	0.000131806	0.631712		297	-0.03819	0.0204472	0.0628037	0.135059	0.569752		622	-0.05	0.0109	4.46684e-06	1.86161e-05
9110-2	Synaptotagmin-17	SYT17	Q9BSW7	SYT17	332	0.0550291	0.012961	2.85615e-05	0.000131806	0.606902		297	0.0657062	0.014345	6.88871e-06	6.76446e-05	0.746339		629	0.0598	0.0096	4.89779e-10	4.6502e-09
12750-9	Integrin beta-2	LFA-1 beta-2	P05107	ITGB2	331	0.0250098	0.00589156	2.86725e-05	0.000132176	0.6232		297	0.0098971	0.0091004	0.277696	0.408471	0.585094		628	0.0205	0.0049	3.23594e-05	0.000113987
2640-3	Macrophage-stimulating protein receptor	MSP R	Q04912	MST1R	330	0.0588687	0.0138686	2.87279e-05	0.00013229	0.626918		297	0.0963445	0.0134426	6.32841e-12	4.69285e-10	0.754639		627	0.0782	0.0097	5.49541e-16	1.7508e-14
18329-4	Ribose-phosphate pyrophosphokinase 2	PRPS2	P11908	PRPS2	329	-0.0951812	0.0224294	2.88948e-05	0.000132916	0.696585		297	9.59645e-05	0.0375945	0.997965	0.998197	0.550274		626	-0.0702	0.0193	0.000269153	0.000751219
21662-121	Dual specificity tyrosine-phosphorylation-regulated kinase 3	DYRK3	O43781	DYRK3	331	0.0361631	0.00852835	2.92454e-05	0.000134385	0.619698		297	0.0409475	0.0102973	8.82945e-05	0.000604799	0.70308		628	0.0381	0.0066	6.60693e-09	5.06532e-08
9544-24	Uncharacterized protein C7orf69	CG069	Q9H7B7	C7orf69	330	0.049897	0.0117757	2.96473e-05	0.000136086	0.623648		297	0.00395737	0.0169559	0.815622	0.883179	0.593114		627	0.0349	0.0097	0.000301995	0.000829956
16932-5	Estrogen sulfotransferase	SULT 1E	P49888	SULT1E1	327	0.0297988	0.00703421	2.98484e-05	0.000136864	0.628671		297	0.0147754	0.0142033	0.299076	0.430931	0.614157		624	0.0268	0.0063	2.04174e-05	7.48e-05
19511-8	DCN1-like protein 2	DCNL2	Q6PH85	DCUN1D2	326	0.0343588	0.00811406	3.00996e-05	0.000137868	0.625548		297	0.00696921	0.0191333	0.71594	0.802517	0.557624		623	0.0302	0.0075	5.37032e-05	0.000178914
13386-248	E3 ubiquitin-protein ligase RNF34	RNF34	Q969K3	RNF34	330	0.0453569	0.010715	3.01826e-05	0.000138092	0.637711		297	0.0264137	0.0101662	0.00984844	0.0311916	0.680136		627	0.0354	0.0074	1.58489e-06	7.32183e-06
23034-13	VPS10 domain-containing receptor SorCS3	SORC3	Q9UPU3	SORCS3	332	0.037745	0.00891807	3.02125e-05	0.000138092	0.625317		297	0.012713	0.0128299	0.322563	0.456964	0.528421		629	0.0296	0.0073	5.37032e-05	0.000178914
17800-33	SCAN domain-containing protein 1	SCAND1	P57086	SCAND1	331	0.0362512	0.00856807	3.04225e-05	0.000138904	0.632751		297	0.0320513	0.0135928	0.0190368	0.0534097	0.718338		628	0.0351	0.0072	1.31826e-06	6.23057e-06
12455-48	Myoneurin	MYNN	Q9NPC7	MYNN	330	0.0287911	0.00680611	3.05479e-05	0.000139328	0.636472		297	0.0289241	0.0184943	0.118916	0.219793	0.739017		627	0.0288	0.0064	6.45654e-06	2.58803e-05
3132-1	Vascular endothelial growth factor C	VEGF-C	P49767	VEGFC	332	0.0437763	0.0103551	3.08437e-05	0.000140528	0.597244		297	0.053126	0.0155739	0.00073832	0.00361265	0.669405		629	0.0466	0.0086	6.30957e-08	3.95014e-07
4127-75	Complement component C6	C6	P13671	C6	326	-0.0426873	0.0100956	3.08899e-05	0.000140564	0.630375		297	0.0169115	0.0145991	0.247653	0.377447	0.527834		623	-0.0234	0.0083	0.0047863	0.00974249
12668-7	Vacuolar protein sorting-associated protein 4B	VPS4B	O75351	VPS4B	332	-0.0470449	0.0111298	3.09169e-05	0.000140564	0.632049		297	0.0246441	0.0189567	0.194623	0.315281	0.540297		629	-0.0287	0.0096	0.00281838	0.00608527
13931-22	26S proteasome non-ATPase regulatory subunit 9	PSMD9	O00233	PSMD9	327	-0.101045	0.023901	3.09521e-05	0.00014057	0.687247		297	-0.080402	0.0382948	0.036629	0.0878157	0.579924		624	-0.0953	0.0203	2.63027e-06	1.15201e-05
12531-5	Endogenous retrovirus group V member 1 Env polyprotein	ERVV1	B6SEH8	ERVV-1	319	-0.0329021	0.00778032	3.09998e-05	0.00014057	0.620506		297	-0.0201369	0.0166371	0.227122	0.352909	0.534233		616	-0.0306	0.007	1.41254e-05	5.3386e-05
9957-9	E3 ubiquitin-protein ligase RNF114	RN114	Q9Y508	RNF114	330	-0.0708582	0.016765	3.10162e-05	0.00014057	0.640318		297	-0.00887891	0.0241133	0.71298	0.800451	0.554102		627	-0.0507	0.0138	0.000234423	0.000664198
6444-15	Pregnancy-specific beta-1-glycoprotein 3	PSG3	Q16557	PSG3	318	0.0465927	0.0110189	3.10863e-05	0.000140706	0.636298		297	0.00953864	0.0482528	0.843433	0.901633	0.53197		615	0.0448	0.0107	3.0903e-05	0.000109304
5097-14	Killer cell immunoglobulin-like receptor 3DS1	KI3S1	Q14943	KIR3DS1	332	0.039377	0.00931901	3.11117e-05	0.000140706	0.618146		297	0.0431336	0.00888018	1.94673e-06	2.26294e-05	0.718981		629	0.0413	0.0064	1.25893e-10	1.37427e-09
7192-37	Interferon lambda receptor 1	CRF2-12	Q8IU57	IFNLR1	330	0.0367162	0.00870593	3.22371e-05	0.000145643	0.62382		297	-0.0266249	0.0123018	0.0312542	0.0782262	0.635619		627	0.0156	0.0071	0.0281838	0.0472035
6273-58	Prolyl 3-hydroxylase 1	P3H1	Q32P28	P3H1	331	0.0351964	0.00834885	3.24367e-05	0.000146391	0.636326		297	0.0486361	0.0103688	4.19459e-06	4.4878e-05	0.732143		628	0.0405	0.0065	4.7863e-10	4.57464e-09
19291-2	Calsequestrin-2	CASQ2	O14958	CASQ2	328	0.0295322	0.00700489	3.2485e-05	0.000146455	0.647798		297	0.00056148	0.0183933	0.975668	0.986676	0.556282		625	0.0259	0.0065	7.76247e-05	0.000250085
13943-38	Protein dpy-30 homolog	DPY30	Q9C005	DPY30	332	0.110955	0.0263383	3.28241e-05	0.000147829	0.655073		297	0.154396	0.030258	6.05487e-07	8.42783e-06	0.723843		629	0.1297	0.0199	6.60693e-11	7.59797e-10
11715-1	POU domain, class 2, transcription factor 1	PO2F1	P14859	POU2F1	331	-0.0271798	0.00645243	3.28999e-05	0.000148015	0.618099		297	-0.0337638	0.00916352	0.000273114	0.00156413	0.659038		628	-0.0294	0.0053	2.63027e-08	1.81295e-07
18232-42	Phosphatidylinositol 5-phosphate 4-kinase type-2 beta	PI42B	P78356	PIP4K2B	332	-0.0850515	0.0201964	3.30287e-05	0.00014844	0.694293		297	-0.101842	0.0374784	0.00697491	0.0232914	0.601554		629	-0.0888	0.0178	5.88844e-07	2.95177e-06
13025-4	Fibroblast growth factor receptor substrate 2	FRS2	Q8WU20	FRS2	332	0.0252994	0.00600824	3.30897e-05	0.000148558	0.629805		297	0.0385364	0.00780586	1.33955e-06	1.65558e-05	0.728985		629	0.0302	0.0048	2.18776e-10	2.26736e-09
19196-73	Homeodomain-only protein	HOP	Q9BPY8	HOPX	323	0.0934961	0.0222121	3.35469e-05	0.000150454	0.683244		297	0.157118	0.0263012	6.75317e-09	1.77106e-07	0.755729		620	0.12	0.017	1.54882e-12	2.37909e-11
6413-79	Lipase member K	LIPK	Q5VXJ0	LIPK	331	0.0388828	0.00924334	3.37042e-05	0.000151002	0.6292		297	0.021227	0.0132013	0.10893	0.205036	0.706796		628	0.0331	0.0076	1.25893e-05	4.79596e-05
9901-28	Egl nine homolog 1	EGLN1	Q9GZT9	EGLN1	331	0.0764721	0.018184	3.38606e-05	0.000151545	0.613111		297	0.00586458	0.0156485	0.708105	0.796017	0.544852		628	0.0359	0.0119	0.00245471	0.00539484
14645-253	Glutathione S-transferase A4	GSTA4	O15217	GSTA4	328	-0.0380067	0.00904104	3.41806e-05	0.000152818	0.572732		297	-0.00684116	0.00968876	0.480695	0.61477	0.507964		625	-0.0235	0.0066	0.000380189	0.00101818
18204-1	Transcription elongation factor A protein 1	TCEA1	P23193	TCEA1	331	-0.0997582	0.0237375	3.42755e-05	0.000153083	0.699187		297	-0.0409365	0.0396261	0.302429	0.43513	0.544154		628	-0.0842	0.0204	3.54813e-05	0.000123868
11969-5	Protein S100-A2	S100A2	P29034	S100A2	329	0.0298843	0.00711479	3.46555e-05	0.00015462	0.630924		297	0.00464028	0.0122395	0.704872	0.794459	0.523418		626	0.0235	0.0062	0.000131826	0.000397325
5465-32	Heparan-sulfate 6-O-sulfotransferase 1	H6ST1	O60243	HS6ST1	313	0.0717926	0.0170967	3.52855e-05	0.000157267	0.654134		297	0.00652715	0.0127192	0.608221	0.722734	0.49715		610	0.0298	0.0102	0.00354813	0.00746601
19161-1	Ubiquitin carboxyl-terminal hydrolase 15	UBP15	Q9Y4E8	USP15	331	-0.0769067	0.0183375	3.55311e-05	0.000158198	0.678372		297	-0.0933751	0.0302251	0.00220007	0.00903774	0.618377		628	-0.0813	0.0157	2.13796e-07	1.18345e-06
6245-4	Nectin-2	Nectin-2	Q92692	NECTIN2	329	0.04194	0.0100013	3.56606e-05	0.00015861	0.635492		297	-0.00116098	0.0154868	0.940294	0.965895	0.512939		626	0.0293	0.0084	0.000501187	0.00130564
3323-37	Low-density lipoprotein receptor-related protein 8	LRP8	Q14114	LRP8	331	0.0456168	0.0108844	3.59718e-05	0.000159829	0.633191		297	0.018588	0.0171367	0.278956	0.409484	0.5963		628	0.0378	0.0092	3.80189e-05	0.000131764
11429-8	Heterogeneous nuclear ribonucleoproteins C1/C2	hnRNP C1/C2	P07910	HNRNPC	330	0.0353999	0.0084479	3.60955e-05	0.000160213	0.650553		297	0.0549538	0.0152664	0.000374421	0.00203846	0.693327		627	0.04	0.0074	6.30957e-08	3.95014e-07
11248-43	Uroporphyrinogen-III synthase	HEM4	P10746	UROS	331	-0.0984913	0.0235126	3.62959e-05	0.000160937	0.702469		297	-0.0391126	0.0448506	0.383892	0.522176	0.534764		628	-0.0857	0.0208	3.89045e-05	0.000134077
3494-71	Fibroblast growth factor 17	FGF-17	O60258	FGF17	332	0.0291272	0.00695507	3.64126e-05	0.000161288	0.623		297	0.0153034	0.00604763	0.0119179	0.0366922	0.649844		629	0.0213	0.0046	3.23594e-06	1.39039e-05
5646-2	Ribonuclease K6	RNAS6	Q93091	RNASE6	329	0.133018	0.0317627	3.65061e-05	0.000161536	0.672889		297	-0.0131298	0.0287813	0.648592	0.753537	0.526911		626	0.0528	0.0213	0.0134896	0.0244496
12030-82	Desmin	Desmin	P17661	DES	316	-0.0391253	0.00933743	3.65452e-05	0.000161542	0.579015		297	0.0160278	0.0165732	0.334301	0.469265	0.538006		613	-0.0258	0.0081	0.00147911	0.00343873
16551-14	Signal transducer and activator of transcription 5B	STA5B	P51692	STAT5B	328	-0.0355309	0.00848728	3.67634e-05	0.00016234	0.610336		297	-0.0143259	0.0103503	0.167387	0.281333	0.568215		625	-0.027	0.0066	3.89045e-05	0.000134077
20581-42	Glucagon-like peptide 1 receptor	GLP1R	P43220	GLP1R	307	-0.0538429	0.0128498	3.68361e-05	0.000162495	0.638157		297	0.0157572	0.0089596	0.0796797	0.161272	0.656495		604	-0.007	0.0073	0.338844	0.410064
11289-31	Casein kinase I isoform delta	KC1D	P48730	CSNK1D	332	0.0340685	0.00814467	3.71796e-05	0.000163842	0.612317		297	0.0363968	0.0115051	0.00172348	0.00738315	0.706629		629	0.0348	0.0066	1.58489e-07	9.02864e-07
13572-43	26S proteasome non-ATPase regulatory subunit 11	PSD11	O00231	PSMD11	332	-0.0869161	0.0207904	3.75419e-05	0.000165269	0.67039		297	-0.0622834	0.0356144	0.0813756	0.163919	0.57903		629	-0.0807	0.018	7.07946e-06	2.83244e-05
10752-8	Chromodomain Y-like protein 2	CDYL2	Q8N8U2	CDYL2	320	-0.062466	0.0149609	3.87487e-05	0.000170407	0.631388		297	-0.0317711	0.0275665	0.250052	0.380025	0.588615		617	-0.0555	0.0131	2.45471e-05	8.85713e-05
7878-2	Protein transport protein Sec61 subunit beta	SC61B	P60468	SEC61B	331	0.0368579	0.00883277	3.8801e-05	0.000170463	0.634783		297	0.0421875	0.012113	0.000572352	0.00292709	0.719651		628	0.0387	0.0071	5.88844e-08	3.72992e-07
6257-56	Cell growth regulator with EF hand domain protein 1	CGRE1	Q99674	CGREF1	331	0.0574973	0.0138061	4.01528e-05	0.000176221	0.615927		297	0.0488211	0.0148899	0.00116905	0.00530951	0.61656		628	0.0535	0.0101	1.25893e-07	7.28753e-07
7179-69	Neurofascin	NFASC	O94856	NFASC	320	0.0509791	0.0122363	4.02369e-05	0.000176411	0.655899		297	0.00918447	0.014673	0.531842	0.657426	0.577968		617	0.0338	0.0094	0.000316228	0.000863005
9077-1	Mannosyl-oligosaccharide 1,2-alpha-mannosidase IB	MA1A2	O60476	MAN1A2	314	0.0455324	0.0109314	4.05919e-05	0.000177786	0.656475		297	-0.00385751	0.0122932	0.753904	0.833344	0.502795		611	0.0237	0.0082	0.00371535	0.00777981
14070-56	Intersectin-1	ITSN1	Q15811	ITSN1	332	0.0405703	0.0097504	4.07502e-05	0.000178289	0.60178		297	0.0528684	0.0126867	4.06951e-05	0.000312553	0.687961		629	0.0451	0.0077	5.24807e-09	4.08912e-08
9764-79	Heterogeneous nuclear ribonucleoprotein F	HNRPF	P52597	HNRNPF	332	-0.0559489	0.0134471	4.07896e-05	0.000178289	0.675122		297	-0.014392	0.0234727	0.540265	0.663773	0.52666		629	-0.0457	0.0117	9.12011e-05	0.000288848
9795-9	Ceroid-lipofuscinosis neuronal protein 5	CLN5	O75503	CLN5	330	0.0393727	0.00947254	4.15616e-05	0.000181479	0.644529		297	0.0377763	0.00916583	4.91489e-05	0.000368274	0.70294		627	0.0385	0.0066	4.89779e-09	3.83705e-08
15570-99	Complement receptor type 2	Complement receptor type 2	P20023	CR2	326	-0.120237	0.0289248	4.16241e-05	0.000181493	0.670783		297	-0.128396	0.0280225	6.84352e-06	6.73547e-05	0.691175		623	-0.1244	0.0201	6.30957e-10	5.89945e-09
4374-45	Growth/differentiation factor 15	MIC-1	Q99988	GDF15	332	0.162737	0.0391607	4.16494e-05	0.000181493	0.684585		297	-0.0126808	0.0350538	0.717799	0.803982	0.558909		629	0.0654	0.0261	0.0123027	0.0225934
13229-2	Protein Mdm4	MDM4	O15151	MDM4	327	-0.0346329	0.00833306	4.17299e-05	0.00018166	0.673608		297	-0.0354671	0.0139318	0.0114195	0.0353857	0.626816		624	-0.0349	0.0072	1.09648e-06	5.24578e-06
13966-3	Myomesin-3	MYOM3	Q5VTT5	MYOM3	315	-0.0422231	0.0101632	4.2409e-05	0.00018443	0.596257		297	0.0142935	0.0171566	0.405463	0.544457	0.591549		612	-0.0275	0.0087	0.00162181	0.00373616
9244-27	Palmitoyl-protein thioesterase 1	PPT1	P50897	PPT1	332	0.0717962	0.017304	4.2793e-05	0.000185912	0.607561		297	0.00845274	0.0160481	0.598794	0.714737	0.552426		629	0.0377	0.0118	0.00134896	0.00317216
3902-21	S-phase kinase-associated protein 1	SKP1	P63208	SKP1	329	0.039701	0.00957215	4.31662e-05	0.000187344	0.59493		297	0.0361285	0.0154148	0.0197633	0.0550174	0.58786		626	0.0387	0.0081	1.94984e-06	8.79988e-06
6531-29	Protein FAM162A	F162A	Q96A26	FAM162A	332	0.058462	0.0141025	4.34334e-05	0.000188314	0.57322		297	0.0522485	0.014573	0.000394733	0.00213822	0.664878		629	0.0555	0.0101	4.46684e-08	2.92418e-07
13652-2	TOM1-like protein 1	TM1L1	O75674	TOM1L1	331	0.0268465	0.00648015	4.39426e-05	0.000190329	0.554568		297	-0.00121757	0.0118561	0.918276	0.951458	0.484295		628	0.0204	0.0057	0.000338844	0.000918317
19230-12	Glutathione S-transferase theta-1	GSTT1	P30711	GSTT1	327	0.0538396	0.0129945	4.40082e-05	0.000190422	0.630289		297	0.0259721	0.0207201	0.211039	0.334442	0.576934		624	0.046	0.011	2.95121e-05	0.000104902
2938-55	Apolipoprotein E (isoform E4)	Apo E4	P02649	APOE	320	0.0477798	0.011541	4.48453e-05	0.000193849	0.652125		297	0.00202351	0.0205544	0.921645	0.954031	0.515426		617	0.0368	0.0101	0.000251189	0.00070797
13747-9	Carbonic anhydrase 6	Carbonic anhydrase 6	P23280	CA6	331	-0.154276	0.0372994	4.51857e-05	0.000194993	0.657092		297	-0.114243	0.0426936	0.00787566	0.0258377	0.636094		628	-0.1369	0.0281	1.09648e-06	5.24578e-06
7920-3	Alpha-2,8-sialyltransferase 8B	SIA8B	Q92186	ST8SIA2	331	0.0334485	0.00808705	4.52006e-05	0.000194993	0.632677		297	0.00237801	0.0203617	0.907108	0.944209	0.620082		628	0.0292	0.0075	0.000102329	0.000319621
11562-9	DNA polymerase epsilon subunit 2	DPOE2	P56282	POLE2	331	0.0322231	0.0077953	4.56517e-05	0.000196741	0.63133		297	0.00406427	0.0104257	0.696947	0.789873	0.594092		628	0.0221	0.0062	0.000398107	0.00105891
10510-62	SLP adapter and CSK-interacting membrane protein	SCIMP	Q6UWF3	SCIMP	320	-0.0273062	0.0066042	4.58455e-05	0.000197379	0.601187		297	-0.0570567	0.017037	0.000917924	0.0043242	0.736251		617	-0.0312	0.0062	4.0738e-07	2.10594e-06
3601-54	Neural cell adhesion molecule L1-like protein	CHL1	O00533	CHL1	328	-0.0762194	0.0184511	4.62802e-05	0.000199051	0.642824		297	-0.0174293	0.0198595	0.38087	0.518721	0.49388		625	-0.049	0.0135	0.000288403	0.000798726
15583-18	Fc receptor-like B	FCRLB	Q6BAA4	FCRLB	318	0.0623833	0.0151016	4.66389e-05	0.000200393	0.657407		297	0.0208958	0.0220652	0.344424	0.480028	0.584004		615	0.0491	0.0125	7.94328e-05	0.000255719
3053-49	Fms-related tyrosine kinase 3 ligand	Flt3 ligand	P49771	FLT3LG	332	0.0373043	0.0090372	4.67231e-05	0.000200555	0.630634		297	0.015793	0.0177483	0.374292	0.51122	0.550274		629	0.0329	0.0081	4.46684e-05	0.000152113
11537-12	Transferrin receptor protein 2	TFR2	Q9UP52	TFR2	329	0.0287848	0.00697479	4.6997e-05	0.000201529	0.622101		297	0.03761	0.0158516	0.0183122	0.0515449	0.647608		626	0.0302	0.0064	2.18776e-06	9.74075e-06
12734-112	Kinesin-like protein KIF22	KIF22	Q14807	KIF22	330	0.0446842	0.0108291	4.70919e-05	0.000201619	0.661064		297	0.0346508	0.00978082	0.000461085	0.00243124	0.703415		627	0.0392	0.0073	6.91831e-08	4.2691e-07
5018-68	Peroxiredoxin-6	Peroxiredoxin-6	P30041	PRDX6	332	-0.0495454	0.0120085	4.71117e-05	0.000201619	0.69722		297	-0.000854467	0.0302089	0.977454	0.987637	0.498267		629	-0.0429	0.0112	0.000120226	0.000366733
14120-2	E3 ubiquitin-protein ligase RNF43	RNF43	Q68DV7	RNF43	330	-0.0286184	0.00693983	4.75839e-05	0.000203188	0.600275		297	-0.00495271	0.0133583	0.711086	0.798741	0.504387		627	-0.0236	0.0062	0.000128825	0.000389372
9805-51	Semaphorin-4B	SEM4B	Q9NPR2	SEMA4B	328	0.0497948	0.0120741	4.75917e-05	0.000203188	0.645842		297	0.0160473	0.0110194	0.146394	0.255536	0.599877		625	0.0314	0.0081	0.000114815	0.000352226
7924-7	T-cell surface glycoprotein CD3 gamma chain	CD3G	P09693	CD3G	329	0.0297681	0.00721865	4.762e-05	0.000203188	0.625324		297	0.0467512	0.0136268	0.000688898	0.00339788	0.659904		626	0.0335	0.0064	1.51356e-07	8.65668e-07
4297-62	Spondin-1	Spondin-1	Q9HCB6	SPON1	322	0.10259	0.0248738	4.77489e-05	0.000203536	0.676214		297	-0.0338585	0.0173297	0.0516843	0.115238	0.503018		619	0.0107	0.0142	0.446684	0.513824
7991-54	IQ domain-containing protein F1	IQCF1	Q8N6M8	IQCF1	330	-0.0415009	0.0100744	4.84445e-05	0.000206171	0.65271		297	0.000827412	0.012041	0.945263	0.967913	0.53591		627	-0.0241	0.0077	0.0018197	0.00413446
18938-3	Very low-density lipoprotein receptor	VLDLR	P98155	VLDLR	332	-0.0383606	0.00931309	4.84629e-05	0.000206171	0.565902		297	0.00830352	0.0110373	0.452469	0.589719	0.582048		629	-0.019	0.0071	0.00776247	0.0150119
17468-1	Suppressor of fused homolog	SUFU	Q9UMX1	SUFU	329	0.0393667	0.00957042	4.97065e-05	0.000211252	0.626024		297	0.071551	0.00942624	4.34472e-13	6.6738e-11	0.783227		626	0.0557	0.0067	1.09648e-16	3.99657e-15
3640-14	alpha-2-macroglobulin receptor-associated protein	RAP	P30533	LRPAP1	332	0.0673683	0.0164037	5.0938e-05	0.000216273	0.622927		297	0.030784	0.0200574	0.12592	0.228937	0.654734		629	0.0527	0.0127	3.31131e-05	0.000116451
14329-4	Death-inducer obliterator 1	DIDO1	Q9BTC0	DIDO1	329	0.04709	0.0114673	5.11423e-05	0.000216926	0.624054		297	0.0592421	0.012106	1.64239e-06	1.9622e-05	0.737983		626	0.0528	0.0083	2.18776e-10	2.26736e-09
12811-55	Zinc finger protein 415	ZN415	Q09FC8	ZNF415	331	0.0362259	0.00882441	5.13308e-05	0.000217445	0.603659		297	0.0362791	0.0187635	0.054145	0.119917	0.617036		628	0.0362	0.008	5.62341e-06	2.30127e-05
18317-111	AN1-type zinc finger protein 5	ZFAN5	O76080	ZFAND5	331	0.0669148	0.0163007	5.13657e-05	0.000217445	0.621143		297	0.0547717	0.0161785	0.000808237	0.00388725	0.677621		628	0.0608	0.0115	1.20226e-07	7.02573e-07
4455-89	Lactadherin	MFGM	Q08431	MFGE8	330	0.0891054	0.0217137	5.16947e-05	0.000218622	0.656975		297	0.0273035	0.0197578	0.168059	0.282242	0.551895		627	0.0553	0.0146	0.000154882	0.000460046
14655-1	DnaJ homolog subfamily C member 17	DJC17	Q9NVM6	DNAJC17	332	-0.0755892	0.0184425	5.26936e-05	0.000222628	0.682341		297	-0.0111416	0.024311	0.647083	0.752597	0.514727		629	-0.052	0.0147	0.000398107	0.00105891
12365-108	RuvB-like 1	RUVB1	Q9Y265	RUVBL1	332	-0.0393631	0.00960499	5.27893e-05	0.000222813	0.669707		297	-0.0460878	0.0149973	0.00231945	0.0094113	0.644869		629	-0.0413	0.0081	3.23594e-07	1.7077e-06
18416-3	ADP-ribosylation factor-like protein 9	ARL9	Q6T311	ARL9	331	0.0401948	0.00981084	5.30925e-05	0.000223874	0.641901		297	0.0468591	0.01335	0.000518981	0.00270562	0.715767		628	0.0425	0.0079	7.4131e-08	4.54185e-07
20574-8	CD81 antigen	CD81	P60033	CD81	328	0.0454231	0.0110876	5.32587e-05	0.000224354	0.662172		297	-0.0225404	0.0105975	0.0342648	0.0837822	0.611977		625	0.0099	0.0077	0.194984	0.256383
7221-56	Cytoskeleton-associated protein 4	CKAP4	Q07065	CKAP4	327	0.0339679	0.00829413	5.35898e-05	0.000225528	0.630363		297	0.0209254	0.00777651	0.00753931	0.0248861	0.688632		624	0.027	0.0057	1.90546e-06	8.63581e-06
4904-7	Caspase-2	Caspase-2	P42575	CASP2	332	0.0383113	0.00935865	5.37758e-05	0.00022609	0.591463		297	0.0391688	0.0108221	0.000348215	0.00191763	0.705483		629	0.0387	0.0071	4.67735e-08	3.04346e-07
17175-5	Dual specificity mitogen-activated protein kinase kinase 6	MP2K6	P52564	MAP2K6	332	-0.0400676	0.00978828	5.38319e-05	0.000226104	0.674293		297	0.0203196	0.0125141	0.105514	0.200361	0.54122		629	-0.0171	0.0077	0.0263027	0.044486
18235-16	Glycerol-3-phosphate phosphatase	PGP	A6NDG6	PGP	332	0.0635481	0.0155468	5.51456e-05	0.000231396	0.592098		297	0.0230132	0.0189053	0.224482	0.34969	0.557121		629	0.0472	0.012	8.51138e-05	0.00027177
12945-33	Ras-related protein Rab-18	RAB18	Q9NP72	RAB18	332	-0.0654301	0.0160142	5.55536e-05	0.000232881	0.648293		297	-0.0421185	0.018494	0.0234868	0.0623174	0.584619		629	-0.0554	0.0121	4.67735e-06	1.93435e-05
12867-4	Dynein light chain Tctex-type 3	DYLT3	P51808	DYNLT3	331	0.0356245	0.00872191	5.58811e-05	0.000234026	0.621976		297	0.0339769	0.0123536	0.00632592	0.0215935	0.590487		628	0.0351	0.0071	8.51138e-07	4.17417e-06
6290-3	Urotensin-2B	UTS2B	Q765I0	UTS2B	332	0.0477471	0.0116958	5.6316e-05	0.000235618	0.596439		297	0.0464245	0.0129905	0.000411813	0.00221678	0.66893		629	0.0472	0.0087	5.7544e-08	3.66662e-07
7898-29	Nuclear protein MDM1	MDM1	Q8TC05	MDM1	330	0.0674906	0.0165319	5.63865e-05	0.000235684	0.643834		297	0.000713281	0.0129549	0.956129	0.973782	0.589453		627	0.0261	0.0102	0.0104713	0.0195898
5080-131	Transmembrane glycoprotein NMB	GPNMB	Q14956	GPNMB	324	-0.0870393	0.0213328	5.71854e-05	0.000238791	0.636195		297	-0.0162385	0.0208304	0.436286	0.573843	0.523195		621	-0.0508	0.0149	0.000660693	0.00166861
12581-39	Inositol monophosphatase 2	IMPA2	O14732	IMPA2	327	-0.0325048	0.00797003	5.74566e-05	0.000239691	0.653998		297	-0.0226871	0.027893	0.416676	0.555009	0.577716		624	-0.0318	0.0077	3.38844e-05	0.000118775
15594-47	Serine protease HTRA1	HTRA1	Q92743	HTRA1	332	0.0936187	0.0229785	5.82412e-05	0.000242728	0.640244		297	0.0839129	0.0169921	1.33001e-06	1.64997e-05	0.695618		629	0.0873	0.0137	1.62181e-10	1.72659e-09
12700-9	ATP-citrate synthase	ACLY	P53396	ACLY	332	0.0264729	0.0064988	5.84024e-05	0.000243164	0.610854		297	0.0295231	0.00761387	0.00013049	0.000831463	0.689722		629	0.0278	0.0049	1.94984e-08	1.37031e-07
9279-7	Immunoglobulin superfamily member 11	IGS11	Q5DX21	IGSF11	323	-0.0324121	0.00795549	5.86219e-05	0.000243842	0.561277		297	-0.0867743	0.0525149	0.0995365	0.191615	0.537		620	-0.0336	0.0079	1.90546e-05	7.04676e-05
10847-1	Sialic acid-binding Ig-like lectin 15	SIG15	Q6ZMC9	SIGLEC15	329	0.0284765	0.00699312	5.88711e-05	0.000244642	0.632028		297	0.0379145	0.00982558	0.0001404	0.000880265	0.678795		626	0.0316	0.0057	2.75423e-08	1.8863e-07
13609-11	General transcription factor II-I	GTF2I	P78347	GTF2I	331	0.0322331	0.00793344	6.1018e-05	0.000253319	0.596949		297	0.0391898	0.0110261	0.000442144	0.00233907	0.753465		628	0.0346	0.0064	7.76247e-08	4.72895e-07
19310-81	Coatomer subunit epsilon	COPE	O14579	COPE	325	-0.057121	0.0140708	6.21348e-05	0.000257706	0.62983		297	-0.000613085	0.0190434	0.974339	0.985826	0.502012		622	-0.0372	0.0113	0.00102329	0.00247257
19558-1	Low-density lipoprotein receptor-related protein 4	LRP4	O75096	LRP4	325	0.0673615	0.0165973	6.23732e-05	0.000258446	0.651822		297	-0.0612335	0.0220209	0.00577799	0.020009	0.624525		622	0.0208	0.0133	0.11749	0.165571
8702-42	Osteoclast-associated immunoglobulin-like receptor	OSCAR	Q8IYS5	OSCAR	332	0.0321022	0.00791451	6.26921e-05	0.000259517	0.634293		297	-0.00600252	0.00632562	0.343448	0.479126	0.56992		629	0.0089	0.0049	0.0724436	0.10785
8273-84	Interleukin-31 receptor subunit alpha	IL31R	Q8NI17	IL31RA	329	0.0413087	0.010185	6.28948e-05	0.000260106	0.642174		297	0.0584519	0.0128375	7.77483e-06	7.48487e-05	0.725296		626	0.0479	0.008	1.90546e-09	1.60694e-08
15480-2	Vascular non-inflammatory molecule 2	VNN2	O95498	VNN2	322	0.0889155	0.0219195	6.30553e-05	0.000260519	0.639195		297	0.0247598	0.0258951	0.339786	0.475413	0.551587		619	0.0621	0.0167	0.000204174	0.000586216
7249-307	Bcl-2-like protein 10	B2L10	Q9HD36	BCL2L10	332	0.0351082	0.00865936	6.31427e-05	0.00026063	0.632146		297	0.0406929	0.00984985	4.71909e-05	0.000356085	0.706237		629	0.0375	0.0065	7.76247e-09	5.85726e-08
12504-26	Leiomodin-1	LMOD1	P29536	LMOD1	331	0.0473668	0.0116887	6.37011e-05	0.000262683	0.629086		297	0.0138205	0.0212202	0.515374	0.64453	0.584563		628	0.0396	0.0102	0.000112202	0.000346184
6715-63	Alkaline phosphatase, placental-like	PPBN	P10696	ALPG	326	0.0495296	0.0122234	6.40151e-05	0.000263725	0.627349		297	-0.0908263	0.0240527	0.0001931	0.00116811	0.665102		623	0.0207	0.0109	0.057544	0.0882656
16823-75	Apolipoprotein L3	APOL3	O95236	APOL3	331	-0.110342	0.0272703	6.53071e-05	0.00026879	0.625457		297	-0.00532349	0.0259382	0.83753	0.898084	0.52135		628	-0.0552	0.0188	0.00331131	0.0070192
5598-3	Gremlin-2	GREM2	Q9H772	GREM2	300	0.0877665	0.021678	6.62116e-05	0.000271954	0.648305		297	-0.0270997	0.0175376	0.123377	0.225793	0.495864		597	0.0183	0.0136	0.177828	0.236792
17744-31	Ras-related protein Rab-11A	RB11A	P62491	RAB11A	332	-0.0767477	0.0189848	6.62394e-05	0.000271954	0.687317		297	-0.0856189	0.0373196	0.0224909	0.0603451	0.596132		629	-0.0786	0.0169	3.38844e-06	1.45301e-05
4971-1	Cathepsin Z	CATZ	Q9UBR2	CTSZ	328	0.0884105	0.0218667	6.62655e-05	0.000271954	0.656499		297	0.00805789	0.018369	0.661227	0.762334	0.486866		625	0.0413	0.0141	0.00331131	0.0070192
13733-5	Interleukin-12 subunit beta	IL-12 p40	P29460	IL12B	317	-0.0837553	0.0207388	6.80454e-05	0.000278991	0.659185		297	-0.0702395	0.0309458	0.0239538	0.0633612	0.613989		614	-0.0796	0.0172	3.89045e-06	1.64693e-05
10616-67	Podocalyxin-like protein 2	PDXL2	Q9NZ53	PODXL2	321	0.0488165	0.0120904	6.81099e-05	0.000278991	0.622121		297	0.0207057	0.0183905	0.261139	0.390664	0.526157		618	0.0403	0.0101	6.60693e-05	0.00021593
9345-436	WAP four-disulfide core domain protein 13	WFD13	Q8IUB5	WFDC13	331	-0.064017	0.0158646	6.82938e-05	0.000279478	0.668332		297	0.013061	0.0162284	0.421581	0.559809	0.585988		628	-0.0264	0.0113	0.0204174	0.0353523
19114-8	Thymidine kinase 2, mitochondrial	KITM	O00142	TK2	331	-0.0621118	0.0154159	7.00143e-05	0.000286247	0.662871		297	-0.0479953	0.0192321	0.0131289	0.0393226	0.650402		628	-0.0566	0.012	2.5704e-06	1.12694e-05
18218-48	CB1 cannabinoid receptor-interacting protein 1	CB032	Q96F85	CNRIP1	321	-0.12004	0.0297867	7.02395e-05	0.000286895	0.684699		297	-0.0843026	0.0386409	0.029932	0.0755059	0.589537		618	-0.1067	0.0236	6.0256e-06	2.43572e-05
12425-104	ADP-ribosylation factor 6	ARF6	P62330	ARF6	332	-0.0338991	0.00842287	7.12296e-05	0.000290663	0.672512		297	0.0104684	0.0161557	0.517516	0.646171	0.505198		629	-0.0244	0.0075	0.00107152	0.00258041
11406-82	Isobutyryl-CoA dehydrogenase, mitochondrial	ACAD8	Q9UKU7	ACAD8	330	0.0290959	0.00723446	7.21367e-05	0.000294085	0.626082		297	0.0320888	0.00862892	0.000240162	0.00139775	0.712078		627	0.0303	0.0055	4.46684e-08	2.92418e-07
10612-18	Procollagen-lysine,2-oxoglutarate 5-dioxygenase 3	PLOD3	O60568	PLOD3	332	0.0694549	0.0172771	7.25685e-05	0.000295566	0.592732		297	0.0890229	0.018049	1.36872e-06	1.68196e-05	0.643165		629	0.0788	0.0125	2.69153e-10	2.73671e-09
12622-96	Histone-lysine N-methyltransferase ASH1L	ASH1L	Q9NR48	ASH1L	319	-0.0304778	0.00758291	7.3452e-05	0.000298881	0.67071		297	-0.0338712	0.0231579	0.14465	0.253212	0.611754		616	-0.0308	0.0072	1.90546e-05	7.04676e-05
5719-66	Protein FAM189A2	CI061	Q15884	FAM189A2	332	0.0365092	0.00909671	7.45245e-05	0.000302958	0.616171		297	0.0345605	0.00759374	7.84542e-06	7.53196e-05	0.699083		629	0.0354	0.0058	1.31826e-09	1.14774e-08
9018-38	Protocadherin-10	PCD10	Q9P2E7	PCDH10	318	0.05474	0.0136346	7.48472e-05	0.000303983	0.658646		297	-0.0129941	0.0308798	0.674214	0.772866	0.525067		615	0.0437	0.0125	0.000457088	0.00120167
11381-56	Ribose-phosphate pyrophosphokinase 1	PRPS1	P60891	PRPS1	326	-0.0514504	0.0128433	7.71035e-05	0.000312851	0.681606		297	-0.0379989	0.0272978	0.164982	0.279019	0.601386		623	-0.049	0.0116	2.45471e-05	8.85713e-05
10022-207	DNA polymerase eta	POLH	Q9Y253	POLH	312	-0.0408849	0.0102006	7.72347e-05	0.000313088	0.629179		297	-0.0361073	0.0159486	0.0243116	0.0639928	0.657584		609	-0.0395	0.0086	4.2658e-06	1.79172e-05
9333-59	Endoplasmic reticulum resident protein 27	ERP27	Q96DN0	ERP27	328	0.0370133	0.00924527	7.77885e-05	0.000315036	0.617861		297	0.0117217	0.0259366	0.651653	0.755664	0.528924		625	0.0342	0.0087	8.70964e-05	0.000277277
10702-1	Collagen alpha-1(XXVIII) chain	COSA1	Q2UY09	COL28A1	312	0.119962	0.029948	7.79878e-05	0.000315546	0.679797		297	-0.0397803	0.0285857	0.165102	0.279019	0.491169		609	0.0364	0.0207	0.0794328	0.117161
7765-15	Integral membrane protein 2A	ITM2A	O43736	ITM2A	332	0.035946	0.00898339	7.824e-05	0.00031617	0.61078		297	0.0357834	0.0160795	0.0268201	0.0689912	0.633551		629	0.0359	0.0078	4.67735e-06	1.93435e-05
10527-22	ATP-dependent RNA helicase A	DHX9	Q08211	DHX9	328	-0.0253481	0.00633418	7.8316e-05	0.00031617	0.555631		297	-0.00325733	0.0129796	0.802024	0.871087	0.509026		625	-0.0211	0.0057	0.00020893	0.000599071
13447-42	Shadow of prion protein	SPRN	Q5BIV9	SPRN	331	0.0644877	0.0161172	7.83625e-05	0.00031617	0.618229		297	0.000425664	0.0202439	0.983239	0.990145	0.519841		628	0.0396	0.0126	0.00165959	0.00380281
12633-3	Tyrosine-protein phosphatase non-receptor type 9	PTN9	P43378	PTPN9	330	-0.0333108	0.00833274	7.95503e-05	0.000320661	0.657061		297	0.000845066	0.00991818	0.932158	0.96052	0.568662		627	-0.0192	0.0064	0.00263027	0.00573089
6238-55	Pregnancy-specific beta-1-glycoprotein 8	PSG8	Q9UQ74	PSG8	329	0.0286527	0.00716804	7.97007e-05	0.000320967	0.609707		297	0.0109678	0.0442786	0.804542	0.873381	0.537363		626	0.0282	0.0071	6.76083e-05	0.000220625
17333-2	Medium-chain specific acyl-CoA dehydrogenase, mitochondrial	ACADM	P11310	ACADM	332	-0.131136	0.0328173	7.99743e-05	0.000321767	0.686341		297	-0.118743	0.040896	0.00397223	0.0147662	0.642913		629	-0.1263	0.0256	8.12831e-07	3.99998e-06
7167-102	Vesicle-associated membrane protein-associated protein A	VAPA	Q9P0L0	VAPA	332	-0.0722607	0.0180879	8.02809e-05	0.000322699	0.654244		297	-0.0803435	0.0343884	0.0201516	0.0557735	0.583445		629	-0.074	0.016	3.80189e-06	1.61421e-05
10560-1	Integral membrane protein 2C	ITM2C	Q9NQX7	ITM2C	326	-0.0366034	0.00916242	8.06107e-05	0.000323722	0.6254		297	-0.041859	0.0226428	0.0655199	0.139098	0.645009		623	-0.0373	0.0085	1.09648e-05	4.21067e-05
12572-236	Embryonal Fyn-associated substrate	EFS	O43281	EFS	323	0.0272699	0.00682933	8.13924e-05	0.000326557	0.603079		297	-0.000778895	0.0110143	0.943672	0.967523	0.547088		620	0.0195	0.0058	0.000794328	0.00197938
18160-2	Protein-L-isoaspartate(D-aspartate) O-methyltransferase	PIMT	P22061	PCMT1	332	-0.0343929	0.00862019	8.19682e-05	0.000328561	0.628024		297	0.00312275	0.00985326	0.751527	0.831398	0.529371		629	-0.0181	0.0065	0.00524807	0.0105972
17802-4	Sialic acid synthase	SIAS	Q9NR45	NANS	332	-0.0687413	0.0172442	8.31181e-05	0.000332859	0.662732		297	-0.0575608	0.0288894	0.0472556	0.107197	0.583501		629	-0.0658	0.0148	8.91251e-06	3.49114e-05
18841-1	Serpin B13	SPB13	Q9UIV8	SERPINB13	323	-0.109416	0.0274405	8.32701e-05	0.000333158	0.646039		297	-0.0869562	0.0273007	0.00160401	0.00693351	0.655964		620	-0.0981	0.0194	3.98107e-07	2.06296e-06
16854-17	U6 snRNA-associated Sm-like protein LSm4	LSM4	Q9Y4Z0	LSM4	326	-0.0305403	0.00766164	8.35178e-05	0.000333838	0.561509		297	-0.0108174	0.010022	0.281318	0.412249	0.549994		623	-0.0233	0.0061	0.000131826	0.000397325
6504-65	Lysyl oxidase homolog 2	Lysyl oxidase-like protein 2	Q9Y4K0	LOXL2	328	0.0396724	0.0099546	8.36704e-05	0.000334138	0.64345		297	-0.0186583	0.0127671	0.144974	0.253572	0.522105		625	0.0176	0.0079	0.0245471	0.0419123
14205-6	Protein HEXIM2	HEXI2	Q96MH2	HEXIM2	332	-0.0720091	0.0180751	8.39405e-05	0.000334905	0.672244		297	-0.024319	0.0158894	0.126977	0.230433	0.574726		629	-0.0451	0.0119	0.000158489	0.000469465
17453-34	Ceruloplasmin	Ceruloplasmin	P00450	CP	322	-0.0460215	0.0115484	8.40911e-05	0.000335195	0.587164		297	-0.0271427	0.0118244	0.0224169	0.0602218	0.582411		619	-0.0368	0.0083	8.31764e-06	3.28505e-05
7736-28	Opalin	OPALI	Q96PE5	OPALIN	330	0.0349536	0.00877463	8.41825e-05	0.000335249	0.627655		297	0.0304223	0.0115813	0.00907438	0.029061	0.665297		627	0.0333	0.007	1.90546e-06	8.63581e-06
18190-15	Caspase recruitment domain-containing protein 18	ICBR	P57730	CARD18	320	-0.0373171	0.00936465	8.42764e-05	0.000335313	0.615368		297	-0.00482844	0.0159934	0.762943	0.840311	0.585234		617	-0.029	0.0081	0.000331131	0.000898546
19206-2	7,8-dihydro-8-oxoguanine triphosphatase	8ODP	P36639	NUDT1	332	0.0399262	0.0100251	8.43683e-05	0.000335368	0.625293		297	0.04077	0.0102436	8.70673e-05	0.000599163	0.724067		629	0.0403	0.0072	1.8197e-08	1.28726e-07
8315-5	Beta-defensin 119	DB119	Q8N690	DEFB119	330	0.0301281	0.00756893	8.51985e-05	0.000338355	0.615903		297	0.00823677	0.0084038	0.327838	0.462458	0.568969		627	0.0203	0.0056	0.000301995	0.000829956
13465-5	Calcipressin-1	CCP1	P53805	RCAN1	324	-0.0302391	0.00759854	8.58489e-05	0.000340624	0.65112		297	0.00522953	0.0237547	0.825911	0.890063	0.521322		621	-0.0269	0.0072	0.000194984	0.000561331
15526-33	Glutathione synthetase	GSHB	P48637	GSS	332	0.0661995	0.0166562	8.71667e-05	0.000345534	0.609805		297	0.0587179	0.0198127	0.00329141	0.01255	0.616728		629	0.0631	0.0127	7.4131e-07	3.6648e-06
11303-7	Deoxynucleoside triphosphate triphosphohydrolase SAMHD1	SAMH1	Q9Y3Z3	SAMHD1	328	-0.027799	0.00699642	8.77978e-05	0.000347715	0.630479		297	-0.00420209	0.0108282	0.698249	0.790308	0.496255		625	-0.0208	0.0059	0.000389045	0.00103931
4829-43	14-3-3 protein sigma	STRATIFIN	P31947	SFN	332	0.12808	0.0322482	8.81454e-05	0.00034877	0.667366		297	0.0764893	0.0279372	0.00656429	0.0222132	0.663872		629	0.0986	0.0211	3.01995e-06	1.31068e-05
13644-3	Hepatocyte growth factor-regulated tyrosine kinase substrate	HGS	O14964	HGS	332	-0.134022	0.0337602	8.88066e-05	0.000351063	0.676829		297	-0.042935	0.0295172	0.146865	0.255943	0.553432		629	-0.0824	0.0222	0.00020893	0.000599071
7189-55	Carbohydrate sulfotransferase 3	CHST3	Q7LGC8	CHST3	331	0.0390788	0.00984517	8.90318e-05	0.000351631	0.634465		297	0.0275062	0.0116046	0.0184261	0.051764	0.689107		628	0.0342	0.0075	5.12861e-06	2.11285e-05
11422-2	Homeobox protein DLX-3	DLX3	O60479	DLX3	331	-0.0690357	0.0174104	9.05209e-05	0.000357184	0.675728		297	-0.0398421	0.0165697	0.0168186	0.0480643	0.669098		628	-0.0537	0.012	7.58578e-06	3.02376e-05
2763-66	Fibroblast growth factor 20	FGF-20	Q9NP95	FGF20	332	0.0468919	0.0118334	9.13769e-05	0.000360231	0.611463		297	0.0401506	0.0109903	0.000307	0.00171928	0.69369		629	0.0433	0.0081	7.76247e-08	4.72895e-07
6629-3	Beta-defensin 1	HBD-1	P60022	DEFB1	328	0.0773863	0.0195298	9.16834e-05	0.000361109	0.650504		297	0.0037196	0.0181069	0.837385	0.898084	0.507992		625	0.0378	0.0133	0.00446684	0.0091791
3321-2	Interleukin-24	IL24	Q13007	IL24	331	0.0454535	0.0114838	9.31432e-05	0.000366523	0.571677		297	0.0529283	0.014732	0.000384081	0.00208674	0.698245		628	0.0483	0.0091	9.77237e-08	5.82146e-07
20528-23	Macrosialin	CD68	P34810	CD68	331	-0.0652327	0.0164827	9.32911e-05	0.000366769	0.651288		297	-0.0688527	0.0198074	0.000586306	0.00297722	0.627319		628	-0.0667	0.0127	1.41254e-07	8.14387e-07
8263-64	TYMS opposite strand protein	CR056	Q8TAI1	TYMSOS	332	0.0408192	0.0103235	9.45842e-05	0.000371513	0.642366		297	0.0614826	0.0149337	5.00417e-05	0.000373015	0.692153		629	0.0475	0.0085	2.23872e-08	1.55553e-07
15305-7	Secretagogin	Secretagogin	O76038	SCGN	317	-0.0935841	0.0236579	9.48776e-05	0.000372325	0.606802		297	-0.116404	0.0336699	0.00062724	0.00314058	0.616952		614	-0.1011	0.0194	1.7378e-07	9.80877e-07
9506-1	Apolipoprotein L1	Apo L1	O14791	APOL1	310	-0.0369534	0.00933945	9.49797e-05	0.000372386	0.64152		297	0.0176624	0.0216858	0.416043	0.554509	0.542309		607	-0.0284	0.0086	0.000933254	0.00227547
14624-51	Transcriptional repressor CTCF	CTCF	P49711	CTCF	332	0.0457498	0.0115836	9.6299e-05	0.000377215	0.61822		297	0.0297802	0.00843923	0.000485031	0.00253786	0.703918		629	0.0353	0.0068	2.23872e-07	1.22972e-06
8340-9	Beta-defensin 110	DB110	Q30KQ9	DEFB110	331	0.035169	0.00890509	9.64391e-05	0.00037742	0.612842		297	0.0137675	0.0162131	0.396493	0.53475	0.548653		628	0.0302	0.0078	0.000109648	0.000339521
8376-25	Lutropin subunit beta	LSHB	P01229	LHB	331	0.0464518	0.0117656	9.69073e-05	0.000378907	0.623445		297	-0.00370007	0.0195588	0.850086	0.906801	0.578303		628	0.0331	0.0101	0.00102329	0.00247257
13436-54	Myc-associated zinc finger protein	MAZ	P56270	MAZ	332	0.0542977	0.0137602	9.76607e-05	0.000381507	0.61222		297	0.00940294	0.0127191	0.460335	0.596679	0.569389		629	0.0301	0.0093	0.00128825	0.0030427
15542-19	Creatine kinase U-type, mitochondrial	KCRU	P12532	CKMT1A	327	-0.120857	0.030624	9.77835e-05	0.000381639	0.619643		297	-0.0938375	0.0290383	0.00137275	0.00609937	0.623351		624	-0.1066	0.0211	4.16869e-07	2.14725e-06
12748-6	Bromodomain testis-specific protein	BRDT	Q58F21	BRDT	331	0.0284564	0.00721705	9.89162e-05	0.00038571	0.597732		297	0.0404518	0.0086799	4.81066e-06	5.07124e-05	0.690309		628	0.0334	0.0055	1.8197e-09	1.54675e-08
3010-53	Thymic stromal lymphopoietin	TSLP	Q969D9	TSLP	332	0.0397285	0.0100824	9.98684e-05	0.000389071	0.589317		297	0.0518775	0.01515	0.000705078	0.00346576	0.649927		629	0.0435	0.0084	2.23872e-07	1.22972e-06
9787-23	Collectin-12	COLEC12	Q5KU26	COLEC12	328	0.0436044	0.0110701	0.000100691	0.000391919	0.626361		297	-0.00178396	0.0151959	0.906626	0.943936	0.526045		625	0.0279	0.0089	0.00186209	0.0042174
8784-7	BRCA1-A complex subunit Abraxas	F175A	Q6UWZ7	ABRAXAS1	332	0.031034	0.0078806	0.000100804	0.000392005	0.647756		297	0.00707516	0.0056021	0.207619	0.330607	0.556003		629	0.0151	0.0046	0.000933254	0.00227547
5682-13	Vasorin	VASN	Q6EMK4	VASN	327	0.0525126	0.0133332	0.000100942	0.000392186	0.655247		297	0.0169156	0.0136521	0.216326	0.340032	0.562626		624	0.0351	0.0095	0.000229087	0.000652518
3198-4	Iduronate 2-sulfatase	IDS	P22304	IDS	318	-0.0477874	0.01213	0.000101078	0.000392361	0.635718		297	0.0145351	0.0113555	0.20156	0.323594	0.547088		615	-0.0146	0.0083	0.0794328	0.117161
4332-6	C-type lectin domain family 1 member B	CLC1B	Q9P126	CLEC1B	332	-0.088625	0.0225292	0.000102519	0.000397598	0.664976		297	-0.13332	0.0504711	0.00869981	0.0280704	0.60882		629	-0.0961	0.0206	3.01995e-06	1.31068e-05
17436-193	Casein kinase I isoform gamma-2	CSNK1G2	P78368	CSNK1G2	332	-0.0929523	0.0236369	0.000103039	0.000399253	0.674415		297	0.0228128	0.0148043	0.124412	0.227178	0.560781		629	-0.0098	0.0125	0.436516	0.504556
3799-11	Carbonic anhydrase 3	Carbonic anhydrase III	P07451	CA3	326	0.176898	0.0449921	0.000103735	0.000401588	0.651985		297	0.0233751	0.04954	0.637393	0.7449	0.550078		623	0.1075	0.0333	0.00125893	0.00297671
6966-144	Syntaxin-1B	STX1B	P61266	STX1B	331	0.0240061	0.00610823	0.000104076	0.000402545	0.635077		297	0.00335653	0.00745218	0.652751	0.756122	0.60066		628	0.0157	0.0047	0.000891251	0.00218544
18285-6	Small VCP/p97-interacting protein	SVIP	Q8NHG7	SVIP	331	-0.0276793	0.00704444	0.000104447	0.000403619	0.606475		297	-0.00797462	0.0141064	0.572291	0.693749	0.534876		628	-0.0237	0.0063	0.000165959	0.00048756
4436-1	Ectonucleoside triphosphate diphosphohydrolase 3	ENTP3	O75355	ENTPD3	332	0.0536238	0.0136514	0.000104861	0.000404816	0.608049		297	0.143897	0.0184522	1.12646e-13	3.22994e-11	0.77448		629	0.0856	0.011	6.45654e-15	1.69327e-13
12355-223	Ribosome-recycling factor, mitochondrial	RRFM	Q96E11	MRRF	332	-0.0357577	0.00910381	0.000104988	0.000404816	0.662659		297	0.0101743	0.0099378	0.306781	0.440262	0.555192		629	-0.0148	0.0067	0.0275423	0.0462551
2911-27	Midkine	Midkine	P21741	MDK	332	0.234375	0.0596758	0.000105111	0.000404816	0.66739		297	0.0549075	0.0208207	0.00880942	0.0283179	0.626369		629	0.0744	0.0197	0.000154882	0.000460046
7870-8	Beta-Ala-His dipeptidase	CNDP1	Q96KN2	CNDP1	313	-0.100967	0.0256888	0.000105203	0.000404816	0.657158		297	0.00499564	0.0294631	0.865477	0.915499	0.536888		610	-0.0552	0.0194	0.00436516	0.00898734
19224-5	Eukaryotic translation initiation factor 1A, Y-chromosomal	IF1AY	O14602	EIF1AY	332	-0.0630306	0.0160497	0.000105228	0.000404816	0.63961		297	-0.0726829	0.031526	0.0218423	0.059047	0.581433		629	-0.065	0.0143	5.49541e-06	2.25317e-05
19372-7	MAM domain-containing glycosylphosphatidylinositol anchor protein 2	MDGA2	Q7Z553	MDGA2	332	-0.111132	0.0283492	0.00010822	0.000415615	0.646585		297	-0.14062	0.0283163	1.16636e-06	1.49149e-05	0.696429		629	-0.1259	0.02	3.31131e-10	3.25159e-09
11107-25	Teneurin-3	TEN3	Q9P273	TENM3	331	0.0390546	0.00996224	0.000108228	0.000415615	0.629885		297	0.0368974	0.0115816	0.00160014	0.00692375	0.725883		628	0.0381	0.0076	4.46684e-07	2.29258e-06
11325-8	Protein BTG2	BTG2	P78543	BTG2	330	-0.0296962	0.00757818	0.00010899	0.000418168	0.562869		297	0.0148694	0.015275	0.331139	0.466043	0.590264		627	-0.0209	0.0068	0.0020893	0.0046778
18819-21	Peptidyl-prolyl cis-trans isomerase C	PPIC	P45877	PPIC	326	0.0997357	0.025452	0.00010929	0.000418943	0.649136		297	-0.0301838	0.0229836	0.190123	0.309743	0.540297		623	0.0282	0.0171	0.0977237	0.140949
10010-1	Beclin-1	BECN1	Q14457	BECN1	328	0.0256348	0.00654399	0.000109706	0.000420164	0.645053		297	-0.00418731	0.0123887	0.735611	0.818806	0.59644		625	0.0191	0.0058	0.000954993	0.0023232
12400-25	Ubiquitin-conjugating enzyme E2 T	UBE2T	Q9NPD8	UBE2T	332	0.0320606	0.00819845	0.000112388	0.000430055	0.600122		297	0.0369282	0.0122558	0.00281327	0.0110199	0.670244		629	0.0336	0.0068	8.31764e-07	4.08848e-06
6907-17	Transmembrane and coiled-coil domain-containing protein 5A	TMC5A	Q8N6Q1	TMCO5A	329	0.034096	0.00872563	0.000113937	0.000435596	0.618322		297	0.0158436	0.012924	0.221225	0.3465	0.650291		626	0.0284	0.0072	8.70964e-05	0.000277277
12356-65	Sorcin	Sorcin	P30626	SRI	332	-0.0778725	0.0199324	0.000114059	0.000435674	0.674878		297	-0.0665092	0.0325685	0.0420397	0.0976838	0.605243		629	-0.0748	0.017	1.09648e-05	4.21067e-05
12616-45	Nuclear receptor-binding protein	NRBP	Q9UHY1	NRBP1	332	-0.0526931	0.0134906	0.00011448	0.000436892	0.644049		297	0.00616291	0.0163187	0.70596	0.794643	0.506036		629	-0.0288	0.0104	0.00562341	0.0112494
11629-36	TNF receptor-associated factor 4	TRAF4	Q9BUZ4	TRAF4	318	-0.0282954	0.0072424	0.000115032	0.000438611	0.67325		297	0.0215387	0.00592924	0.000331495	0.00183495	0.671976		615	0.0015	0.0046	0.74131	0.783577
4271-75	Prefoldin subunit 5	PFD5	Q99471	PFDN5	332	0.0470137	0.0120428	0.000115392	0.000439594	0.608		297	0.0249293	0.0130096	0.0563152	0.123767	0.637687		629	0.0368	0.0088	3.0903e-05	0.000109304
7838-27	Submaxillary gland androgen-regulated protein 3A	SMR3A	Q99954	SMR3A	332	0.0321056	0.00822622	0.000115872	0.000441029	0.619024		297	0.055006	0.014347	0.000154577	0.000957979	0.717499		629	0.0378	0.0071	1.20226e-07	7.02573e-07
12587-65	ADP-ribosylation factor-like protein 2	ARL2	P36404	ARL2	321	-0.0528085	0.0135256	0.000115974	0.000441029	0.618972		297	0.0224889	0.023536	0.340113	0.475716	0.540493		618	-0.0341	0.0117	0.00363078	0.00762127
12732-13	MAGUK p55 subfamily member 7	MPP7	Q5T2T1	MPP7	332	-0.0416579	0.0106764	0.000116309	0.000441912	0.62839		297	-0.0390005	0.0119983	0.00128723	0.00578516	0.630449		629	-0.0405	0.008	3.89045e-07	2.02332e-06
11442-1	Delta and Notch-like epidermal growth factor-related receptor	DNER	Q8NFT8	DNER	331	0.0481439	0.0123392	0.000116462	0.000442102	0.642668		297	0.0429921	0.0243323	0.0782971	0.158922	0.6926		628	0.0471	0.011	1.86209e-05	6.92207e-05
11372-2	Zinc finger protein 18	ZNF18	P17022	ZNF18	332	0.0273643	0.00701486	0.000116757	0.000442832	0.612878		297	0.0410754	0.0147877	0.00583063	0.0201426	0.72253		629	0.0299	0.0063	2.39883e-06	1.05928e-05
3827-22	Serine/threonine-protein kinase PAK 6	PAK6	Q9NQU5	PAK6	332	-0.114712	0.0294151	0.000117285	0.000444442	0.677073		297	-0.208565	0.0656037	0.00163622	0.0070515	0.630561		629	-0.1304	0.0268	1.1749e-06	5.60847e-06
23031-6	NAD-dependent protein deacetylase sirtuin-2	SIRT2	Q8IXJ6	SIRT2	331	-0.0629816	0.0161909	0.00012198	0.000461827	0.660202		297	-0.0862336	0.0223207	0.000137894	0.000868351	0.688296		628	-0.071	0.0131	6.0256e-08	3.80559e-07
8845-2	A disintegrin and metalloproteinase with thrombospondin motifs 3	ATS3	O15072	ADAMTS3	332	0.0395397	0.0101678	0.000122507	0.000462677	0.612463		297	0.0334157	0.00708542	3.73498e-06	4.03621e-05	0.675134		629	0.0354	0.0058	1.12202e-09	9.88894e-09
11407-57	Phospholipid scramblase 3	PLS3	Q9NRY6	PLSCR3	329	-0.0254043	0.00653232	0.000122575	0.000462677	0.623852		297	-0.0182695	0.0120746	0.13135	0.235686	0.600436		626	-0.0238	0.0057	3.46737e-05	0.000121147
9859-18	Diamine acetyltransferase 1	SSAT-1	P21673	SAT1	332	0.0334869	0.00861187	0.000122624	0.000462677	0.643463		297	0.00369988	0.0157646	0.814611	0.882529	0.604264		629	0.0266	0.0076	0.00042658	0.00113045
12758-47	Glutamate receptor ionotropic, delta-2	GRID2	O43424	GRID2	327	-0.083427	0.0214509	0.000122635	0.000462677	0.614119		297	-0.0781868	0.0199992	0.000115133	0.00075371	0.619551		624	-0.0806	0.0146	3.54813e-08	2.37703e-07
12473-48	BTB/POZ domain-containing protein KCTD5	KCTD5	Q9NXV2	KCTD5	332	0.0283801	0.00730225	0.000123574	0.000465814	0.620122		297	0.0669502	0.00897139	9.86449e-13	1.01017e-10	0.762967		629	0.0438	0.0057	1.12202e-14	2.8057e-13
9598-23	CUB and sushi domain-containing protein 1	CSMD1	Q96PZ7	CSMD1	332	-0.0474218	0.0122071	0.000124418	0.000468585	0.662098		297	-0.0167627	0.0190492	0.379601	0.517977	0.596244		629	-0.0385	0.0103	0.00018197	0.00052775
12697-3	Phosphatidylinositol 5-phosphate 4-kinase type-2 alpha	PI42A	P48426	PIP4K2A	332	-0.082829	0.0213908	0.000130722	0.000491895	0.677707		297	-0.109635	0.0408997	0.00776841	0.0255254	0.604572		629	-0.0886	0.019	2.95121e-06	1.28343e-05
5204-13	Proteasome activator complex subunit 3	PSME3	P61289	PSME3	332	0.0343194	0.00886833	0.0001319	0.000495854	0.601585		297	0.0471003	0.0156209	0.00279449	0.0109656	0.698972		629	0.0374	0.0077	1.20226e-06	5.7264e-06
19270-26	Tyrosine--tRNA ligase, cytoplasmic	SYYC	P54577	YARS1	332	-0.0728591	0.0188282	0.000132005	0.000495854	0.669024		297	-0.0188995	0.0423679	0.655871	0.758511	0.529119		629	-0.064	0.0172	0.000199526	0.000573638
16773-29	Signal peptide, CUB and EGF-like domain-containing protein 3	SCUB3	Q8IX30	SCUBE3	275	0.160211	0.0413352	0.000134103	0.000503295	0.694512		297	-0.022943	0.0175778	0.192848	0.313044	0.564135		572	0.0051	0.0162	0.758578	0.799275
12460-18	Proteasome subunit alpha type-7	PSA7	O14818	PSMA7	332	-0.0796217	0.0206109	0.000135453	0.000507918	0.666		297	-0.0705418	0.0383426	0.0668198	0.141363	0.57562		629	-0.0776	0.0182	1.90546e-05	7.04676e-05
9339-204	Peptidyl-prolyl cis-trans isomerase FKBP2	FKBP2	P26885	FKBP2	332	-0.0679815	0.0176067	0.000136504	0.000511416	0.663073		297	-0.0017099	0.0220325	0.938193	0.965058	0.481696		629	-0.0422	0.0138	0.00218776	0.0048729
12807-89	Rho GTPase-activating protein 30	RHG30	Q7Z6I6	ARHGAP30	332	0.030579	0.0079273	0.000138488	0.000517994	0.576122		297	0.00832915	0.0104016	0.423925	0.562401	0.53088		629	0.0224	0.0063	0.000380189	0.00101818
3708-62	Alpha-2-macroglobulin	a2-Macroglobulin	P01023	A2M	330	-0.072162	0.018706	0.000138501	0.000517994	0.61307		297	-0.0396139	0.0187796	0.0357637	0.0864641	0.555164		627	-0.056	0.0133	2.39883e-05	8.68466e-05
13095-51	Lithostathine-1-alpha	PSP	P05451	REG1A	311	0.170521	0.0441972	0.000139867	0.000522647	0.676526		297	-0.0445337	0.0377814	0.239473	0.368241	0.502012		608	0.0463	0.0287	0.107152	0.152805
3115-64	Mitogen-activated protein kinase 1	MK01	P28482	MAPK1	332	-0.0744372	0.0193217	0.000141167	0.000527048	0.660854		297	-0.0327306	0.0280874	0.244846	0.374231	0.591046		629	-0.061	0.0159	0.000125893	0.000381581
8087-25	E3 ubiquitin-protein ligase RNF13	RNF13	O43567	RNF13	327	-0.0247129	0.00641579	0.000141921	0.000529402	0.593031		297	-0.0191041	0.0102212	0.0626175	0.134861	0.615023		624	-0.0231	0.0054	2.0893e-05	7.64121e-05
8776-1	Erlin-1	ERLN1	O75477	ERLIN1	332	0.0295806	0.00768722	0.000143664	0.000535442	0.625829		297	0.0544262	0.00869157	1.36136e-09	4.75427e-08	0.747401		629	0.0405	0.0058	2.04174e-12	3.08123e-11
5657-28	CMP-N-acetylneuraminate-beta-galactosamide-alpha-2,3-sialyltransferase 1	SIA4A	Q11201	ST3GAL1	318	-0.0522631	0.0135812	0.000144761	0.000538844	0.601552		297	-0.08688	0.0231395	0.000209624	0.00125221	0.692572		615	-0.0611	0.0117	1.77828e-07	1.00241e-06
19606-28	Indian hedgehog protein	ihh	Q14623	IHH	312	0.0422676	0.0109813	0.000144828	0.000538844	0.672979		297	-0.0148965	0.0184971	0.42128	0.559755	0.469931		609	0.0274	0.0094	0.00371535	0.00777981
8044-9	Glycoprotein Xg	XG	P55808	XG	313	-0.0531047	0.0138002	0.000145264	0.000540001	0.638019		297	-0.0592713	0.0225488	0.00902946	0.0289387	0.69042		610	-0.0548	0.0118	3.23594e-06	1.39039e-05
11671-19	Peregrin	BRPF1	P55201	BRPF1	331	0.0347314	0.00903606	0.000146219	0.000543082	0.612082		297	0.0809498	0.0142752	3.42816e-08	6.95495e-07	0.783479		628	0.048	0.0076	3.38844e-10	3.29721e-09
2831-29	Kallikrein-11	Kallikrein 11	Q9UBX7	KLK11	332	0.0595668	0.0154997	0.000146458	0.000543499	0.629683		297	0.0576881	0.0126888	8.0146e-06	7.67724e-05	0.710038		629	0.0584	0.0098	2.63027e-09	2.15482e-08
8306-54	Transmembrane gamma-carboxyglutamic acid protein 1	TMG1	O14668	PRRG1	324	0.0366243	0.00953051	0.000147271	0.000546044	0.623455		297	0.0277903	0.00860543	0.00138256	0.00613029	0.601638		621	0.0318	0.0064	6.60693e-07	3.28894e-06
2643-57	Cadherin-3	P-Cadherin	P22223	CDH3	321	-0.059237	0.0154231	0.000148725	0.000550961	0.678958		297	-0.0786678	0.0149721	2.87704e-07	4.51611e-06	0.719875		618	-0.0692	0.0107	1.14815e-10	1.26621e-09
8989-4	Signal peptide, CUB and EGF-like domain-containing protein 1	SCUB1	Q8IWY4	SCUBE1	304	0.176674	0.0459718	0.000149	0.000551507	0.69004		297	-0.132647	0.0262293	7.54123e-07	1.01677e-05	0.665297		601	-0.0567	0.0228	0.0128825	0.0235276
11458-3	Poly(rC)-binding protein 1	PCBP1	Q15365	PCBP1	332	-0.0650189	0.0169425	0.000149602	0.000552861	0.640878		297	-0.090105	0.0306384	0.00353522	0.0133964	0.607255		629	-0.0709	0.0148	1.7378e-06	7.95136e-06
11634-32	Regulator of G-protein signaling 10	RGS10	O43665	RGS10	331	-0.078934	0.0205679	0.000149623	0.000552861	0.666569		297	-0.116456	0.0404992	0.00433166	0.0158433	0.59915		628	-0.0866	0.0183	2.29087e-06	1.01578e-05
6276-16	FURIN	FURIN	P09958	FURIN	329	0.0921051	0.0240061	0.000150379	0.000555177	0.645858		297	0.112821	0.0196469	2.34687e-08	5.02184e-07	0.712441		626	0.1045	0.0152	6.30957e-12	8.69791e-11
11147-17	Trem-like transcript 1 protein	TRML1	Q86YW5	TREML1	332	-0.0944759	0.024634	0.000151036	0.000557122	0.678244		297	-0.0174618	0.0171054	0.30818	0.44168	0.617958		629	-0.0425	0.0141	0.00245471	0.00539484
17140-57	Platelet-derived growth factor D	PDGFD	Q9GZP0	PDGFD	331	-0.105965	0.0276627	0.000153829	0.000566941	0.660494		297	-0.0673229	0.0479146	0.16107	0.274687	0.551699		628	-0.0963	0.024	5.88844e-05	0.000194667
6605-17	Insulin-like growth factor-binding protein complex acid labile subunit	IGFALS	P35858	IGFALS	309	-0.0919718	0.0239989	0.000154846	0.000570198	0.671472		297	-0.137508	0.0351573	0.000114358	0.000750919	0.678124		606	-0.1064	0.0198	7.94328e-08	4.82543e-07
17514-48	Ras-related protein Rab-21	RAB21	Q9UL25	RAB21	332	-0.0655605	0.0171465	0.000158011	0.000581356	0.671902		297	-0.0950875	0.0404331	0.0193532	0.0540506	0.590767		629	-0.0701	0.0158	9.12011e-06	3.56596e-05
19147-6	Galactoside-binding soluble lectin 13	PP13	Q9UHV8	LGALS13	331	0.0374559	0.0097988	0.000158749	0.000583572	0.625333		297	0.0300098	0.0131508	0.0232123	0.0617416	0.661748		628	0.0348	0.0079	9.54993e-06	3.72387e-05
4923-79	Muellerian-inhibiting factor	MIS	P03971	AMH	311	-0.0392007	0.0102503	0.000159489	0.000585792	0.616835		297	-0.0203874	0.0162431	0.210434	0.333977	0.618489		608	-0.0338	0.0087	9.54993e-05	0.000299812
11190-129	ATP-dependent zinc metalloprotease YME1L1	YMEL1	Q96TA2	YME1L1	332	0.0340796	0.00892573	0.000161371	0.000592197	0.608537		297	0.0542372	0.0124695	1.88891e-05	0.000162295	0.732366		629	0.0409	0.0073	1.7378e-08	1.23338e-07
7741-111	RNA polymerase-associated protein RTF1 homolog	RTF1	Q92541	RTF1	332	0.0307029	0.00804219	0.000161619	0.000592601	0.622829		297	0.0106577	0.0105525	0.313349	0.447151	0.575481		629	0.0233	0.0064	0.000263027	0.000736509
5679-16	Beta-defensin 103	HBD-3	P81534	DEFB103A	331	0.0336013	0.00880912	0.00016382	0.000600162	0.595528		297	0.0527261	0.00887989	8.22111e-09	2.06778e-07	0.766739		628	0.0431	0.0063	5.62341e-12	7.87827e-11
5792-8	alpha-Fetoprotein	AFP	P02771	AFP	331	0.0377333	0.00989563	0.000164617	0.000602567	0.601528		297	-0.0154092	0.0159908	0.336032	0.471388	0.529007		628	0.023	0.0084	0.00616595	0.0122211
13622-16	Serine/threonine-protein phosphatase 2A 56 kDa regulatory subunit alpha isoform	2A5A	Q15172	PPP2R5A	332	-0.0642294	0.0168505	0.00016542	0.000604994	0.665659		297	-0.0385578	0.0296355	0.194264	0.314937	0.544321		629	-0.058	0.0146	7.58578e-05	0.000244943
15422-12	Myelin P2 protein	MYP2	P02689	PMP2	325	-0.033333	0.0087439	0.000165804	0.000605881	0.625632		297	-0.0522337	0.0251307	0.0385411	0.0907308	0.646797		622	-0.0354	0.0083	1.8197e-05	6.77036e-05
12456-5	6-phosphofructo-2-kinase/fructose-2,6-bisphosphatase 3	F263	Q16875	PFKFB3	330	-0.046552	0.0122192	0.000166885	0.000609313	0.617108		297	-0.0544916	0.0156637	0.000580593	0.00295868	0.638274		627	-0.0496	0.0096	2.69153e-07	1.44885e-06
13240-17	SH3 and multiple ankyrin repeat domains protein 1	SHAN1	Q9Y566	SHANK1	323	-0.0303075	0.0079553	0.000167553	0.000611233	0.591463		297	-0.00364383	0.0273992	0.894293	0.935397	0.604572		620	-0.0282	0.0076	0.000218776	0.00062439
4499-21	Platelet-derived growth factor subunit A	PDGF-AA	P04085	PDGFA	332	-0.0822621	0.0216025	0.000167831	0.000611302	0.681122		297	-0.0251349	0.0393445	0.523429	0.650512	0.514001		629	-0.069	0.0189	0.000269153	0.000751219
13374-4	Beta-defensin 113	DB113	Q30KQ7	DEFB113	330	-0.0693216	0.0182031	0.000167856	0.000611302	0.648136		297	-0.076728	0.0267704	0.00445812	0.0161692	0.630114		627	-0.0717	0.0151	1.94984e-06	8.79988e-06
18307-71	Inorganic pyrophosphatase 2, mitochondrial	PPase 2	Q9H2U2	PPA2	332	0.0551396	0.0144825	0.000168258	0.000612141	0.542634		297	0.0478142	0.0110247	1.9934e-05	0.000168546	0.647161		629	0.0505	0.0088	8.51138e-09	6.35546e-08
6577-64	Laminin subunit alpha-4	LAMA4	Q16363	LAMA4	329	-0.0321334	0.00843932	0.000168371	0.000612141	0.606257		297	-0.01444	0.0126719	0.25542	0.385459	0.541862		626	-0.0267	0.007	0.000144544	0.000432025
8458-16	Alpha-synuclein	a-Synuclein	P37840	SNCA	332	-0.0888591	0.0233434	0.000168733	0.000612941	0.667317		297	-0.0642494	0.0379988	0.0919407	0.179744	0.57495		629	-0.0821	0.0199	3.63078e-05	0.000126445
6965-19	Contactin-associated protein-like 2	CNTP2	Q9UHC6	CNTNAP2	331	0.0370472	0.00973585	0.000169722	0.000616011	0.628049		297	0.0193716	0.0105538	0.0674498	0.142137	0.59236		628	0.0289	0.0072	5.37032e-05	0.000178914
14192-31	Phosducin-like protein 2	PDCL2	Q8N4E4	PDCL2	331	0.0282733	0.00743896	0.000172715	0.000626348	0.635199		297	0.0451486	0.0192039	0.0193897	0.0540826	0.706349		628	0.0305	0.0069	1.12202e-05	4.30491e-05
7745-3	CDGSH iron-sulfur domain-containing protein 1	ZCD1	Q9NZ45	CISD1	332	0.0371487	0.00977842	0.000173728	0.000629489	0.628976		297	0.0019005	0.018277	0.917254	0.950887	0.523446		629	0.0293	0.0086	0.000676083	0.00170148
14687-6	Perilipin-3	M6PBP	O60664	PLIN3	326	-0.0342761	0.00902391	0.000174763	0.000632708	0.632149		297	-0.045605	0.0279257	0.103532	0.197557	0.614353		623	-0.0353	0.0086	3.89045e-05	0.000134077
14065-11	T-cell surface glycoprotein CD5	CD5	P06127	CD5	317	-0.0239575	0.00630755	0.000175773	0.000635829	0.617547		297	-0.0418139	0.0122685	0.000746091	0.00363825	0.703806		614	-0.0277	0.0056	7.94328e-07	3.92239e-06
2834-54	Kallikrein-8	kallikrein 8	O60259	KLK8	328	0.0569083	0.0149907	0.000175999	0.000636109	0.626331		297	0.0477575	0.0175446	0.00687907	0.0230543	0.620361		625	0.053	0.0114	3.23594e-06	1.39039e-05
17785-11	2'-deoxynucleoside 5'-phosphate N-hydrolase 1	RCL	O43598	DNPH1	329	0.0442057	0.0116459	0.000176201	0.000636305	0.611262		297	0.0548236	0.0219621	0.0131033	0.0392734	0.636821		626	0.0465	0.0103	6.16595e-06	2.49012e-05
8859-51	Carbonic anhydrase-related protein 11	CAH11	O75493	CA11	328	-0.0654164	0.0172371	0.000176791	0.000637902	0.612929		297	-0.0993347	0.0208541	3.00881e-06	3.33528e-05	0.684412		625	-0.0792	0.0133	2.51189e-09	2.07762e-08
7849-3	Glutaminyl-peptide cyclotransferase	Glutaminyl cyclase	Q16769	QPCT	327	-0.079241	0.0208874	0.000177829	0.000641107	0.642552		297	-0.0591611	0.022165	0.00803178	0.0262897	0.620361		624	-0.0698	0.0152	4.36516e-06	1.8281e-05
8810-26	Hepatocyte cell adhesion molecule	HEPACAM	Q14CZ8	HEPACAM	324	-0.0300525	0.00792157	0.000178096	0.000641533	0.629712		297	-0.0458046	0.0114081	7.56757e-05	0.000533576	0.697155		621	-0.0352	0.0065	6.45654e-08	4.02458e-07
6651-74	PolyUbiquitin K48-linked	PolyUbiquitin K48	P0CG47	UBB	332	-0.0318823	0.00841455	0.00018063	0.000650116	0.630976		297	-0.000947319	0.0379138	0.980083	0.988356	0.501733		629	-0.0304	0.0082	0.000213796	0.000611395
10047-12	Neutrophil cytosol factor 2	NCF-2	P19878	NCF2	327	0.0331847	0.00875943	0.000181463	0.000652568	0.58044		297	0.0391149	0.0260396	0.134147	0.239505	0.559552		624	0.0338	0.0083	4.67735e-05	0.000158404
17513-11	Annexin A11	ANX11	P50995	ANXA11	330	-0.0645382	0.0170391	0.000181728	0.000652975	0.658782		297	-0.148356	0.0430117	0.000645419	0.00321662	0.626313		627	-0.0759	0.0158	1.65959e-06	7.62594e-06
2783-18	C-C motif chemokine 3-like 1	LD78-beta	P16619	CCL3L1	329	-0.0377491	0.00997216	0.000183375	0.000658344	0.572866		297	0.0296808	0.0105509	0.00524052	0.0184448	0.651632		626	-0.0059	0.0072	0.416869	0.485107
13549-15	Disintegrin and metalloproteinase domain-containing protein 29	ADA29	Q9UKF5	ADAM29	330	0.0334929	0.00885376	0.000185079	0.000663603	0.627126		297	0.0813915	0.010875	8.59068e-13	9.01183e-11	0.775319		627	0.0526	0.0069	1.86209e-14	4.26002e-13
9095-5	Mitochondrial fission regulator 1	MTFR1	Q15390	MTFR1	332	0.0247649	0.00654717	0.000185148	0.000663603	0.593122		297	0.00248245	0.00814661	0.760796	0.839021	0.537922		629	0.016	0.0051	0.00169824	0.00387694
5354-11	Keratin, type I cytoskeletal 18	Keratin 18	P05783	KRT18	332	-0.0330072	0.00873145	0.000186762	0.000668828	0.644268		297	-0.00853553	0.0162556	0.599926	0.715354	0.593142		629	-0.0275	0.0077	0.000346737	0.000936756
3773-15	Angiopoietin-1 receptor, soluble	sTie-2	Q02763	TEK	329	-0.0313538	0.00830668	0.000191229	0.000684258	0.649343		297	-0.0699919	0.0117931	8.34349e-09	2.08636e-07	0.726442		626	-0.0442	0.0068	7.76247e-11	8.80907e-10
11615-16	Dual adapter for phosphotyrosine and 3-phosphotyrosine and 3-phosphoinositide	DAPP1	Q9UN19	DAPP1	332	-0.0810079	0.0214677	0.000191699	0.000685367	0.666488		297	-0.245515	0.0701065	0.000534228	0.00276833	0.634138		629	-0.0951	0.0205	3.63078e-06	1.54767e-05
13969-24	Importin subunit alpha-7	IMA7	O60684	KPNA6	332	-0.0819362	0.0217453	0.000195779	0.000698893	0.666902		297	-0.0592412	0.040397	0.143599	0.251781	0.584926		629	-0.0768	0.0191	6.0256e-05	0.000198591
7003-4	Polypeptide N-acetylgalactosaminyltransferase 10	GLT10	Q86SR1	GALNT10	330	0.0380614	0.0101006	0.000195807	0.000698893	0.638653		297	0.0128687	0.00949696	0.176457	0.292801	0.5842		627	0.0247	0.0069	0.000363078	0.000977221
11149-3	Toll-like receptor 1	TLR1	Q15399	TLR1	328	-0.0259949	0.00690084	0.000196999	0.000702564	0.610301		297	-0.0199973	0.0128526	0.120819	0.22245	0.576487		625	-0.0247	0.0061	5.01187e-05	0.000168407
11196-31	Collagen alpha-3(VI) chain	Collagen alpha-3(VI)	P12111	COL6A3	302	0.101566	0.0269358	0.000197172	0.000702598	0.670968		297	-0.00898648	0.0562333	0.873144	0.921116	0.50939		599	0.0809	0.0243	0.000870964	0.00214058
3392-68	Protein kinase B gamma	PKB gamma	Q9Y243	AKT3	332	-0.0702679	0.0186601	0.000197515	0.00070324	0.675463		297	-0.0468007	0.0318672	0.143016	0.251169	0.584395		629	-0.0643	0.0161	6.60693e-05	0.00021593
5651-5	Putative pregnancy-specific beta-1-glycoprotein 7	PSG7	Q13046	PSG7	324	0.0383291	0.0101801	0.000198816	0.000707284	0.609177		297	0.0148565	0.0465485	0.749832	0.830551	0.539906		621	0.0373	0.0099	0.000177828	0.000516782
7717-95	Cystic fibrosis transmembrane conductance regulator	CFTR	P13569	CFTR	320	-0.0558262	0.0148312	0.000200013	0.000710954	0.659746		297	-0.0347677	0.0278844	0.213455	0.33698	0.605634		617	-0.0512	0.0131	9.33254e-05	0.000294276
23028-49	Syntenin-2	SDCB2	Q9H190	SDCBP2	331	0.0926579	0.0246366	0.000201209	0.000714617	0.594716		297	0.0236571	0.0217516	0.277671	0.408471	0.55754		628	0.0539	0.0163	0.000954993	0.0023232
15336-7	Selenoprotein M	SELM	Q8WWX9	SELENOM	326	0.0738934	0.0196475	0.000201769	0.000716014	0.662805		297	-0.0596228	0.0246111	0.0160205	0.0462753	0.554326		623	0.0219	0.0154	0.154882	0.210141
10425-3	Beta-1,4-galactosyltransferase 5	B4GT5	O43286	B4GALT5	332	0.0251174	0.00668086	0.000202172	0.000716852	0.629463		297	0.0327041	0.00726122	9.66649e-06	9.0975e-05	0.726554		629	0.0286	0.0049	6.0256e-09	4.6528e-08
17320-19	L-aminoadipate-semialdehyde dehydrogenase-phosphopantetheinyl transferase	ADPPT	Q9NRN7	AASDHPPT	332	-0.0607246	0.016154	0.000202547	0.000717323	0.672488		297	-0.0388752	0.0286166	0.175363	0.291099	0.566454		629	-0.0554	0.0141	8.12831e-05	0.00026148
11444-49	DNA-directed RNA polymerase III subunit RPC6	RPC6	Q9H1D9	POLR3F	331	0.0359035	0.00955099	0.000202638	0.000717323	0.608115		297	0.0430947	0.00825608	3.41347e-07	5.20615e-06	0.701179		628	0.04	0.0062	1.47911e-10	1.5984e-09
8079-39	EP300-interacting inhibitor of differentiation 3	EID3	Q8N140	EID3	320	-0.0278685	0.00741173	0.000203141	0.000718511	0.628668		297	-0.0297611	0.0156535	0.0582582	0.127128	0.661161		617	-0.0282	0.0067	2.51189e-05	9.02558e-05
14042-11	Secreted frizzled-related protein 1	SARP-2	Q8N474	SFRP1	332	0.236368	0.0629286	0.000204873	0.000724042	0.665463		297	-0.0647288	0.0228721	0.00497829	0.0176373	0.576626		629	-0.0296	0.0215	0.169824	0.227473
15324-58	Ferritin light chain	Ferritin light chain	P02792	FTL	332	0.185468	0.0494929	0.000211848	0.000748077	0.662683		297	0.127093	0.0504685	0.01233	0.0376107	0.617706		629	0.1569	0.0353	9.12011e-06	3.56596e-05
8890-9	Transmembrane protein 132B	T132B	Q14DG7	TMEM132B	329	-0.0568103	0.0151693	0.000214043	0.000755207	0.637993		297	-0.0496869	0.0169837	0.00370913	0.0139215	0.635144		626	-0.0536	0.0113	2.13796e-06	9.53877e-06
9723-105	Multimerin-2	EMILIN-3	Q9H8L6	MMRN2	329	-0.03721	0.00993691	0.000214411	0.000755885	0.609362		297	0.0255397	0.0212603	0.230617	0.356793	0.529119		626	-0.026	0.009	0.00389045	0.00810307
18901-26	Heat shock 70 kDa protein 1B	HS71B	P0DMV9	HSPA1B	331	0.115199	0.0307755	0.000215341	0.000758543	0.634783		297	0.0780747	0.0237135	0.00111582	0.00510545	0.641125		628	0.0919	0.0188	1e-06	4.84347e-06
12960-9	Glucokinase	HXK4	P35557	GCK	331	-0.0423475	0.0113141	0.000215616	0.000758891	0.642741		297	0.0172207	0.00984805	0.0814069	0.163919	0.536636		628	-0.0085	0.0074	0.25704	0.325538
12535-2	DNA repair protein XRCC1	XRCC1	P18887	XRCC1	330	0.0421388	0.0112595	0.000216039	0.000759756	0.641449		297	0.00851012	0.0112791	0.451158	0.588366	0.589984		627	0.0254	0.008	0.00147911	0.00343873
13742-66	Interleukin-22	IL-22	Q9GZX6	IL22	328	-0.0621392	0.0166048	0.000216484	0.000760699	0.626931		297	-0.00257078	0.0243221	0.915895	0.950137	0.490331		625	-0.0432	0.0137	0.00162181	0.00373616
12482-5	Nucleosome-remodeling factor subunit BPTF	BPTF	Q12830	BPTF	330	0.0240329	0.00642638	0.000218337	0.000766226	0.626506		297	0.0111181	0.0159587	0.48656	0.61969	0.682288		627	0.0222	0.006	0.000190546	0.000549657
8791-151	Carbonic anhydrase 5A, mitochondrial	Carbonic Anhydrase VA	P35218	CA5A	325	0.0356681	0.0095366	0.000218574	0.000766226	0.618246		297	-0.0193637	0.0139644	0.166609	0.280794	0.542896		622	0.0182	0.0079	0.020893	0.0360886
9099-19	Synaptotagmin-5	SYT5	O00445	SYT5	331	0.0310379	0.00830047	0.000218591	0.000766226	0.639534		297	-0.0261933	0.0167244	0.118394	0.219205	0.48586		628	0.0197	0.0074	0.00794328	0.0153202
10535-25	Cytochrome c oxidase subunit 6A2, mitochondrial	CX6A2	Q02221	COX6A2	291	-0.0648672	0.017321	0.000218981	0.000766968	0.635949		297	-0.0593138	0.0504895	0.241045	0.37013	0.608205		588	-0.0643	0.0164	8.70964e-05	0.000277277
3415-61	Bone sialoprotein 2	BSP	P21815	IBSP	332	0.164009	0.0439236	0.000222956	0.000780256	0.679122		297	0.0765159	0.0371569	0.0403585	0.0945436	0.593394		629	0.113	0.0284	6.76083e-05	0.000220625
4430-44	Collectin-11	Collectin Kidney 1	Q9BWP8	COLEC11	328	0.109718	0.0293818	0.000223208	0.000780502	0.647095		297	0.0400469	0.0354157	0.259084	0.388671	0.561256		625	0.0813	0.0226	0.000323594	0.000881988
9123-18	Protein Dos	DOS	Q8N350	CBARP	330	0.0277973	0.00745083	0.000225919	0.00078934	0.608871		297	0.00134146	0.0183364	0.941731	0.966217	0.614604		627	0.024	0.0069	0.000489779	0.00127902
18324-61	Sulfite oxidase, mitochondrial	SUOX	P51687	SUOX	326	0.0348737	0.00935043	0.000227363	0.000793741	0.591641		297	-0.0190243	0.0172719	0.271606	0.401988	0.537559		623	0.0227	0.0082	0.00588844	0.0117359
2948-58	Growth hormone receptor	Growth hormone receptor	P10912	GHR	332	-0.0668283	0.0179265	0.000228149	0.000795838	0.677634		297	-0.0449468	0.0191752	0.0197504	0.055017	0.634669		629	-0.0566	0.0131	1.54882e-05	5.80267e-05
12628-31	LanC-like protein 2	LANC2	Q9NS86	LANCL2	332	-0.0743034	0.0199527	0.000231576	0.000807137	0.666634		297	-0.0621477	0.0376423	0.0998159	0.191912	0.605131		629	-0.0716	0.0176	4.7863e-05	0.000161839
2991-9	Interleukin-1 receptor type 1	IL-1 sRI	P14778	IL1R1	323	-0.113388	0.0304633	0.000234316	0.000816027	0.61207		297	-0.114393	0.026209	1.77109e-05	0.000154512	0.670914		620	-0.114	0.0199	9.77237e-09	7.19708e-08
22578-17	Roundabout homolog 2	ROBO2	Q9HCK4	ROBO2	326	-0.0818246	0.0219991	0.000236315	0.000822323	0.633578		297	-0.022363	0.0145697	0.125897	0.228937	0.583277		623	-0.0405	0.0121	0.000851138	0.00209785
5624-66	Folate receptor gamma	FOLR3	P41439	FOLR3	311	-0.0305879	0.00821992	0.000236703	0.000823006	0.605067		297	-0.0577871	0.0398522	0.148125	0.257408	0.623715		608	-0.0317	0.0081	8.31764e-05	0.000266772
5345-51	Cytoskeleton-associated protein 2	CKAP2	Q8WWK9	CKAP2	332	-0.0274123	0.00737494	0.000237836	0.000826277	0.632634		297	-0.0101209	0.0137557	0.46247	0.59858	0.555388		629	-0.0236	0.0065	0.000288403	0.000798726
18898-36	Hepatoma-derived growth factor-like protein 1	HDGL1	Q5TGJ6	HDGFL1	331	0.0334925	0.00901097	0.000238046	0.000826342	0.640562		297	0.00977631	0.0180375	0.588233	0.706109	0.613682		628	0.0288	0.0081	0.000363078	0.000977221
3122-6	Diablo homolog, mitochondrial	SMAC	Q9NR28	DIABLO	332	-0.0348703	0.00938393	0.000238735	0.000828064	0.661415		297	-0.0487126	0.0142498	0.000719641	0.00352928	0.645903		629	-0.0391	0.0078	6.30957e-07	3.15186e-06
22952-28	Cyclin-dependent kinase 2-associated protein 2	CDKA2	O75956	CDK2AP2	332	0.0381385	0.0102715	0.000241406	0.000836654	0.619561		297	0.00829841	0.00854954	0.33254	0.467484	0.540046		629	0.0205	0.0066	0.0018197	0.00413446
4301-58	Thymidine kinase, cytosolic	Thymidine kinase	P04183	TK1	327	0.0456609	0.0122988	0.000242374	0.000839334	0.604637		297	0.0346629	0.0151227	0.0226131	0.0605596	0.573105		624	0.0413	0.0095	1.51356e-05	5.69041e-05
4157-2	Thrombin	Thrombin	P00734	F2	325	-0.0652358	0.0175847	0.000245231	0.000848543	0.654645		297	-0.0550746	0.0165736	0.00100427	0.00466959	0.663369		622	-0.0599	0.0121	6.91831e-07	3.43202e-06
7066-199	Protein FAM209B	F209B	Q5JX69	FAM209B	323	-0.0242473	0.00653606	0.000245524	0.000848874	0.638307		297	-0.00172116	0.0183988	0.925533	0.956444	0.578052		620	-0.0217	0.0062	0.000416869	0.00110676
9495-1	C-X-C motif chemokine 17	VCC1	Q6UXB2	CXCL17	317	-0.0245995	0.00663289	0.000247298	0.000854319	0.560083		297	-0.00113306	0.0165332	0.945409	0.967913	0.535072		614	-0.0213	0.0062	0.000524807	0.00136058
12738-43	Nischarin	NISCH	Q9Y2I1	NISCH	332	0.0318711	0.00860126	0.000248472	0.000857686	0.632366		297	0.0378458	0.00910348	4.24047e-05	0.000323947	0.673625		629	0.0347	0.0063	2.88403e-08	1.9658e-07
8897-3	Leucine-rich repeat-containing protein 37A2	L37A2	A6NM11	LRRC37A2	331	0.0287238	0.00775428	0.000249686	0.000861185	0.636644		297	-0.00909247	0.0236852	0.701342	0.791933	0.611251		628	0.0251	0.0074	0.000676083	0.00170148
7738-299	Syntaxin-2	STX2	P32856	STX2	330	0.0350072	0.00945348	0.000250891	0.00086465	0.569463		297	-0.00376624	0.0148368	0.799796	0.869375	0.507545		627	0.0238	0.008	0.00281838	0.00608527
5032-64	FACT complex subunit SSRP1	SSRP1	Q08945	SSRP1	332	0.0455105	0.0122917	0.000251178	0.000864947	0.609073		297	0.0353492	0.00768031	6.23948e-06	6.29953e-05	0.714789		629	0.0382	0.0065	4.46684e-09	3.52511e-08
19222-124	Ras-related protein Rab-5B	RAB5B	P61020	RAB5B	332	-0.0659605	0.0178261	0.000253388	0.000871858	0.674829		297	-0.078273	0.0323017	0.0159951	0.0462332	0.596244		629	-0.0688	0.0156	1.02329e-05	3.96861e-05
9925-56	Scavenger receptor class F member 2	SREC-II	Q96GP6	SCARF2	331	0.0582904	0.0157554	0.000254006	0.000873286	0.604516		297	-0.0507456	0.0164346	0.00221153	0.00905885	0.550497		628	0.0061	0.0114	0.588844	0.647728
8347-222	Beta-defensin 129	DB129	Q9H1M3	DEFB129	332	0.0449172	0.0121465	0.000255583	0.000878006	0.624707		297	0.010099	0.00658034	0.125939	0.228937	0.574223		629	0.018	0.0058	0.00186209	0.0042174
17152-1	Killer cell immunoglobulin-like receptor 2DS4	KI2S4	P43632	KIR2DS4	330	0.023667	0.00640086	0.000256289	0.000879729	0.654578		297	0.0045697	0.0150666	0.761878	0.839937	0.659541		627	0.0207	0.0059	0.00042658	0.00113045
8066-38	Synaptotagmin-9	SYT9	Q86SS6	SYT9	332	0.0321184	0.0086933	0.000258813	0.000887682	0.617268		297	0.0278964	0.0244109	0.254067	0.384424	0.577577		629	0.0316	0.0082	0.000112202	0.000346184
6545-58	Major prion protein	PRIO	P04156	PRNP	332	0.0356782	0.0096579	0.000259221	0.000888373	0.614		297	0.0886714	0.0117024	4.73635e-13	6.88947e-11	0.768416		629	0.0571	0.0074	1.69824e-14	4.03544e-13
7145-1	Inter-alpha-trypsin inhibitor heavy chain H3	ITIH3	Q06033	ITIH3	332	0.0682665	0.018497	0.000262688	0.00089954	0.665976		297	0.0399667	0.0189757	0.0360424	0.0868604	0.618349		629	0.0545	0.0132	3.89045e-05	0.000134077
10445-2	Apolipoprotein M	ApoM	O95445	APOM	331	-0.0424461	0.0115065	0.000264609	0.000905398	0.67042		297	-0.0503747	0.0184901	0.00683117	0.0229538	0.64364		628	-0.0447	0.0098	4.89779e-06	2.01969e-05
5903-91	Heat shock cognate 71 kDa protein	HSP70 protein 8	P11142	HSPA8	330	0.0688436	0.0186785	0.0002679	0.000915928	0.614796		297	0.0776235	0.0186346	4.09802e-05	0.000314182	0.653532		627	0.0732	0.0132	2.81838e-08	1.92716e-07
8320-5	SAFB-like transcription modulator	SLTM	Q9NWH9	SLTM	332	0.0345596	0.00938479	0.000270886	0.000925401	0.612171		297	0.0215635	0.0117369	0.0671934	0.141666	0.647161		629	0.0295	0.0073	5.7544e-05	0.000190675
11571-75	NKG2-E type II integral membrane protein	NKG2E	Q07444	KLRC3	324	-0.0412106	0.0111929	0.000272641	0.00093052	0.62808		297	-0.0522412	0.0134378	0.000125441	0.000805259	0.66812		621	-0.0457	0.0086	1.04713e-07	6.19491e-07
15444-45	Serpin B4	SCCA2	P48594	SERPINB4	322	0.0450026	0.0122225	0.000272817	0.00093052	0.64008		297	-0.0133266	0.0286158	0.641771	0.747835	0.52747		619	0.036	0.0112	0.00134896	0.00317216
12751-26	Zinc fingers and homeoboxes protein 1	ZHX1	Q9UKY1	ZHX1	332	0.0393043	0.0106825	0.000274179	0.000934424	0.614366		297	0.018001	0.0115389	0.119842	0.2211	0.673905		629	0.0295	0.0078	0.000169824	0.000497219
4988-49	Fibroblast growth factor receptor 4	FGFR4	P22455	FGFR4	324	0.052159	0.0141795	0.000276122	0.000940024	0.631916		297	0.0552302	0.0201373	0.00647181	0.0219694	0.673206		621	0.0532	0.0116	4.46684e-06	1.86161e-05
3881-49	Dynein light chain 1, cytoplasmic	DLC8	P63167	DYNLL1	331	0.0453973	0.0123449	0.000276259	0.000940024	0.625135		297	0.0361224	0.0125856	0.00440395	0.016052	0.643444		628	0.0408	0.0088	3.54813e-06	1.51544e-05
12842-43	Syntaxin-10	STX10	O60499	STX10	332	-0.080381	0.0218863	0.000281111	0.000955776	0.633902		297	-0.0522649	0.0242222	0.0317676	0.0791154	0.639727		629	-0.0677	0.0162	3.01995e-05	0.000107257
14013-11	TRAF family member-associated NF-kappa-B activator	TANK	Q92844	TANK	332	-0.101576	0.0276839	0.000284858	0.000967751	0.658976		297	-0.0734461	0.0321433	0.0230349	0.0614598	0.624441		629	-0.0896	0.021	1.94984e-05	7.18004e-05
18383-9	Peptidyl-prolyl cis-trans isomerase FKBP3	FKBP3	Q00688	FKBP3	332	-0.0635501	0.0173256	0.000286088	0.000971162	0.623268		297	-0.0858112	0.0382109	0.0254719	0.0662762	0.575061		629	-0.0673	0.0158	1.94984e-05	7.18004e-05
22969-12	C-C motif chemokine 7	MCP-3	P80098	CCL7	330	0.108258	0.0295326	0.00028882	0.000979663	0.653963		297	0.0687832	0.0224089	0.00234668	0.00948597	0.622513		627	0.0832	0.0179	3.16228e-06	1.36831e-05
11368-32	Adenylate kinase 2, mitochondrial	KAD2	P54819	AK2	332	-0.0655546	0.0178911	0.000290296	0.000983897	0.644927		297	-0.00867417	0.0315904	0.783832	0.856955	0.535323		629	-0.0517	0.0156	0.000891251	0.00218544
10507-166	Acrosomal protein SP-10	sperm protein 10	P26436	ACRV1	318	0.0320316	0.00874157	0.000292106	0.000989249	0.635283		297	-0.00752288	0.0307751	0.807057	0.875761	0.609826		615	0.0291	0.0084	0.000549541	0.00141871
7743-5	Mitochondrial import inner membrane translocase subunit TIM50	TIM50	Q3ZCQ8	TIMM50	332	-0.0644641	0.0176041	0.000292715	0.000990485	0.66578		297	-0.0072009	0.0204716	0.725279	0.809753	0.534345		629	-0.0401	0.0133	0.00263027	0.00573089
18386-36	Glutaredoxin-1	GLRX1	P35754	GLRX	331	0.0441	0.0120432	0.000292931	0.000990485	0.638358		297	0.0288528	0.0190373	0.130707	0.235317	0.619187		628	0.0397	0.0102	9.33254e-05	0.000294276
10036-201	Zinc fingers and homeoboxes protein 3	ZHX3	Q9H4I2	ZHX3	315	-0.0355329	0.00969942	0.000293526	0.000991716	0.601547		297	-0.00196406	0.012645	0.876674	0.923708	0.553013		612	-0.0231	0.0077	0.00269153	0.00584661
12891-1	MICAL-like protein 2	MILK2	Q8IY33	MICALL2	330	-0.0195441	0.00534396	0.000298141	0.00100652	0.5396		297	-0.0090818	0.00961696	0.345773	0.481009	0.616057		627	-0.0171	0.0047	0.00025704	0.000722095
5631-83	Promotilin	MOTI	P12872	MLN	331	-0.132932	0.0363636	0.000299769	0.00101122	0.54163		297	-0.0455152	0.0363013	0.210914	0.334379	0.526436		628	-0.0891	0.0257	0.000524807	0.00136058
7953-2	Signaling lymphocytic activation molecule	SLAF1	Q13291	SLAMF1	328	-0.0672493	0.0184383	0.00030975	0.00104407	0.618134		297	-0.0784796	0.0187747	3.85892e-05	0.000298356	0.62377		625	-0.0728	0.0132	3.16228e-08	2.14188e-07
8258-22	UDP-glucuronic acid decarboxylase 1	UXS1	Q8NBZ7	UXS1	332	0.0377115	0.0103435	0.00031074	0.00104659	0.60522		297	0.00297459	0.0111347	0.789546	0.862123	0.497401		629	0.0216	0.0076	0.00436516	0.00898734
15581-16	Fibronectin type 3 and ankyrin repeat domains protein 1	FANK1	Q8TC84	FANK1	322	-0.0275775	0.00756273	0.000311544	0.00104788	0.610925		297	-0.0534649	0.0214904	0.0134114	0.0401408	0.682009		619	-0.0304	0.0071	1.99526e-05	7.33472e-05
3336-5	Tissue factor pathway inhibitor	TFPI	P10646	TFPI	319	0.063755	0.0174826	0.000311702	0.00104788	0.655082		297	-0.0110387	0.0172622	0.523018	0.650512	0.494523		616	0.0259	0.0123	0.0354813	0.0576086
9045-3	Very long-chain acyl-CoA synthetase	S27A2	O14975	SLC27A2	331	-0.0339945	0.00932618	0.000311854	0.00104788	0.644074		297	-0.0245998	0.0165069	0.137235	0.244308	0.584786		628	-0.0317	0.0081	9.33254e-05	0.000294276
17380-2	Ubiquitin-conjugating enzyme E2 K	UBE2K	P61086	UBE2K	331	-0.0625589	0.0171697	0.000313593	0.0010529	0.638554		297	-0.0951983	0.0298786	0.00159842	0.00692327	0.611391		628	-0.0707	0.0149	2.0893e-06	9.37024e-06
3805-16	Endothelial cell-specific molecule 1	Endocan	Q9NQ30	ESM1	332	0.111434	0.0305896	0.00031425	0.00105428	0.663512		297	-0.00231876	0.0204142	0.909645	0.945934	0.514755		629	0.0327	0.017	0.0537032	0.0831751
18165-181	Ubiquitin-conjugating enzyme E2 variant 2	UB2V2	Q15819	UBE2V2	332	-0.060717	0.0166762	0.000316544	0.00106115	0.691561		297	-0.0442571	0.0312446	0.157708	0.270455	0.562877		629	-0.0571	0.0147	0.000104713	0.000326355
16596-25	Glutaredoxin-3	GLRX3	O76003	GLRX3	332	-0.0854482	0.0234722	0.000317183	0.00106246	0.659415		297	-0.0585656	0.0372439	0.116923	0.217795	0.583249		629	-0.0778	0.0199	8.91251e-05	0.00028269
13939-14	UTP--glucose-1-phosphate uridylyltransferase	UGPA1	Q16851	UGP2	330	0.100742	0.0276851	0.000319322	0.0010688	0.597848		297	0.0981168	0.03469	0.00500316	0.0176962	0.573497		627	0.0997	0.0216	4.0738e-06	1.71947e-05
17699-43	Protein timeless homolog	TIMELESS	Q9UNS1	TIMELESS	325	-0.0352016	0.00967664	0.000321343	0.00107472	0.600638		297	-0.0243423	0.0169512	0.152069	0.263299	0.601218		622	-0.0325	0.0084	0.000107152	0.000332751
8817-29	Centromere protein V	CENPV	Q7Z7K6	CENPV	324	-0.0306729	0.00843868	0.000325097	0.00108644	0.643788		297	0.0145378	0.0177777	0.414166	0.552178	0.568355		621	-0.0224	0.0076	0.00338844	0.00717209
16885-49	Microtubule-associated protein RP/EB family member 3	MARE3	Q9UPY8	MAPRE3	329	-0.0699169	0.0192465	0.000326847	0.00109143	0.598544		297	-0.22007	0.0584286	0.000200364	0.00120527	0.639168		626	-0.0846	0.0183	3.71535e-06	1.58215e-05
12676-1	Protein kinase C and casein kinase substrate in neurons protein 1	PACN1	Q9BY11	PACSIN1	332	-0.0825981	0.0227672	0.000332241	0.00110859	0.63461		297	-0.0383464	0.0190186	0.0446917	0.102571	0.624162		629	-0.0565	0.0146	0.000107152	0.000332751
5478-5	Glutamate carboxypeptidase 2	PSMA	Q04609	FOLH1	310	0.0473838	0.0130632	0.00033669	0.00112256	0.606156		297	0.0433372	0.0231284	0.0619652	0.133657	0.529119		607	0.0464	0.0114	4.46684e-05	0.000152113
2447-7	Group IIE secretory phospholipase A2	GIIE	Q9NZK7	PLA2G2E	332	0.0429079	0.0118429	0.000338266	0.00112694	0.611512		297	0.0280311	0.013423	0.0376415	0.0892974	0.705762		629	0.0364	0.0089	4.16869e-05	0.000142865
13112-179	Follistatin-related protein 1	FSTL1	Q12841	FSTL1	328	0.0542737	0.0149815	0.000339396	0.00112972	0.651764		297	0.0215091	0.0120004	0.074114	0.151989	0.600156		625	0.0343	0.0094	0.000251189	0.00070797
6456-17	Pregnancy-specific beta-1-glycoprotein 6	PSG6	Q00889	PSG6	328	0.0280739	0.00774982	0.000339627	0.00112972	0.629505		297	0.0300236	0.0460139	0.514601	0.644453	0.563464		625	0.0281	0.0076	0.000234423	0.000664198
5744-12	Protein MENT	CA056	Q9BUN1	MENT	311	-0.0537063	0.0148492	0.000349844	0.00116281	0.666972		297	-0.0353576	0.0162458	0.0303283	0.0763265	0.620305		608	-0.0454	0.011	3.46737e-05	0.000121147
17771-35	DNA-directed RNA polymerase III subunit RPC9	RPC9	O75575	CRCP	329	-0.0220554	0.0061036	0.000351012	0.00116579	0.564135		297	-0.00283937	0.0149598	0.849599	0.906506	0.567349		626	-0.0193	0.0057	0.000630957	0.00159914
18933-4	Protein-glutamine gamma-glutamyltransferase 4	TGM4	P49221	TGM4	319	-0.0297851	0.00824087	0.000351627	0.00116693	0.651339		297	-0.0382619	0.0187865	0.0425887	0.0986976	0.641711		616	-0.0312	0.0075	3.63078e-05	0.000126445
2711-6	Ciliary neurotrophic factor receptor subunit alpha	CNTFR alpha	P26992	CNTFR	328	-0.0803246	0.0222458	0.00035475	0.00117639	0.619423		297	-0.0417378	0.0148591	0.00530753	0.0186348	0.597586		625	-0.0536	0.0124	1.41254e-05	5.3386e-05
16756-3	Growth/differentiation factor 7	GDF7	Q7Z4P5	GDF7	330	0.0331921	0.00920459	0.000360688	0.00119516	0.622168		297	0.00158078	0.0133508	0.90583	0.943335	0.606947		627	0.023	0.0076	0.00239883	0.0052964
9379-248	Small integral membrane protein 10	CX069	Q96HG1	SMIM10	318	-0.0298738	0.00828302	0.00036194	0.00119839	0.6177		297	-0.0613086	0.0181534	0.00083181	0.00398398	0.654622		615	-0.0353	0.0075	2.81838e-06	1.22815e-05
2654-19	Tumor necrosis factor receptor superfamily member 1A	TNF sR-I	P19438	TNFRSF1A	331	0.127572	0.0354121	0.00036529	0.00120855	0.656529		297	-0.0405382	0.0250841	0.107158	0.202498	0.516097		628	0.0156	0.0205	0.446684	0.513824
3473-78	Thrombopoietin Receptor	Thrombopoietin Receptor	P40238	MPL	331	-0.0561257	0.0155869	0.000367548	0.00121508	0.662087		297	-0.0232566	0.010424	0.0264385	0.0682955	0.61044		628	-0.0334	0.0087	0.000114815	0.000352226
12415-122	Endothelial differentiation-related factor 1	EDF1	O60869	EDF1	331	0.0317087	0.00880865	0.000369037	0.00121907	0.588745		297	0.0735774	0.0123032	6.51591e-09	1.71932e-07	0.765594		628	0.0459	0.0072	1.47911e-10	1.5984e-09
17691-1	Tripeptidyl-peptidase 1	TPP1	O14773	TPP1	329	0.0623077	0.0173123	0.000370313	0.00122235	0.612903		297	0.0732954	0.018686	0.000109395	0.000722748	0.623687		626	0.0674	0.0127	1.12202e-07	6.60164e-07
19347-37	Carbonic anhydrase 12	Carbonic Anhydrase XII	O43570	CA12	330	0.0286818	0.00797189	0.000371754	0.00122506	0.623599		297	0.0118463	0.00814293	0.146802	0.255943	0.588978		627	0.0204	0.0057	0.000331131	0.000898546
9443-137	Cathepsin K	cathepsin K	P43235	CTSK	292	-0.0325018	0.00902088	0.000371989	0.00122506	0.614593		297	-0.04766	0.0227875	0.0373502	0.0888022	0.645316		589	-0.0346	0.0084	3.80189e-05	0.000131764
22049-24	14-3-3 protein eta	14-3-3 eta	Q04917	YWHAH	332	-0.0744408	0.0206927	0.000371989	0.00122506	0.593951		297	-0.0395876	0.0394725	0.316736	0.451219	0.546445		629	-0.0669	0.0183	0.000263027	0.000736509
9758-17	40S ribosomal protein S4, X isoform	RS4X	P62701	RPS4X	332	0.0804526	0.0223728	0.000373977	0.00123066	0.583171		297	-0.0368512	0.03733	0.324376	0.458879	0.544657		629	0.0495	0.0192	0.01	0.0187899
10086-39	Cystathionine beta-synthase	CBS	P35520	CBS	323	-0.0313009	0.00870528	0.000376042	0.00123623	0.647891		297	-0.0558325	0.0231717	0.0165948	0.0476145	0.66471		620	-0.0343	0.0081	2.51189e-05	9.02558e-05
15688-3	Protein ERGIC-53	Mannose-binding lectin	P49257	LMAN1	320	-0.0283079	0.00787233	0.000376243	0.00123623	0.584583		297	-0.0489553	0.0125526	0.000119494	0.000776353	0.685865		617	-0.0341	0.0067	3.0903e-07	1.63485e-06
14153-8	Ephrin-A3	Ephrin-A3	P52797	EFNA3	330	0.0293776	0.00817775	0.000379348	0.00124548	0.618449		297	-0.0216895	0.0221903	0.329167	0.464179	0.554941		627	0.0233	0.0077	0.00239883	0.0052964
16785-45	Defensin-5	HD-5	Q01523	DEFA5	324	0.12079	0.0336209	0.00037992	0.0012464	0.635272		297	-0.0484298	0.0313031	0.12292	0.225546	0.500335		621	0.0301	0.0229	0.186209	0.246123
12574-36	Endothelin-2	Endothelin 2	P20800	EDN2	311	0.0727168	0.0202617	0.000387742	0.00127109	0.641525		297	-0.0465707	0.0289675	0.108988	0.205049	0.556031		608	0.0335	0.0166	0.0436516	0.0692788
16781-2	Cytosolic endo-beta-N-acetylglucosaminidase	ENASE	Q8NFI3	ENGASE	329	0.0690866	0.0192645	0.000388249	0.00127179	0.581401		297	0.0678611	0.0278796	0.0155314	0.0452885	0.630198		626	0.0687	0.0158	1.47911e-05	5.58039e-05
10618-19	Low-density lipoprotein receptor-related protein 2	megalin	P98164	LRP2	330	0.041175	0.0114852	0.000389758	0.00127576	0.638455		297	0.0247135	0.0147939	0.0958919	0.186199	0.618964		627	0.035	0.0091	0.000114815	0.000352226
8545-14	Uncharacterized protein C17orf78	CQ078	Q8N4C9	C17orf78	332	0.0231604	0.0064643	0.000392604	0.0012841	0.618049		297	0.0577312	0.0150557	0.000154261	0.000957401	0.720937		629	0.0285	0.0059	1.54882e-06	7.17057e-06
10666-7	N-acetylglucosamine-1-phosphotransferase subunit gamma	GNPTG	Q9UJJ9	GNPTG	318	0.0409137	0.0114238	0.000397139	0.00129795	0.656302		297	-0.00570696	0.0133331	0.668946	0.768301	0.497904		615	0.0212	0.0087	0.0147911	0.02654
6575-79	ADAMTS-like protein 1	ATL1	Q8N6G6	ADAMTSL1	331	0.0298709	0.00834741	0.000399124	0.00130344	0.632506		297	-0.0997196	0.0193069	4.46863e-07	6.49311e-06	0.629052		628	0.0095	0.0077	0.218776	0.283591
20526-3	Retinoic acid early transcript 1L protein	RET1L	Q5VY80	RAET1L	324	0.0454586	0.0127051	0.000401103	0.00130891	0.624113		297	-0.0384384	0.0298186	0.198395	0.319827	0.570478		621	0.0326	0.0117	0.00537032	0.0108288
8978-3	Mitogen-activated protein kinase kinase kinase kinase 3	M4K3	Q8IVH8	MAP4K3	331	0.0267988	0.00749225	0.000401467	0.00130911	0.616319		297	0.0162125	0.00794175	0.0421107	0.0977961	0.658898		628	0.0218	0.0054	6.30957e-05	0.000206998
2617-56	Receptor tyrosine-protein kinase erbB-3	ERBB3	P21860	ERBB3	317	-0.064905	0.0181383	0.00040186	0.00130939	0.626891		297	-0.0751305	0.0176757	2.87594e-05	0.000234269	0.694277		614	-0.0701	0.0127	3.01995e-08	2.05195e-07
22580-29	Ephrin-A2	Ephrin-A2	O43921	EFNA2	328	0.0347711	0.00972536	0.000404327	0.00131644	0.606023		297	-0.059346	0.0221393	0.00776859	0.0255254	0.596468		625	0.0195	0.0089	0.0281838	0.0472035
4122-12	Epithelial discoidin domain-containing receptor 1	discoidin domain receptor 1	Q08345	DDR1	328	-0.0290579	0.00813125	0.000406845	0.00132363	0.647223		297	-0.0137963	0.0113358	0.224566	0.349695	0.600268		625	-0.0239	0.0066	0.000301995	0.000829956
13544-9	Rho GTPase-activating protein 45	HMHA1	Q92619	ARHGAP45	332	-0.0711336	0.0199154	0.000408854	0.00132916	0.67161		297	-0.191755	0.0627905	0.00246803	0.00987444	0.619998		629	-0.0822	0.019	1.51356e-05	5.69041e-05
18874-66	CCAAT/enhancer-binding protein alpha	CEBPA	P49715	CEBPA	330	0.0620838	0.017385	0.00041024	0.00133266	0.617879		297	0.0477016	0.0115722	4.90154e-05	0.000367915	0.74103		627	0.0521	0.0096	6.30957e-08	3.95014e-07
9594-3	Zinc transporter 5	ZNT5	Q8TAD4	SLC30A5	332	-0.0720991	0.0201922	0.000410573	0.00133273	0.674049		297	-0.021767	0.0219899	0.323064	0.457481	0.555863		629	-0.0491	0.0149	0.000977237	0.00236794
5347-59	G2/mitotic-specific cyclin-B1	Cyclin B1	P14635	CCNB1	332	0.0265091	0.00742504	0.0004112	0.00133376	0.621585		297	0.0188497	0.0148718	0.205997	0.328389	0.697379		629	0.025	0.0066	0.000169824	0.000497219
13503-19	PRA1 family protein 3	PRAF3	O75915	ARL6IP5	332	-0.0896457	0.0251238	0.000414345	0.00134295	0.690683		297	-0.139104	0.0579442	0.0169939	0.0484687	0.604404		629	-0.0975	0.0231	2.34423e-05	8.52285e-05
15491-2	Endosialin	CD248	Q9HCU0	CD248	331	0.0799654	0.0224223	0.000417306	0.00135153	0.640758		297	-0.0278182	0.0182303	0.128114	0.231812	0.504583		628	0.0151	0.0141	0.288403	0.358193
14072-9	Translationally-controlled tumor protein	TCTP	P13693	TPT1	332	0.0310843	0.0087196	0.000419352	0.00135714	0.587927		297	-0.0134316	0.0336258	0.68986	0.784322	0.50313		629	0.0283	0.0084	0.000812831	0.00201614
11158-4	Bicaudal D-related protein 1	BICR1	Q6ZP65	BICDL1	306	0.0675878	0.0189759	0.00042932	0.00138835	0.671396		297	0.0201552	0.00932223	0.031429	0.0784084	0.61385		603	0.0294	0.0084	0.000446684	0.00117576
7240-2	Membrane-bound transcription factor site-1 protease	MBTP1	Q14703	MBTPS1	332	0.0331715	0.0093227	0.000429834	0.00138897	0.624171		297	0.0232617	0.0153155	0.12989	0.234157	0.692516		629	0.0305	0.008	0.000128825	0.000389372
4811-33	Inter-alpha-trypsin inhibitor heavy chain H4	ITI heavy chain H4	Q14624	ITIH4	330	0.0463186	0.0130217	0.000431962	0.0013948	0.68397		297	0.0528801	0.0142187	0.000239897	0.00139775	0.664431		627	0.0493	0.0096	2.81838e-07	1.50582e-06
22990-2	Protein lin-7 homolog B	LIN7B	Q9HAP6	LIN7B	328	-0.0355555	0.00999902	0.000434132	0.00140075	0.645099		297	0.0240145	0.0180749	0.185019	0.303496	0.542701		625	-0.0216	0.0087	0.0134896	0.0244496
13519-112	Rho guanine nucleotide exchange factor 25	ARHGP	Q86VW2	ARHGEF25	331	0.0220517	0.00620663	0.000438296	0.00141188	0.623901		297	-0.0272348	0.0149411	0.0693583	0.145092	0.469819		628	0.0148	0.0057	0.00977237	0.0184104
8355-8	Isthmin-1	ISM1	B1AKI9	None	331	0.0262044	0.0073756	0.000438426	0.00141188	0.624327		297	0.00309126	0.013367	0.817275	0.88411	0.63643		628	0.0208	0.0065	0.00125893	0.00297671
10366-11	Platelet-derived growth factor receptor alpha	PDGFRA	P16234	PDGFRA	327	0.0587197	0.0165257	0.000438565	0.00141188	0.628676		297	-0.0400268	0.0225579	0.0770417	0.156966	0.552286		624	0.0242	0.0133	0.0691831	0.103534
15603-2	Integrin alpha-2	Integrin alpha-2	P17301	ITGA2	313	-0.0393589	0.0110769	0.000441373	0.00141985	0.62533		297	-0.105771	0.0302778	0.000551188	0.00283572	0.701207		610	-0.0472	0.0104	5.7544e-06	2.33929e-05
9962-1	Cadherin-related family member 5	MUCDL	Q9HBB8	CDHR5	329	0.0258558	0.00728442	0.000444261	0.00142808	0.603893		297	0.0253691	0.0185728	0.173015	0.288202	0.623687		626	0.0258	0.0068	0.000141254	0.000423073
17505-125	N-acetylated-alpha-linked acidic dipeptidase-like protein	NALDL	Q9UQQ1	NAALADL1	332	-0.0311723	0.00878412	0.000444914	0.00142911	0.617341		297	0.0214816	0.00858837	0.0129252	0.0388751	0.562598		629	-0.0043	0.0061	0.489779	0.555668
19141-22	Death-associated protein 1	DAP1	P51397	DAP	319	0.0584007	0.0164507	0.000445285	0.00142923	0.640533		297	0.0343345	0.0361554	0.343085	0.478783	0.562486		616	0.0543	0.015	0.000288403	0.000798726
17822-57	Ras-related and estrogen-regulated growth inhibitor	RERG	Q96A58	RERG	331	0.0314753	0.00887297	0.00044737	0.00143485	0.606646		297	0.0462308	0.00838805	7.84344e-08	1.47959e-06	0.708753		628	0.0393	0.0061	1.1749e-10	1.28581e-09
7955-195	Inter-alpha-trypsin inhibitor heavy chain H1	ITI heavy chain H1	P19827	ITIH1	326	-0.0416513	0.0117448	0.000449926	0.00144198	0.635184		297	-0.0491378	0.0131538	0.000225311	0.00132567	0.683238		623	-0.045	0.0088	2.81838e-07	1.50582e-06
9930-48	Gamma-aminobutyric acid type B receptor subunit 2	GABR2	O75899	GABBR2	311	-0.0326347	0.00919864	0.000450684	0.00144276	0.622088		297	-0.0505813	0.0255795	0.0489378	0.110258	0.645093		608	-0.0347	0.0087	6.16595e-05	0.00020275
5005-4	Mitogen-activated protein kinase 12	MK12	P53778	MAPK12	332	0.0290478	0.00819381	0.000450842	0.00144276	0.565122		297	0.0307512	0.0072553	3.02512e-05	0.000244109	0.678879		629	0.03	0.0054	3.31131e-08	2.22879e-07
9392-43	Alpha-1,3-mannosyl-glycoprotein 4-beta-N-acetylglucosaminyltransferase A	MGT4A	Q9UM21	MGAT4A	322	-0.0305737	0.00862227	0.00045147	0.0014437	0.561922		297	-0.0166011	0.0182677	0.364226	0.501132	0.584423		619	-0.028	0.0078	0.000323594	0.000881988
8099-42	Spondin-2	SPON2	Q9BUD6	SPON2	328	0.115748	0.0326559	0.000452598	0.00144623	0.657712		297	-0.0580982	0.0276391	0.0364097	0.0874649	0.512911		625	0.0145	0.0211	0.489779	0.555668
9518-95	Phospholipase A1 member A	PLA1A	Q53H76	PLA1A	330	0.0344103	0.00971024	0.000453497	0.00144802	0.579974		297	0.0549848	0.0265548	0.0392767	0.0923615	0.686732		627	0.0368	0.0091	5.37032e-05	0.000178914
15449-33	T-cell immunoglobulin and mucin domain-containing protein 4	TIM-4	Q96H15	TIMD4	319	0.0856178	0.0241561	0.00045464	0.0014506	0.63246		297	0.0228788	0.023497	0.331019	0.466027	0.569668		616	0.0534	0.0168	0.00151356	0.00350934
12954-71	Peroxisome proliferator-activated receptor alpha	PPARa	Q07869	PPARA	331	-0.0671429	0.018966	0.000459181	0.001464	0.665344		297	-0.022383	0.0177924	0.209397	0.333071	0.587888		628	-0.0433	0.013	0.000831764	0.00205481
14249-68	Probable E3 ubiquitin-protein ligase MID2	TRIM1	Q9UJV3	MID2	331	-0.0238946	0.00675144	0.000460861	0.00146827	0.584741		297	-0.0242435	0.0149707	0.106445	0.201506	0.550414		628	-0.024	0.0062	0.0001	0.000313028
12409-9	Ras-related protein Rab-7b	RAB7B	Q96AH8	RAB7B	329	0.0315095	0.00890355	0.000461588	0.0014695	0.62084		297	0.0115544	0.0122047	0.344571	0.480047	0.578974		626	0.0246	0.0072	0.000630957	0.00159914
4969-2	Carbonic anhydrase 1	Carbonic anhydrase I	P00915	CA1	332	-0.121185	0.0342645	0.000464755	0.00147848	0.650634		297	-0.0379555	0.0339409	0.264369	0.393911	0.47211		629	-0.0792	0.0241	0.00102329	0.00247257
3361-26	C-type lectin domain family 4 member K	CLC4K	Q9UJ71	CD207	332	0.0321168	0.00908166	0.000465272	0.00147904	0.625805		297	0.039369	0.0129303	0.00254204	0.0101422	0.629052		629	0.0345	0.0074	3.38844e-06	1.45301e-05
5098-79	Killer cell lectin-like receptor subfamily F member 1	KLRF1	Q9NZS2	KLRF1	330	0.0283432	0.00801588	0.000466627	0.00148225	0.609928		297	0.0240852	0.00643918	0.000221253	0.00130536	0.66798		627	0.0258	0.005	2.88403e-07	1.53899e-06
19286-3	Myosin light chain 5	MLR5	Q02045	MYL5	331	0.0346627	0.00980951	0.000470347	0.00149296	0.596272		297	-0.0342684	0.023618	0.147872	0.257127	0.524061		628	0.0245	0.0091	0.00676083	0.0132475
14037-18	Ran-binding protein 3	RANB3	Q9H6Z4	RANBP3	332	0.0683595	0.0193523	0.000472229	0.00149717	0.589488		297	0.0407501	0.0188101	0.0310923	0.0779756	0.628577		629	0.0542	0.0135	5.88844e-05	0.000194667
8955-6	Glycosyltransferase 8 domain-containing protein 1	GL8D1	Q68CQ7	GLT8D1	331	0.0249742	0.00707036	0.00047266	0.00149717	0.641556		297	0.00055029	0.00911156	0.951883	0.971304	0.561815		628	0.0158	0.0056	0.00467735	0.00955237
6536-54	Putative phospholipase B-like 2	LAML2	Q8NHP8	PLBD2	332	0.0235638	0.00667135	0.000472716	0.00149717	0.623293		297	0.0383609	0.0107752	0.000432795	0.00230663	0.722362		629	0.0277	0.0057	1.07152e-06	5.16081e-06
9607-39	Proline-rich protein 27	CD040	Q6MZM9	PRR27	329	-0.0262981	0.00744786	0.000475243	0.00150406	0.573146		297	0.0157837	0.0182524	0.38789	0.525785	0.510312		626	-0.0203	0.0069	0.00323594	0.00688317
7766-25	Zona pellucida sperm-binding protein 4	ZP4	Q12836	ZP4	330	0.0247306	0.00700615	0.000476998	0.00150832	0.548805		297	0.0121246	0.00910126	0.183841	0.302141	0.536692		627	0.02	0.0056	0.00030903	0.000846045
19240-265	28 kDa heat- and acid-stable phosphoprotein	HAP28	Q13442	PDAP1	332	-0.0745688	0.0211277	0.000477291	0.00150832	0.670341		297	-0.00372926	0.0356383	0.916732	0.950775	0.508915		629	-0.0561	0.0182	0.00199526	0.004493
19119-1	DNA damage-inducible transcript 3 protein	DDIT3	P35638	DDIT3	324	-0.0266904	0.00756633	0.000482266	0.00152293	0.651767		297	0.00162926	0.0166618	0.922171	0.954345	0.613095		621	-0.0218	0.0069	0.00151356	0.00350934
9762-14	Vasodilator-stimulated phosphoprotein	VASP	P50552	VASP	332	-0.0672549	0.0190808	0.000485505	0.00153203	0.613073		297	-0.193911	0.0554387	0.000542499	0.00279771	0.635144		629	-0.0807	0.018	7.76247e-06	3.08562e-05
14110-2	SPARC	ON	P09486	SPARC	332	-0.0339929	0.00965275	0.000491123	0.00154862	0.634878		297	-0.0295453	0.036103	0.413821	0.551889	0.529119		629	-0.0337	0.0093	0.000301995	0.000829956
5026-66	40S ribosomal protein S3	RS3	P23396	RPS3	332	0.079122	0.0224762	0.000493475	0.0015549	0.561683		297	0.0393051	0.0106965	0.000283572	0.00161329	0.636961		629	0.0467	0.0097	1.34896e-06	6.3478e-06
3034-1	Glial fibrillary acidic protein	GFAP	P14136	GFAP	321	0.0385332	0.0109448	0.00049501	0.00155859	0.634661		297	0.0393148	0.0191499	0.0409656	0.0957052	0.672843		618	0.0387	0.0095	4.57088e-05	0.000155287
8265-225	Lamina-associated polypeptide 2, isoforms beta/gamma	LAP2B	P42167	TMPO	332	0.0836323	0.0237859	0.000501068	0.00157651	0.584195		297	0.136391	0.0259339	2.80801e-07	4.44017e-06	0.716633		629	0.1077	0.0175	7.94328e-10	7.28445e-09
11551-16	SWI/SNF-related matrix-associated actin-dependent regulator of chromatin subfamily E member 1-related	HM20B	Q9P0W2	HMG20B	332	0.0444313	0.0126459	0.000505721	0.00158928	0.583122		297	0.0255748	0.0167213	0.127233	0.230607	0.624022		629	0.0376	0.0101	0.000194984	0.000561331
12993-21	Nuclear protein localization protein 4 homolog	NPL4	Q8TAT6	NPLOC4	332	-0.0769053	0.0218902	0.000506227	0.00158928	0.691902		297	-0.087364	0.0377254	0.021265	0.0577285	0.585681		629	-0.0795	0.0189	2.63027e-05	9.43518e-05
5634-39	GDP-fucose protein O-fucosyltransferase 1	OFUT1	Q9H488	POFUT1	332	-0.0489261	0.013927	0.000506547	0.00158928	0.649098		297	-0.0371833	0.019644	0.0593692	0.129093	0.610524		629	-0.045	0.0114	7.4131e-05	0.000239547
19623-26	40S ribosomal protein SA	40S ribosomal protein SA	P08865	RPSA	315	-0.0312913	0.00890212	0.000506604	0.00158928	0.611917		297	-0.0324811	0.0191059	0.0901882	0.177204	0.663677		612	-0.0315	0.0081	9.54993e-05	0.000299812
17164-15	Annexin A4	annexin IV	P09525	ANXA4	332	-0.0717865	0.0204522	0.00051225	0.00160582	0.69361		297	-0.00413324	0.0248605	0.86807	0.917339	0.523782		629	-0.0445	0.0158	0.00489779	0.00994589
9290-8	Regulator of microtubule dynamics protein 3	RMD3	Q96TC7	RMDN3	330	0.0303805	0.00866058	0.000516507	0.00161799	0.618976		297	0.0257906	0.0136597	0.0600104	0.130159	0.706936		627	0.0291	0.0073	7.07946e-05	0.000229975
3187-52	Cysteine-rich secretory protein 3	CRIS3	P54108	CRISP3	331	0.0419561	0.0119639	0.000518197	0.0016221	0.609119		297	0.041744	0.0123312	0.000808903	0.00388725	0.725632		628	0.0419	0.0086	1.09648e-06	5.24578e-06
7846-44	Pregnancy-specific beta-1-glycoprotein 11	PSG11	Q9UQ72	PSG11	315	-0.0246297	0.00702661	0.000524928	0.00164149	0.590091		297	0.0319143	0.0483314	0.509569	0.6399	0.556087		612	-0.0235	0.007	0.00074131	0.00185263
13094-75	R-spondin-3	RSPO3	Q9BXY4	RSPO3	308	0.0760825	0.0217014	0.000525352	0.00164149	0.632674		297	-0.0477581	0.0109128	1.68408e-05	0.000148996	0.606556		605	-0.0228	0.0097	0.0194984	0.0339251
18899-82	Hepatoma-derived growth factor-related protein 3	HDGR3	Q9Y3E1	HDGFL3	330	0.073302	0.0209248	0.000525537	0.00164149	0.60536		297	0.0489914	0.0200817	0.0153007	0.0447135	0.594763		627	0.0606	0.0145	2.81838e-05	0.00010043
19360-22	Leucine-rich repeat transmembrane neuronal protein 1	LRRT1	Q86UE6	LRRTM1	332	0.0276532	0.00789657	0.000527346	0.00164509	0.641341		297	-0.00154915	0.0121918	0.898977	0.938015	0.621702		629	0.019	0.0066	0.0040738	0.00844813
6604-59	Protein NDNF	CD031	Q8TB73	NDNF	331	0.0384397	0.0109768	0.000527634	0.00164509	0.626261		297	0.0726657	0.0135451	1.65642e-07	2.81592e-06	0.752403		628	0.052	0.0085	1.07152e-09	9.54162e-09
13524-25	Heparan-sulfate 6-O-sulfotransferase 2	H6ST2	Q96MM7	HS6ST2	329	0.0769212	0.0219649	0.000527838	0.00164509	0.638117		297	0.0129716	0.0176766	0.463646	0.599201	0.541247		626	0.0381	0.0138	0.00562341	0.0112494
7049-2	Disintegrin and metalloproteinase domain-containing protein 23	ADAM 23	O75077	ADAM23	325	-0.0659623	0.0188352	0.000528583	0.00164623	0.620408		297	-0.102932	0.0211747	1.91244e-06	2.2291e-05	0.693131		622	-0.0823	0.0141	5.01187e-09	3.91928e-08
14021-81	Mediator of RNA polymerase II transcription subunit 4	MED4	Q9NPJ6	MED4	331	-0.0317617	0.00907229	0.000529418	0.0016472	0.651239		297	-0.0313578	0.0124476	0.0122986	0.0375417	0.605438		628	-0.0316	0.0073	1.62181e-05	6.06557e-05
13116-25	CD177 antigen	CD177	Q8N6Q3	CD177	320	0.143691	0.0410299	0.000529663	0.0016472	0.652626		297	0.0771349	0.0361298	0.0336011	0.082661	0.589453		617	0.1062	0.0271	8.91251e-05	0.00028269
12650-43	Guanine nucleotide-binding protein G(k) subunit alpha	GNAI3	P08754	GNAI3	331	-0.0391702	0.0111915	0.000531291	0.00165107	0.631918		297	-0.0275285	0.0114438	0.0167723	0.0479957	0.590487		628	-0.0335	0.008	2.88403e-05	0.000102599
18833-76	Astrocytic phosphoprotein PEA-15	PEA15	Q15121	PEA15	332	0.0556036	0.015893	0.00053371	0.00165739	0.599659		297	-0.00314732	0.0201449	0.875957	0.923285	0.50517		629	0.0331	0.0125	0.00812831	0.015642
8343-224	Poly(A) polymerase gamma	PAPOG	Q9BWT3	PAPOLG	331	-0.0975451	0.0278867	0.000535279	0.00166106	0.642325		297	-0.0407133	0.0270352	0.133167	0.238151	0.563688		628	-0.0682	0.0194	0.000436516	0.00115323
11336-9	Fanconi anemia group F protein	FANCF	Q9NPI8	FANCF	332	0.0306378	0.00876213	0.000537565	0.00166696	0.630341		297	0.0245238	0.0143715	0.0889964	0.175745	0.586854		629	0.029	0.0075	0.000107152	0.000332751
3222-11	Semaphorin-3A	Semaphorin 3A	Q14563	SEMA3A	332	0.0338202	0.00967546	0.000539819	0.00167274	0.571415		297	0.0297928	0.0202	0.141323	0.249248	0.613766		629	0.0331	0.0087	0.000151356	0.000451131
4314-12	dCTP pyrophosphatase 1	XTP3A	Q9H773	DCTPP1	330	0.0933473	0.026714	0.000542461	0.00167972	0.647768		297	0.0528827	0.0276318	0.0566223	0.124315	0.609434		627	0.0738	0.0192	0.000123027	0.000374479
8866-53	Glutaminyl-peptide cyclotransferase-like protein	QPCTL	Q9NXS2	QPCTL	323	-0.0571475	0.0163517	0.000542902	0.00167987	0.585348		297	-0.0667216	0.0175914	0.000181127	0.0011051	0.609993		620	-0.0616	0.012	2.69153e-07	1.44885e-06
14109-15	C-C motif chemokine 15	MIP-5	Q16663	CCL15	325	0.073314	0.0209821	0.000543972	0.00168197	0.636678		297	-0.0222943	0.0223519	0.319388	0.453661	0.524536		622	0.0285	0.0153	0.0616595	0.0939085
14197-2	PR domain zinc finger protein 1	PRDM1	O75626	PRDM1	330	-0.0277428	0.0079466	0.000548712	0.00169541	0.572066		297	0.0198368	0.00969898	0.0417302	0.0971746	0.589118		627	-0.0086	0.0061	0.158489	0.21409
11201-19	tRNA pseudouridine synthase A, mitochondrial	TRUA	Q9Y606	PUS1	331	-0.0399103	0.0114332	0.000549312	0.00169605	0.646268		297	-0.0338892	0.0127103	0.0080984	0.0264474	0.601721		628	-0.0372	0.0085	1.20226e-05	4.58823e-05
10058-1	UV excision repair protein RAD23 homolog A	RD23A	P54725	RAD23A	332	-0.0562704	0.016131	0.000553836	0.00170879	0.643073		297	-0.0103262	0.0310629	0.739804	0.821984	0.501062		629	-0.0465	0.0143	0.00114815	0.0027404
12014-19	6-pyruvoyl tetrahydrobiopterin synthase	PTPS	Q03393	PTS	331	0.0807947	0.0231637	0.000554785	0.00171049	0.619772		297	0.0259923	0.015732	0.0995735	0.191615	0.641125		628	0.0433	0.013	0.000870964	0.00214058
4194-26	Acidic leucine-rich nuclear phosphoprotein 32 family member B	AN32B	Q92688	ANP32B	326	0.0458538	0.0131484	0.000557099	0.00171639	0.607134		297	-0.029017	0.0136707	0.0346343	0.084435	0.461184		623	0.0099	0.0095	0.295121	0.365165
2652-15	Urokinase plasminogen activator surface receptor	suPAR	Q03405	PLAUR	332	0.0831873	0.0238636	0.000558658	0.00171996	0.643659		297	-0.00162462	0.0170183	0.924012	0.955331	0.537838		629	0.027	0.0139	0.0512861	0.0800079
18180-58	Reticulon-4-interacting protein 1, mitochondrial	RT4I1	Q8WWV3	RTN4IP1	332	-0.0838982	0.0240786	0.000561883	0.00172865	0.659951		297	-0.0236178	0.02153	0.27356	0.404046	0.577605		629	-0.0504	0.016	0.00169824	0.00387694
7986-98	N-acetylated-alpha-linked acidic dipeptidase 2	NALD2	Q9Y3Q0	NAALAD2	323	-0.082386	0.0236453	0.000564134	0.00173434	0.632808		297	-0.0522565	0.0227398	0.02227	0.0598646	0.606863		620	-0.0667	0.0164	4.67735e-05	0.000158404
12478-15	60S ribosomal protein L30	RL30	P62888	RPL30	331	0.0789369	0.022664	0.000564992	0.00173574	0.584901		297	-0.0194149	0.0308754	0.529965	0.656125	0.50408		628	0.0445	0.0183	0.0147911	0.02654
10023-32	Vitamin D3 receptor	VDR	P11473	VDR	328	-0.023351	0.00671698	0.00057905	0.00177744	0.612185		297	0.00668813	0.0116759	0.567213	0.68837	0.551811		625	-0.0159	0.0058	0.00630957	0.0124484
9357-4	Protein CREG1	CREG1	O75629	CREG1	332	0.0533831	0.0153585	0.000579392	0.00177744	0.570854		297	0.0282108	0.0194352	0.147709	0.256997	0.538453		629	0.0437	0.0121	0.000288403	0.000798726
12549-33	Hematopoietic prostaglandin D synthase	PTGD2	O60760	HPGDS	328	-0.0812559	0.023406	0.000589167	0.00180614	0.638659		297	-0.122331	0.0213847	2.63601e-08	5.53048e-07	0.716242		625	-0.1036	0.0158	5.24807e-11	6.11706e-10
8019-73	Stathmin-3	STMN3	Q9NZ72	STMN3	332	0.0456286	0.0131492	0.000591481	0.00181194	0.562732		297	-0.00397151	0.0188152	0.832972	0.894089	0.531606		629	0.0294	0.0108	0.00645654	0.0127092
9013-6	Netrin-1	NET1	O95631	NTN1	257	0.106133	0.0304945	0.000592135	0.00181265	0.705028		297	-0.0152723	0.0109652	0.164745	0.278832	0.499693		554	-0.0014	0.0103	0.891251	0.908573
19483-16	3-ketodihydrosphingosine reductase	KDSR	Q06136	KDSR	328	-0.0291153	0.00839192	0.000593718	0.0018162	0.576058		297	0.0367922	0.0143751	0.0109896	0.0342759	0.619439		625	-0.0124	0.0072	0.0870964	0.127633
2811-27	Angiopoietin-1	Angiopoietin-1	Q15389	ANGPT1	330	-0.0768506	0.0221546	0.000594558	0.00181748	0.673955		297	-0.088904	0.0396673	0.0257644	0.066916	0.572323		627	-0.0797	0.0193	3.80189e-05	0.000131764
11383-41	Keratin, type II cytoskeletal 7	Keratin 7	P08729	KRT7	319	0.0503065	0.0145129	0.000602598	0.00184043	0.624074		297	0.148692	0.0257356	1.9458e-08	4.26985e-07	0.744523		616	0.074	0.0126	4.67735e-09	3.67775e-08
19135-5	7-methylguanosine phosphate-specific 5'-nucleotidase	Cytosolic 5'-nucleotidase III-like protein	Q969T7	NT5C3B	329	-0.0490293	0.0141503	0.00060324	0.00184043	0.641079		297	0.0420557	0.0214717	0.0511074	0.114129	0.517186		626	-0.0214	0.0118	0.0691831	0.103534
19341-36	Acyl-CoA-binding domain-containing protein 6	ACBD6	Q9BR61	ACBD6	329	-0.0650059	0.0187616	0.00060335	0.00184043	0.600904		297	-0.0460771	0.0333305	0.1679	0.282086	0.580679		626	-0.0605	0.0163	0.000218776	0.00062439
19122-47	Myosin regulatory light chain 12B	ML12B	O14950	MYL12B	332	-0.0868073	0.0250596	0.000604397	0.00184232	0.688		297	-0.0720374	0.0369693	0.0523074	0.116326	0.617594		629	-0.0822	0.0207	7.4131e-05	0.000239547
11480-1	Aldehyde dehydrogenase, dimeric NADP-preferring	Aldehyde dehydrogenase, class 3	P30838	ALDH3A1	326	0.0301393	0.00870613	0.000610589	0.00185988	0.617639		297	-0.0190838	0.0114095	0.0954761	0.185559	0.547368		623	0.012	0.0069	0.0831764	0.122263
14597-5	Semaphorin-6C, cytoplasmic	SEM6C	Q9H3T2	SEMA6C	328	0.0309023	0.00892783	0.000611196	0.0018604	0.608988		297	-0.0215218	0.0107623	0.0464576	0.105722	0.550442		625	0.0095	0.0069	0.165959	0.22292
11424-4	Fumarylacetoacetase	FAAA	P16930	FAH	318	0.064283	0.0185667	0.000611658	0.00186049	0.614211		297	0.0765918	0.0266401	0.00433762	0.0158506	0.591046		615	0.0683	0.0152	7.24436e-06	2.89035e-05
8036-75	Follitropin subunit beta	FSHB	P01225	FSHB	328	-0.0210207	0.00608457	0.000625784	0.00190212	0.578673		297	-0.0122594	0.0145202	0.399196	0.537217	0.655852		625	-0.0197	0.0056	0.000446684	0.00117576
5229-9	Inosine-5'-monophosphate dehydrogenase 1	IMDH1	P20839	IMPDH1	332	0.0673817	0.0195125	0.000628127	0.00190789	0.580976		297	-0.016584	0.0265002	0.531933	0.657426	0.530964		629	0.0379	0.0157	0.0158489	0.0282848
8374-5	Tumor necrosis factor receptor superfamily member 16	NGF R	P08138	NGFR	319	-0.0664688	0.0192423	0.00062905	0.00190935	0.608782		297	-0.0713836	0.028295	0.0121745	0.0372686	0.632853		616	-0.068	0.0159	1.90546e-05	7.04676e-05
9744-139	DnaJ homolog subfamily A member 4	DNJA4	Q8WW22	DNAJA4	332	-0.054941	0.0159214	0.000633792	0.00192238	0.635756		297	-0.0372815	0.0269258	0.167234	0.281189	0.564833		629	-0.0504	0.0137	0.000239883	0.000677438
3061-61	Cathepsin B	Cathepsin B	P07858	CTSB	320	0.052338	0.0151653	0.000635847	0.00192726	0.614686		297	0.0296425	0.0221925	0.18269	0.300823	0.589146		617	0.0451	0.0125	0.000316228	0.000863005
2960-66	Properdin	Properdin	P27918	CFP	322	-0.0457639	0.0132665	0.000638954	0.00193531	0.635722		297	-0.0561998	0.0188742	0.00314951	0.0121489	0.634641		619	-0.0492	0.0109	5.7544e-06	2.33929e-05
18458-4	Prostaglandin E synthase 2	PGES2	Q9H7Z7	PTGES2	332	-0.0665383	0.019297	0.000639795	0.00193649	0.647902		297	-0.0127755	0.0204853	0.533353	0.658235	0.556506		629	-0.0413	0.014	0.00331131	0.0070192
16807-35	Troponin T, fast skeletal muscle	TNNT3	P45378	TNNT3	330	0.0323594	0.00938572	0.000641165	0.00193928	0.592345		297	0.0491407	0.0181587	0.00720796	0.0239209	0.674324		627	0.0359	0.0083	1.65959e-05	6.19071e-05
17746-77	Mitochondrial fission 1 protein	FIS1	Q9Y3D6	FIS1	332	-0.050437	0.014632	0.000642262	0.00194123	0.677805		297	0.00599624	0.0140105	0.668981	0.768301	0.486614		629	-0.021	0.0101	0.0380189	0.0611974
6027-31	Relaxin-3	REL3	Q8WXF3	RLN3	331	0.0246234	0.00714593	0.000645363	0.00194923	0.609976		297	0.0461356	0.00876942	2.78343e-07	4.41753e-06	0.718533		628	0.0332	0.0055	2.04174e-09	1.71514e-08
7257-18	Tuberoinfundibular peptide of 39 residues	TIP39	Q96A98	PTH2	328	0.0340623	0.00988991	0.000649906	0.00196158	0.639599		297	0.0268943	0.0144332	0.0634174	0.135903	0.677565		625	0.0318	0.0082	9.77237e-05	0.000306348
12675-14	Aspartate--tRNA ligase, cytoplasmic	SYDC	P14868	DARS1	332	-0.0624422	0.0181344	0.000650859	0.00196308	0.666293		297	-0.115702	0.0399654	0.00407805	0.0150555	0.603957		629	-0.0715	0.0165	1.47911e-05	5.58039e-05
6961-14	Insulin growth factor-like family member 3	IGFL3	Q6UXB1	IGFL3	325	-0.0321322	0.00933925	0.000659058	0.00198641	0.547057		297	0.0203139	0.0128214	0.114195	0.213359	0.590376		622	-0.014	0.0075	0.0645654	0.0977114
10561-5	Peptidoglycan recognition protein 3	PGRP-I-alpha	Q96LB9	PGLYRP3	328	-0.0312014	0.00907055	0.000659918	0.00198761	0.60119		297	0.0128189	0.0139396	0.358541	0.495012	0.522831		625	-0.0181	0.0076	0.017378	0.0306323
15692-3	Nodal homolog	NODAL	Q96S42	NODAL	332	0.025598	0.00744725	0.000665063	0.0020017	0.629073		297	0.022229	0.00630922	0.000494809	0.00258588	0.67111		629	0.0236	0.0048	9.12011e-07	4.44231e-06
12788-6	SAGA-associated factor 29 homolog	SGF29	Q96ES7	SGF29	330	0.0344754	0.0100326	0.000667711	0.00200827	0.610813		297	-0.00967503	0.0150149	0.519848	0.648266	0.508579		627	0.0208	0.0083	0.0125893	0.0230705
4123-6	Fibroblast growth factor 4	FGF-4	P08620	FGF4	332	0.0449649	0.0130867	0.000668224	0.00200841	0.575146		297	0.0692088	0.0142961	2.0995e-06	2.4274e-05	0.709731		629	0.056	0.0097	6.45654e-09	4.97663e-08
6081-52	Procollagen C-endopeptidase enhancer 2	PCOC2	Q9UKZ9	PCOLCE2	315	-0.056513	0.0164407	0.000669238	0.00201005	0.606646		297	-0.0543953	0.0177987	0.00245005	0.0098116	0.624916		612	-0.0555	0.0121	4.2658e-06	1.79172e-05
8004-15	Glyceraldehyde-3-phosphate dehydrogenase, testis-specific	G3PT	O14556	GAPDHS	314	-0.0315947	0.00919358	0.000671375	0.00201506	0.587894		297	-0.0326855	0.0161523	0.0439272	0.101087	0.607758		611	-0.0319	0.008	6.60693e-05	0.00021593
11596-47	Zinc finger protein 75D	ZN75D	P51815	ZNF75D	332	0.0389636	0.0113583	0.000681464	0.00204392	0.63061		297	0.0266201	0.0117655	0.0244001	0.0641473	0.662698		629	0.033	0.0082	5.37032e-05	0.000178914
17336-54	Cyclic AMP-responsive element-binding protein 3-like protein 2	CR3L2	Q70SY1	CREB3L2	329	0.0391333	0.0114078	0.000682231	0.00204479	0.610542		297	0.00383135	0.0255015	0.880679	0.924982	0.621898		626	0.0332	0.0104	0.00141254	0.0033072
19275-68	Isocitrate dehydrogenase [NAD] subunit gamma, mitochondrial	IDH3G	P51553	IDH3G	332	-0.0800086	0.0233342	0.000685314	0.0020526	0.684537		297	-0.0921409	0.040939	0.0251521	0.0656825	0.611279		629	-0.083	0.0203	4.2658e-05	0.000145844
2602-2	Angiopoietin-2	Angiopoietin-2	O15123	ANGPT2	321	0.133072	0.0388637	0.000699894	0.00209481	0.628327		297	-0.0989556	0.0405673	0.0153134	0.0447135	0.573049		618	0.022	0.0281	0.436516	0.504556
14139-16	Neuregulin-4	NRG4	Q8WWG1	NRG4	330	0.0285195	0.00833348	0.000701914	0.00209903	0.622812		297	0.0450455	0.0114323	0.000101994	0.000678014	0.676615		627	0.0343	0.0067	3.63078e-07	1.89514e-06
10480-33	CD59 glycoprotein	CD59	P13987	CD59	319	-0.0281949	0.00823609	0.000702279	0.00209903	0.595702		297	-0.10198	0.0255265	8.19967e-05	0.00056608	0.64744		616	-0.0352	0.0078	7.24436e-06	2.89035e-05
7815-49	Insulin-like growth factor-binding protein-like 1	IBPL1	Q8WX77	IGFBPL1	331	0.0249213	0.00728577	0.000706002	0.00210869	0.624376		297	0.0377953	0.00866618	1.797e-05	0.000156139	0.72348		628	0.0303	0.0056	5.7544e-08	3.66662e-07
18183-3	Low density lipoprotein receptor adapter protein 1	ARH	Q5SW96	LDLRAP1	332	-0.07413	0.0216759	0.000707261	0.00211098	0.675366		297	-0.200785	0.0701179	0.00449397	0.0162699	0.61684		629	-0.0852	0.0207	3.89045e-05	0.000134077
3800-71	Creatine kinase B-type	CK-BB	P12277	CKB	330	0.0520561	0.0152298	0.000712519	0.0021252	0.600302		297	0.0504977	0.0221324	0.0232343	0.0617618	0.732366		627	0.0516	0.0125	3.98107e-05	0.000136871
14128-121	Interferon alpha-10	IFN10	P01566	IFNA10	315	-0.0415757	0.012161	0.000714898	0.00213082	0.618035		297	6.78865e-05	0.0301172	0.998203	0.998203	0.539655		612	-0.0357	0.0113	0.00151356	0.00350934
13977-28	BRCA1-associated RING domain protein 1	BARD1	Q99728	BARD1	330	0.0216249	0.00632896	0.000715647	0.00213158	0.61937		297	-0.0101413	0.0108368	0.350142	0.48595	0.502096		627	0.0135	0.0055	0.0131826	0.0240145
4842-62	Glypican-3	Glypican 3	P51654	GPC3	313	0.0582723	0.0170541	0.000720211	0.00214369	0.602126		297	-0.0228197	0.0412877	0.580893	0.70082	0.564079		610	0.0465	0.0158	0.00323594	0.00688317
5410-53	Cadherin-15	CAD15	P55291	CDH15	330	0.0365722	0.0107183	0.000727593	0.00216416	0.594975		297	0.0290853	0.0165496	0.0798897	0.161545	0.567404		627	0.0344	0.009	0.000134896	0.000405443
18237-29	Nuclear receptor-interacting protein 3	NRIP3	Q9NQ35	NRIP3	330	0.0340895	0.00999463	0.000731091	0.00217306	0.620697		297	0.0467681	0.0163129	0.00444719	0.0161685	0.717304		627	0.0375	0.0085	1.04713e-05	4.05009e-05
19208-8	Activin receptor type-2A	Activin RIIA	P27037	ACVR2A	330	0.0265942	0.00779886	0.000733082	0.00217748	0.610144		297	0.0352495	0.00946753	0.000236158	0.00138005	0.69587		627	0.0301	0.006	5.7544e-07	2.8947e-06
12649-8	Malate dehydrogenase, mitochondrial	Malate dehydrogenase 2	P40926	MDH2	332	-0.0641983	0.0188302	0.000734339	0.00217944	0.630488		297	0.00902873	0.0405183	0.823823	0.888206	0.51442		629	-0.0512	0.0171	0.00269153	0.00584661
19586-89	Ras-related protein Rab-3C	RAB3C	Q96E17	RAB3C	331	-0.0724251	0.0212436	0.000734755	0.00217944	0.658879		297	-0.0739458	0.0578627	0.202285	0.324395	0.557568		628	-0.0726	0.0199	0.000269153	0.000751219
11364-18	Mitofusin-1	MFN1	Q8IWA4	MFN1	327	-0.0283764	0.0083233	0.000735815	0.00218108	0.628721		297	-0.0430134	0.0213553	0.0449107	0.102964	0.651101		624	-0.0303	0.0078	9.33254e-05	0.000294276
10453-7	Carcinoembryonic antigen-related cell adhesion molecule 20	CEA20	Q6UY09	CEACAM20	315	-0.0287421	0.00843332	0.000742199	0.00219848	0.591236		297	-0.0116938	0.0332607	0.725408	0.809753	0.608512		612	-0.0277	0.0082	0.000691831	0.00173604
14614-41	Noncompact myelin-associated protein	CA130	Q5T1S8	NCMAP	323	-0.0787388	0.0231271	0.000749189	0.00221766	0.571463		297	-0.158103	0.023937	1.88673e-10	8.83429e-09	0.746535		620	-0.1171	0.0166	1.94984e-12	2.95292e-11
11534-6	Leucine-rich repeat, immunoglobulin-like domain and transmembrane domain-containing protein 3	LRIT3	Q3SXY7	LRIT3	327	-0.0253173	0.00744092	0.00075382	0.00222983	0.597437		297	-0.020983	0.0109774	0.0569259	0.124854	0.645791		624	-0.024	0.0062	0.0001	0.000313028
3447-64	Interleukin-8	IL-8	P10145	CXCL8	317	0.0519928	0.015278	0.000754925	0.00223157	0.644327		297	0.101614	0.0292609	0.000593564	0.00299694	0.612341		614	0.0626	0.0135	3.80189e-06	1.61421e-05
17326-44	Dual specificity protein phosphatase 23	DUS23	Q9BVJ7	DUSP23	329	0.0330209	0.00971439	0.00076197	0.00224997	0.615385		297	0.0367974	0.0119031	0.00218508	0.00898475	0.723005		626	0.0345	0.0075	4.46684e-06	1.86161e-05
17345-12	Prostaglandin reductase 3	ZADH2	Q8N4Q0	ZADH2	332	-0.0961759	0.0282972	0.000762196	0.00224997	0.691268		297	-0.112957	0.0511382	0.0279634	0.071547	0.621283		629	-0.1001	0.0248	5.24807e-05	0.000175657
12787-47	Zinc finger protein 134	ZN134	P52741	ZNF134	326	-0.0252811	0.00744109	0.000767349	0.00226363	0.664584		297	-0.0310726	0.0141275	0.0286334	0.0730008	0.671362		623	-0.0265	0.0066	5.49541e-05	0.000182798
10876-3	BRCA1-associated ATM activator 1	BRAT1	Q6PJG6	BRAT1	326	0.0271269	0.00798553	0.000768674	0.00226598	0.633072		297	0.00936837	0.0211825	0.658623	0.760589	0.551615		623	0.0249	0.0075	0.000851138	0.00209785
12411-6	Protein max	MAX	P61244	MAX	332	-0.092337	0.027199	0.000772794	0.00227657	0.682341		297	0.0453567	0.0299497	0.131002	0.235369	0.561201		629	-0.0301	0.0201	0.134896	0.186496
11365-17	Teneurin-4	TEN4	Q6N022	TENM4	331	0.0228896	0.00675488	0.000790315	0.00232659	0.58686		297	0.00911676	0.00961166	0.343657	0.479126	0.550609		628	0.0183	0.0055	0.000912011	0.00222999
19601-15	Ankyrin repeat and SOCS box protein 9	ASB9	Q96DX5	ASB9	325	0.110124	0.0325741	0.000814317	0.00239561	0.657843		297	-0.00267895	0.0237066	0.910105	0.946183	0.553795		622	0.0364	0.0192	0.057544	0.0882656
9249-17	Transmembrane protein 9	TMEM9	Q9P0T7	TMEM9	323	-0.0363658	0.0107607	0.00081844	0.00240609	0.613405		297	-0.0416298	0.012673	0.00114479	0.0052103	0.641963		620	-0.0386	0.0082	2.5704e-06	1.12694e-05
12851-5	DNA-directed DNA/RNA polymerase mu	DPOLM	Q9NP87	POLM	331	0.0396037	0.011724	0.000820356	0.00240866	0.578876		297	-0.00294087	0.0192079	0.87842	0.924641	0.511066		628	0.0281	0.01	0.00501187	0.0101536
15591-28	Glutathione peroxidase 1	Glutathione peroxidase	P07203	GPX1	332	-0.0795904	0.0235624	0.000820434	0.00240866	0.666293		297	-0.0565296	0.0337055	0.0945848	0.18416	0.583333		629	-0.072	0.0193	0.000190546	0.000549657
10910-6	Carcinoembryonic antigen-related cell adhesion molecule 4	CEAM4	O75871	CEACAM4	321	-0.0412633	0.0122158	0.000823705	0.00241661	0.582252		297	-0.015294	0.0301999	0.612942	0.726643	0.578415		618	-0.0376	0.0113	0.000891251	0.00218544
17676-13	Cdc42-interacting protein 4	CIP4	Q15642	TRIP10	332	-0.0715159	0.0211877	0.00082767	0.00242659	0.676707		297	-0.147114	0.0571444	0.0105351	0.0330017	0.604348		629	-0.0807	0.0199	4.89779e-05	0.000165219
12681-63	Ubiquitin carboxyl-terminal hydrolase 21	UBP21	Q9UK80	USP21	332	-0.0270083	0.00800256	0.000828819	0.00242831	0.639537		297	-0.0252834	0.0179151	0.159228	0.272493	0.609378		629	-0.0267	0.0073	0.00025704	0.000722095
12860-7	cAMP-regulated phosphoprotein 21	cAMP-regulated phosphoprotein 21	Q9UBL0	ARPP21	330	0.0275852	0.00817615	0.000832606	0.00243774	0.631884		297	0.0274376	0.0122148	0.025437	0.0662255	0.622178		627	0.0275	0.0068	5.01187e-05	0.000168407
9747-48	MAP/microtubule affinity-regulating kinase 3	MARK3	P27448	MARK3	332	-0.053496	0.015874	0.000843251	0.00246723	0.636293		297	-0.0374353	0.0251408	0.137563	0.244535	0.605354		629	-0.0489	0.0134	0.000269153	0.000751219
8903-1	Cytochrome c oxidase subunit 6C	COX6C	P09669	COX6C	331	-0.0346562	0.0102844	0.000844271	0.00246853	0.585317		297	-0.000669231	0.0116112	0.954078	0.972851	0.508831		628	-0.0197	0.0077	0.0104713	0.0195898
6411-58	Beta-defensin 135	DB135	Q30KP9	DEFB135	312	-0.0390115	0.011572	0.000846119	0.00247226	0.57071		297	-0.0199859	0.026195	0.446101	0.583362	0.602392		609	-0.0359	0.0106	0.000691831	0.00173604
18871-24	Allograft inflammatory factor 1-like	AIF1L	Q9BQI0	AIF1L	330	0.0582752	0.0173019	0.00084951	0.00247966	0.611526		297	0.0253023	0.0151917	0.0968811	0.187443	0.600604		627	0.0397	0.0114	0.000512861	0.00133363
15315-64	Copper homeostasis protein cutC homolog	CUTC	Q9NTM9	CUTC	323	0.0346608	0.0102889	0.000849805	0.00247966	0.586677		297	0.0575689	0.0160507	0.000392701	0.0021299	0.688799		620	0.0413	0.0087	1.8197e-06	8.29961e-06
15522-2	Golgi-associated plant pathogenesis-related protein 1	GAPR1	Q9H4G4	GLIPR2	322	-0.0554588	0.0164669	0.00085267	0.00248633	0.628306		297	0.0166257	0.0145259	0.253333	0.383656	0.471775		619	-0.0149	0.0109	0.169824	0.227473
11565-58	Zinc finger protein 23	ZNF23	P17027	ZNF23	313	-0.028904	0.00858412	0.000857853	0.00249975	0.608409		297	-0.0386612	0.0147888	0.00940849	0.0299526	0.642969		610	-0.0314	0.0074	2.39883e-05	8.68466e-05
6210-1	Interferon alpha-5	IFNA5	P01569	IFNA5	324	-0.0208007	0.00618276	0.000862785	0.00251242	0.566995		297	0.0108535	0.00828192	0.191057	0.310948	0.51523		621	-0.0095	0.005	0.0562341	0.0866272
12968-2	Cysteine and glycine-rich protein 2	CSRP2	Q16527	CSRP2	331	-0.0419931	0.0124906	0.00086767	0.00252489	0.619877		297	-0.00428322	0.0165245	0.795661	0.866584	0.513498		628	-0.0283	0.01	0.00457088	0.00936606
7073-69	Uncharacterized protein C22orf15	CV015	Q8WYQ4	C22orf15	332	0.0317774	0.00945279	0.000868242	0.00252489	0.619341		297	0.0675027	0.0258696	0.00954067	0.0303509	0.533311		629	0.036	0.0089	5.01187e-05	0.000168407
6441-62	A disintegrin and metalloproteinase with thrombospondin motifs 6	ATS6	Q9UKP5	ADAMTS6	332	0.0353123	0.0105107	0.000874474	0.00254129	0.541707		297	0.0565031	0.0156507	0.000360095	0.00197547	0.680863		629	0.0419	0.0087	1.58489e-06	7.32183e-06
7916-1	Protein S100-A7	S100A7	P31151	S100A7	325	0.0400557	0.0119278	0.000881169	0.00255902	0.618463		297	-0.0112717	0.0224774	0.616421	0.728359	0.620417		622	0.0288	0.0105	0.00630957	0.0124484
9215-117	Ubiquitin carboxyl-terminal hydrolase 25	UBP25	Q9UHP3	USP25	332	-0.0453281	0.0135016	0.00088184	0.00255922	0.640073		297	-0.00833047	0.00917858	0.364841	0.501817	0.471971		629	-0.02	0.0076	0.00831764	0.0159279
9756-6	Transgelin	TAGL	Q01995	TAGLN	324	0.122619	0.0365168	0.00088243	0.00255922	0.64999		297	0.0142375	0.0352629	0.686691	0.781736	0.580259		621	0.0665	0.0254	0.00870964	0.0165606
10435-2	N(4)-(beta-N-acetylglucosaminyl)-L-asparaginase	ASPG	P20933	AGA	317	-0.0263536	0.00784747	0.000883609	0.00256092	0.606928		297	-0.0655595	0.010652	2.48728e-09	7.53364e-08	0.762911		614	-0.0401	0.0063	2.0893e-10	2.1758e-09
7045-4	BCL2/adenovirus E1B 19 kDa protein-interacting protein 3	BNIP3	Q12983	BNIP3	327	0.0302975	0.00902742	0.000886741	0.00256826	0.637702		297	0.0271282	0.0202655	0.181734	0.299478	0.572686		624	0.0298	0.0082	0.00030903	0.000846045
8028-22	Serine protease inhibitor Kazal-type 5	SPINK5	Q9NQ38	SPINK5	304	-0.0532605	0.0158603	0.000888605	0.00257193	0.612964		297	-0.0673446	0.0161029	3.82609e-05	0.000297577	0.689666		601	-0.0602	0.0113	1e-07	5.94882e-07
12403-3	Ras-related protein Rab-39B	RB39B	Q96DA2	RAB39B	331	0.0391194	0.0116648	0.000893326	0.00258386	0.637575		297	0.0502263	0.0164991	0.00254648	0.0101505	0.77476		628	0.0428	0.0095	6.91831e-06	2.77054e-05
19183-164	60S ribosomal protein L12	RL12	P30050	RPL12	332	0.0532452	0.0158792	0.000894542	0.00258564	0.598146		297	-0.000699144	0.0238067	0.976592	0.987149	0.562318		629	0.0366	0.0132	0.00549541	0.0110344
6599-5	Protein APCDD1	APCD1	Q8J025	APCDD1	332	0.0375886	0.011217	0.000901168	0.00260304	0.617561		297	0.0383143	0.0132284	0.00406156	0.0150205	0.71423		629	0.0379	0.0086	9.54993e-06	3.72387e-05
6473-55	BPI fold-containing family A member 1	PLUNC	Q9NP55	BPIFA1	331	0.0369743	0.0110442	0.000911508	0.00263114	0.601969		297	0.0670989	0.0146097	6.51974e-06	6.50613e-05	0.740135		628	0.0479	0.0088	5.37032e-08	3.43716e-07
12444-39	Nuclear receptor subfamily 5 group A member 2	NR5A2	O00482	NR5A2	331	0.0325005	0.00971309	0.000917271	0.002646	0.594622		297	0.0322012	0.0105273	0.00242897	0.00973626	0.689219		628	0.0324	0.0071	5.7544e-06	2.33929e-05
10854-15	Beta-1,3-galactosyl-O-glycosyl-glycoprotein beta-1,6-N-acetylglucosaminyltransferase 4	GCNT4	Q9P109	GCNT4	330	-0.0238021	0.00711454	0.000919194	0.00264977	0.544896		297	0.00492039	0.0108111	0.649359	0.754079	0.53904		627	-0.0151	0.0059	0.0109648	0.0204242
6352-8	Insulin receptor-related protein	INSRR	P14616	INSRR	322	-0.0325899	0.00974156	0.000922125	0.00265644	0.622125		297	-0.0452015	0.0197139	0.0225685	0.060478	0.629527		619	-0.0351	0.0087	5.88844e-05	0.000194667
3173-49	N-acylethanolamine-hydrolyzing acid amidase	ASAHL	Q02083	NAAA	325	-0.0937585	0.0280507	0.000930749	0.00267949	0.63602		297	-0.146762	0.034282	2.52873e-05	0.000209155	0.650738		622	-0.115	0.0217	1.1749e-07	6.90333e-07
4564-2	Plexin-C1	PLXC1	O60486	PLXNC1	328	-0.0751652	0.0224957	0.000933486	0.00268557	0.619783		297	-0.0854209	0.0195654	1.76125e-05	0.000153966	0.675106		625	-0.081	0.0148	4.0738e-08	2.69146e-07
18309-18	Citrate synthase, mitochondrial	CISY	O75390	CS	332	-0.0648318	0.0194112	0.000936766	0.0026932	0.653561		297	-0.191863	0.0644248	0.00314462	0.0121481	0.615974		629	-0.0754	0.0186	5.01187e-05	0.000168407
8080-24	Prostate-associated microseminoprotein	PSMP	Q1L6U9	MSMP	327	-0.0796206	0.0238719	0.000953473	0.0027394	0.651636		297	-0.0808233	0.0269387	0.00293092	0.0114391	0.666303		624	-0.0801	0.0179	7.24436e-06	2.89035e-05
6069-71	Sulfatase-modifying factor 2	SUMF2	Q8NBJ7	SUMF2	329	0.0829509	0.0248905	0.000961758	0.00276136	0.618594		297	0.0784611	0.0167814	4.49345e-06	4.76018e-05	0.66812		626	0.0799	0.0139	9.54993e-09	7.05743e-08
8834-58	Calnexin	Calnexin	P27824	CANX	330	0.0257611	0.00773659	0.000971023	0.0027861	0.610199		297	0.00773416	0.0082891	0.351567	0.487619	0.586268		627	0.0174	0.0057	0.00213796	0.00476691
9076-25	Proenkephalin-A	PENK	P01210	PENK	324	-0.134621	0.0404321	0.000973796	0.0027922	0.586981		297	-0.146884	0.035336	4.24922e-05	0.000324041	0.652331		621	-0.1416	0.0266	1.02329e-07	6.07898e-07
11425-31	RUN and FYVE domain-containing protein 1	RUFY1	Q96T51	RUFY1	331	-0.0305172	0.00917087	0.000977941	0.00280221	0.632922		297	0.0159507	0.0118642	0.179852	0.297263	0.582271		628	-0.0131	0.0073	0.0707946	0.105615
12808-103	Calcium-regulated heat-stable protein 1	CHSP1	Q9Y2V2	CARHSP1	330	-0.0445548	0.0134068	0.000993094	0.00284374	0.660036		297	-0.051362	0.0193473	0.00837407	0.0272031	0.608317		627	-0.0468	0.011	2.18776e-05	7.98774e-05
4721-54	Trefoil factor 3	TFF3	Q07654	TFF3	314	0.11784	0.0354466	0.000994724	0.00284651	0.642249		297	-0.0325887	0.0433938	0.45326	0.590046	0.499497		611	0.0576	0.0275	0.0354813	0.0576086
3200-49	Kallikrein-13	kallikrein 13	Q9UKR3	KLK13	331	0.0262776	0.00791705	0.00100722	0.00288035	0.609309		297	-0.137201	0.0280267	1.62873e-06	1.95304e-05	0.670858		628	0.0142	0.0076	0.0630957	0.0958921
10582-36	Protein O-mannose kinase	SG196	Q9H5K3	POMK	325	-0.0387598	0.0116971	0.00102855	0.00293941	0.608326		297	0.00545692	0.0209829	0.794998	0.8663	0.585876		622	-0.0283	0.0102	0.00562341	0.0112494
10980-11	Acetylcholinesterase	ACES	P22303	ACHE	326	-0.0714358	0.0215643	0.00103158	0.0029461	0.617082		297	-0.0206197	0.0143887	0.152918	0.263925	0.546557		623	-0.0363	0.012	0.00245471	0.00539484
16836-1	Complement factor H-related protein 3	FHR3	Q02985	CFHR3	330	0.0326958	0.00987243	0.00103326	0.00294894	0.604814		297	0.0289017	0.0128287	0.0250109	0.0654292	0.682987		627	0.0313	0.0078	6.30957e-05	0.000206998
5128-53	SLAM family member 6	SLAF6	Q96DU3	SLAMF6	328	0.0376533	0.0113698	0.00103439	0.00295022	0.615531		297	-0.00643482	0.0133369	0.629826	0.738719	0.505505		625	0.0191	0.0087	0.0275423	0.0462551
3363-31	Tyrosine-protein kinase CSK	CSK	P41240	CSK	330	-0.0626527	0.0189238	0.00103698	0.00295563	0.600856		297	-0.208424	0.0582532	0.00040556	0.0021886	0.633132		627	-0.0766	0.018	2.0893e-05	7.64121e-05
6236-51	Collagen triple helix repeat-containing protein 1	CTHR1	Q96CG8	CTHRC1	329	0.0275887	0.00833478	0.0010399	0.00296056	0.644804		297	-0.10197	0.0200172	6.31093e-07	8.72775e-06	0.673821		626	0.0084	0.0077	0.275423	0.344459
17750-8	Ribonucleoside-diphosphate reductase subunit M2	RIR2	P31350	RRM2	324	-0.0332868	0.0100549	0.00104014	0.00296056	0.566906		297	-0.050035	0.016736	0.00303136	0.0117671	0.610049		621	-0.0377	0.0086	1.20226e-05	4.58823e-05
15627-83	RAC-alpha serine/threonine-protein kinase	PKB	P31749	AKT1	332	-0.065768	0.0198723	0.00104077	0.00296056	0.664683		297	-0.0506638	0.0340324	0.137651	0.244535	0.588336		629	-0.0619	0.0172	0.00030903	0.000846045
18405-117	AP-1 complex subunit sigma-2	AP1S2	P56377	AP1S2	332	-0.0309888	0.00936731	0.00104562	0.00297239	0.665732		297	-0.0114134	0.0154806	0.461551	0.59775	0.537838		629	-0.0257	0.008	0.00131826	0.00310675
6255-74	Probable carboxypeptidase X1	CPXM1	Q96SM3	CPXM1	331	-0.0872255	0.0263689	0.00104703	0.00297442	0.645607		297	-0.133821	0.0355233	0.000199857	0.0012039	0.630058		628	-0.1038	0.0212	9.54993e-07	4.64116e-06
12703-6	Serine/threonine-protein kinase Nek7	NEK7	Q8TDX7	NEK7	332	-0.0680032	0.0205686	0.00105295	0.00298925	0.666878		297	-0.185897	0.0597016	0.00203114	0.00845684	0.630673		629	-0.0805	0.0194	3.46737e-05	0.000121147
11430-49	E3 ubiquitin-protein ligase DTX1	DTX1	Q86Y01	DTX1	325	-0.031679	0.00958314	0.00105709	0.00299904	0.5625		297	0.0219807	0.00876387	0.0126824	0.0383595	0.60446		622	-0.0025	0.0065	0.707946	0.753495
7921-65	Four-jointed box protein 1	FJX1	Q86VR8	FJX1	321	0.0676016	0.0204646	0.0010672	0.00302571	0.612465		297	-0.0715116	0.0190489	0.000210032	0.00125291	0.638861		618	-0.0069	0.0139	0.616595	0.671726
9826-135	Bis(5'-adenosyl)-triphosphatase	Fragile histidine triad protein	P49789	FHIT	332	-0.0821305	0.024873	0.00106819	0.00302653	0.670244		297	-0.0333459	0.033911	0.326259	0.461289	0.554857		629	-0.0651	0.0201	0.0011749	0.00279648
18327-6	Sorting nexin-5	SNX5	Q9Y5X3	SNX5	332	-0.0653351	0.0197948	0.00107328	0.00303896	0.673024		297	-0.050467	0.0310257	0.1049	0.199901	0.573524		629	-0.061	0.0167	0.00025704	0.000722095
8002-27	Transmembrane protease serine 5	Spinesin	Q9H3S3	TMPRSS5	329	-0.0233552	0.00707789	0.00107759	0.00304688	0.58996		297	0.00455214	0.0100603	0.651257	0.755409	0.498854		626	-0.0141	0.0058	0.0147911	0.02654
16805-5	cGMP-specific 3',5'-cyclic phosphodiesterase	PDE5A	O76074	PDE5A	332	-0.0627983	0.0190337	0.00107809	0.00304688	0.621122		297	-0.193064	0.0605787	0.00159405	0.00691132	0.623854		629	-0.0745	0.0182	4.0738e-05	0.000139836
9004-24	Low-density lipoprotein receptor class A domain-containing protein 4	CR001	O15165	LDLRAD4	332	0.0902689	0.0273601	0.0010782	0.00304688	0.56361		297	-0.048719	0.0230456	0.0353636	0.0857379	0.623435		629	0.009	0.0176	0.616595	0.671726
7806-33	Beta-1,4-galactosyltransferase 7	B4GT7	Q9UBV7	B4GALT7	332	-0.0700849	0.0212449	0.00107964	0.0030476	0.686049		297	-0.074622	0.0326233	0.0228911	0.06119	0.615219		629	-0.0714	0.0178	6.0256e-05	0.000198591
11246-3	BPI fold-containing family B member 1	LPLC1	Q8TDL5	BPIFB1	324	-0.11002	0.0333432	0.00107987	0.0030476	0.617277		297	-0.0233032	0.0326973	0.476605	0.611174	0.506483		621	-0.0658	0.0233	0.0047863	0.00974249
12669-3	E3 ubiquitin-protein ligase HECW1	HECW1	Q76N89	HECW1	332	0.0200014	0.00606395	0.00108151	0.00305022	0.613951		297	0.0107727	0.00719109	0.1352	0.240985	0.656774		629	0.0162	0.0046	0.000489779	0.00127902
13434-172	Alpha-parvin	PARVA	Q9NVD7	PARVA	329	0.0755989	0.0229732	0.00111149	0.00313271	0.607656		297	-0.0294092	0.022242	0.187129	0.30614	0.488235		626	0.0214	0.016	0.18197	0.241634
7821-6	Nuclear nucleic acid-binding protein C1D	C1D	Q13901	C1D	329	-0.0218132	0.00663231	0.00111841	0.00314946	0.587563		297	-0.00111356	0.0103834	0.914669	0.949552	0.533255		626	-0.0158	0.0056	0.00467735	0.00955237
13464-8	Nutritionally-regulated adipose and cardiac enriched protein homolog	NRAC	Q8N912	NRAC	329	0.0232903	0.00708169	0.0011189	0.00314946	0.586768		297	0.0133568	0.0167445	0.425706	0.563893	0.564442		626	0.0218	0.0065	0.000831764	0.00205481
9267-2	Carboxypeptidase A4	CBPA4	Q9UI42	CPA4	330	-0.132979	0.0404381	0.00111989	0.00315018	0.629081		297	-0.103053	0.0479734	0.0325283	0.0807296	0.623463		627	-0.1205	0.0309	9.77237e-05	0.000306348
7818-101	Guanylate-binding protein 6	GBP6	Q6ZN66	GBP6	320	-0.0291751	0.00887392	0.00112642	0.00316617	0.54662		297	0.0474326	0.0138252	0.000688746	0.00339788	0.659932		617	-0.0068	0.0075	0.363078	0.433176
2855-49	Mitogen-activated protein kinase 3	ERK-1	P27361	MAPK3	332	-0.0627415	0.0190912	0.00112704	0.00316617	0.658439		297	-0.0651103	0.0323182	0.0448597	0.102902	0.587749		629	-0.0634	0.0164	0.000114815	0.000352226
6054-6	Neurexophilin-3	NXPH3	O95157	NXPH3	330	0.02393	0.00730416	0.00116792	0.00327887	0.627508		297	0.01206	0.011064	0.276604	0.407283	0.528225		627	0.0203	0.0061	0.000851138	0.00209785
13605-16	Annexin A10	ANX10	Q9UJ72	ANXA10	328	-0.0415005	0.0126712	0.00117281	0.00329044	0.619632		297	-0.0552827	0.0130922	3.23301e-05	0.000258461	0.66186		625	-0.0482	0.0091	1.23027e-07	7.14087e-07
8646-61	Leucine-rich repeat transmembrane neuronal protein 4	LRRT4	Q86VH4	LRRTM4	332	0.0229057	0.00700407	0.00119085	0.00333888	0.607707		297	0.00579549	0.0148377	0.696384	0.789443	0.52761		629	0.0198	0.0063	0.00177828	0.00405105
17786-5	Geranylgeranyl pyrophosphate synthase	GGPPS	O95749	GGPS1	332	0.0358703	0.0109716	0.00119473	0.00334759	0.558902		297	0.0531948	0.0116002	6.72856e-06	6.65277e-05	0.692265		629	0.0441	0.008	3.23594e-08	2.18489e-07
6231-46	Stanniocalcin-2	STC2	O76061	STC2	329	0.0301437	0.00922554	0.00120394	0.00337118	0.610744		297	-0.000525414	0.0121615	0.965569	0.979923	0.575928		626	0.0189	0.0074	0.01	0.0187899
18187-16	Aspartoacylase	ACY2	P45381	ASPA	319	-0.0331242	0.0101384	0.00120881	0.00338262	0.592695		297	-0.0609908	0.0220866	0.00612062	0.0210262	0.663229		616	-0.038	0.0092	3.80189e-05	0.000131764
11096-57	HemK methyltransferase family member 2	HEMK2	Q9Y5N5	N6AMT1	332	-0.0531762	0.0162851	0.00121144	0.00338778	0.614244		297	-0.0336753	0.0197281	0.0888931	0.175622	0.595797		629	-0.0453	0.0126	0.00030903	0.000846045
11678-105	Gap junction delta-2 protein	CXD2	Q9UKL4	GJD2	325	-0.02637	0.00808247	0.00122543	0.00342468	0.647908		297	-0.0575947	0.0218334	0.00879039	0.0282907	0.690364		622	-0.0301	0.0076	7.07946e-05	0.000229975
13603-7	Rieske domain-containing protein	RFESD	Q8TAC1	RFESD	313	-0.0635757	0.0194904	0.00123341	0.00344474	0.662607		297	-0.0586752	0.0344697	0.0897814	0.176971	0.589649		610	-0.0624	0.017	0.000234423	0.000664198
14618-26	Vesicular, overexpressed in cancer, prosurvival protein 1	ECOP	Q96AW1	VOPP1	312	-0.033804	0.0103699	0.00124263	0.00346825	0.619297		297	-0.0390935	0.0163266	0.0172775	0.0492448	0.610049		609	-0.0353	0.0088	5.49541e-05	0.000182798
17151-84	Interferon regulatory factor 3	IRF-3	Q14653	IRF3	332	-0.0562746	0.017282	0.00124956	0.00348531	0.672683		297	-0.0744575	0.0354305	0.0364561	0.0874986	0.585234		629	-0.0598	0.0155	0.000120226	0.000366733
9296-15	Receptor-type tyrosine-protein phosphatase delta	PTPRD	P23468	PTPRD	327	-0.0711973	0.0218719	0.00125602	0.00350107	0.608953		297	-0.131829	0.0212876	2.00991e-09	6.26422e-08	0.723228		624	-0.1023	0.0153	1.94984e-11	2.42378e-10
10949-59	60S acidic ribosomal protein P2	RLA2	P05387	RPLP2	326	0.0267273	0.00822368	0.00127867	0.00356027	0.553029		297	0.00366814	0.0146791	0.80285	0.871764	0.56338		623	0.0212	0.0072	0.0030903	0.00661262
12513-8	Glycolipid transfer protein	GLTP	Q9NZD2	GLTP	332	0.0281556	0.00866478	0.00127892	0.00356027	0.64161		297	0.00917455	0.0143883	0.52421	0.650966	0.65356		629	0.0231	0.0074	0.00186209	0.0042174
10756-34	Urocortin-3	UCN3	Q969E3	UCN3	330	-0.0540496	0.0166417	0.00128663	0.00357942	0.593775		297	-0.0530058	0.0186682	0.00483875	0.017228	0.592723		627	-0.0536	0.0124	1.62181e-05	6.06557e-05
16887-29	Peptidyl-tRNA hydrolase 2, mitochondrial	PTH2	Q9Y3E5	PTRH2	330	0.0265592	0.00818765	0.00130436	0.00362641	0.618312		297	0.0318733	0.0164771	0.0540336	0.119731	0.732171		627	0.0276	0.0073	0.000165959	0.00048756
11168-3	Multiple epidermal growth factor-like domains protein 10	MEG10	Q96KG7	MEGF10	328	-0.0245755	0.00757866	0.00131	0.00363974	0.625806		297	-0.0151317	0.0177721	0.395231	0.533214	0.553152		625	-0.0231	0.007	0.000912011	0.00222999
15387-44	Neuropilin-2	Neuropilin-2	O60462	NRP2	330	0.0443093	0.0136674	0.00131256	0.00364449	0.63715		297	-0.0178135	0.010591	0.093652	0.182592	0.548122		627	0.0055	0.0084	0.512861	0.578044
5093-47	Protein jagged-2	JAG2	Q9Y219	JAG2	331	0.0313005	0.00966069	0.00132104	0.00366568	0.596973		297	0.0204548	0.016818	0.224876	0.34998	0.633188		628	0.0286	0.0084	0.000630957	0.00159914
6221-1	ADP-dependent glucokinase	ADPGK	Q9BRR6	ADPGK	329	0.0474515	0.0146499	0.00132616	0.00367681	0.613212		297	0.0223125	0.0130003	0.0871701	0.173093	0.565029		626	0.0334	0.0097	0.000588844	0.00150841
4706-17	Protein 4.1	41	P11171	EPB41	332	-0.080078	0.024726	0.00132676	0.00367681	0.664829		297	-0.0295193	0.0432343	0.495292	0.626914	0.533255		629	-0.0676	0.0215	0.00162181	0.00373616
18888-37	Fatty acid-binding protein 12	FBP12	A6NFH5	FABP12	330	0.027692	0.00855277	0.00133138	0.00368723	0.613987		297	0.0125102	0.0127302	0.326563	0.461471	0.484071		627	0.023	0.0071	0.00120226	0.0028553
5493-17	Serine/threonine-protein kinase WNK3	WNK3	Q9BYP7	WNK3	332	-0.0567146	0.0175277	0.00133992	0.0037085	0.652098		297	-0.0777271	0.0358611	0.0310117	0.0778187	0.598703		629	-0.0608	0.0157	0.000114815	0.000352226
18189-12	Vacuolar protein-sorting-associated protein 25	VPS25	Q9BRG1	VPS25	332	-0.0665349	0.0205726	0.00134699	0.00372566	0.653561		297	-0.0303557	0.0363909	0.404878	0.544011	0.546278		629	-0.0578	0.0179	0.00125893	0.00297671
14178-18	Cyclin-dependent kinase inhibitor 3	CDKN3	Q16667	CDKN3	321	-0.0281188	0.00869342	0.00135011	0.00373087	0.580265		297	-0.0558281	0.0168343	0.00102778	0.00474811	0.640957		618	-0.034	0.0077	1.09648e-05	4.21067e-05
9755-19	Drebrin-like protein	DBNL	Q9UJU6	DBNL	332	-0.0620352	0.0191859	0.00135061	0.00373087	0.626293		297	-0.00147789	0.0148359	0.920718	0.9533	0.520568		629	-0.0241	0.0117	0.0398107	0.063795
15653-9	Collagen alpha-1(X) chain	COAA1	Q03692	COL10A1	318	-0.057921	0.0179308	0.00137097	0.00378469	0.614666		297	-0.0667677	0.0242291	0.00622664	0.021312	0.631176		615	-0.0611	0.0144	2.29087e-05	8.33589e-05
13479-8	Protein FAM171A2	F1712	A8MVW0	FAM171A2	328	0.0243123	0.00753147	0.00137664	0.00379791	0.583854		297	0.0296052	0.00958526	0.00220508	0.00904967	0.590096		625	0.0263	0.0059	8.70964e-06	3.4179e-05
18382-109	Catechol O-methyltransferase	Catechol O-methyltransferase	P21964	COMT	328	-0.0308028	0.00954519	0.00138149	0.00380739	0.622631		297	-0.0317184	0.015165	0.0373452	0.0888022	0.565728		625	-0.0311	0.0081	0.000120226	0.000366733
12358-6	Immunoglobulin-binding protein 1	IGBP1	P78318	IGBP1	332	-0.061247	0.0189818	0.00138185	0.00380739	0.679512		297	-0.0531971	0.0347656	0.127063	0.230492	0.570311		629	-0.0594	0.0167	0.000363078	0.000977221
16070-7	Wnt inhibitory factor 1	WIF-1	Q9Y5W5	WIF1	317	-0.0499138	0.0154668	0.00138584	0.00381595	0.59967		297	-0.0218724	0.0251059	0.38436	0.522405	0.654455		614	-0.0422	0.0132	0.00134896	0.00317216
3346-72	Aurora kinase B	AURKB	Q96GD4	AURKB	332	0.0323687	0.0100359	0.00138803	0.00381953	0.598463		297	0.0653079	0.0145507	1.03543e-05	9.66279e-05	0.745193		629	0.043	0.0083	1.94984e-07	1.09196e-06
7881-244	Mono [ADP-ribose] polymerase PARP16	PAR16	Q8N5Y8	PARP16	328	0.0274727	0.00851811	0.00139011	0.00382279	0.567994		297	0.00992887	0.0180549	0.582792	0.702125	0.565616		625	0.0243	0.0077	0.00162181	0.00373616
11656-11	Ena/VASP-like protein	EVL	Q9UI08	EVL	331	-0.043304	0.0134326	0.00139548	0.00383429	0.626163		297	0.00291251	0.0136274	0.830911	0.893214	0.498547		628	-0.0205	0.0096	0.0316228	0.0520511
18340-2	Proteasome subunit beta type-4	Proteasome beta chain	P28070	PSMB4	330	0.0457719	0.0141983	0.00139607	0.00383429	0.590677		297	-0.0144898	0.0385175	0.707051	0.795247	0.498211		627	0.0386	0.0133	0.00380189	0.00793399
2849-49	Allograft inflammatory factor 1	AIF1	P55008	AIF1	331	-0.0406917	0.0126274	0.00140163	0.00384711	0.641444		297	0.0481076	0.0181057	0.00831816	0.0270623	0.586351		628	-0.0116	0.0104	0.263027	0.33224
14631-22	Dual specificity protein phosphatase 16	DUS16	Q9BY84	DUSP16	325	-0.0234134	0.00726686	0.00140682	0.0038589	0.641071		297	-0.0251432	0.0221568	0.257398	0.387494	0.58624		622	-0.0236	0.0069	0.000630957	0.00159914
3813-3	Tyrosine-protein kinase Fyn	FYN	P06241	FYN	332	-0.0928991	0.0288507	0.00141313	0.00387242	0.661463		297	-0.0443004	0.0288051	0.125151	0.228072	0.607143		629	-0.0686	0.0204	0.000776247	0.00193544
15668-19	Bone morphogenetic protein 8B	BMP-8	P34820	BMP8B	320	-0.0247138	0.0076727	0.00141356	0.00387242	0.549249		297	-0.00648137	0.0113378	0.567994	0.689123	0.502515		617	-0.019	0.0064	0.00281838	0.00608527
19237-17	D-dopachrome decarboxylase	D-dopachrome decarboxylase	P30046	DDT	328	0.0319515	0.00992353	0.0014159	0.00387637	0.61749		297	0.0315017	0.0161428	0.0519645	0.115683	0.623435		625	0.0318	0.0085	0.000165959	0.00048756
8872-1	Protein transport protein Sec61 subunit gamma	SC61G	P60059	SEC61G	332	0.0293188	0.009118	0.00143478	0.00392555	0.605488		297	0.00613666	0.00698636	0.380464	0.518333	0.565309		629	0.0147	0.0055	0.00794328	0.0153202
14684-17	Calpain-2 catalytic subunit	CAN2	P17655	CAPN2	332	0.086664	0.0269563	0.00143722	0.00392973	0.652		297	0.0651111	0.023235	0.00541473	0.0189493	0.652414		629	0.0743	0.0176	2.39883e-05	8.68466e-05
8922-4	Transmembrane and coiled-coil domains protein 3	TMCC3	Q9ULS5	TMCC3	327	0.0571974	0.0178376	0.00148077	0.00404624	0.568736		297	0.0782087	0.0146932	2.04489e-07	3.36975e-06	0.699447		624	0.0697	0.0113	7.94328e-10	7.28445e-09
2816-5	Basal Cell Adhesion Molecule	BCAM	P50895	BCAM	327	0.0367558	0.0114692	0.00148988	0.00406834	0.60539		297	0.00610957	0.0105199	0.561848	0.683979	0.564638		624	0.0201	0.0078	0.00954993	0.0180467
3806-55	Ephrin type-A receptor 5	EPHA5	P54756	EPHA5	329	0.0369471	0.0115304	0.00149113	0.00406834	0.618273		297	-0.0280823	0.0157913	0.0763918	0.155938	0.57889		626	0.0143	0.0093	0.123027	0.172583
4137-57	Interleukin-25	IL-17E	Q9H293	IL25	331	0.0368809	0.0115108	0.00149169	0.00406834	0.598736		297	0.040753	0.0124366	0.00117675	0.00533884	0.681506		628	0.0387	0.0084	4.67735e-06	1.93435e-05
6020-52	Urotensin-2	Urotensin-II	O95399	UTS2	323	-0.0352045	0.0109915	0.00150101	0.00409116	0.559498		297	0.0349407	0.0141358	0.014016	0.0417472	0.626146		620	-0.0088	0.0087	0.30903	0.379536
8804-39	Collagen alpha-1(XX) chain	COKA1	Q9P218	COL20A1	325	-0.0230882	0.00720938	0.00150199	0.00409123	0.614526		297	-0.0404574	0.0113429	0.00042243	0.00226261	0.688576		622	-0.0281	0.0061	3.89045e-06	1.64693e-05
3627-71	Membrane metallo-endopeptidase-like 1	MMEL2	Q495T6	MMEL1	332	0.0327117	0.0102176	0.001504	0.00409413	0.589098		297	0.0432974	0.0247956	0.081836	0.164552	0.717695		629	0.0342	0.0094	0.000288403	0.000798726
9221-6	Inositol 1,4,5-trisphosphate receptor-interacting protein-like 1	IPIL1	Q6GPH6	ITPRIPL1	331	-0.0416398	0.0130088	0.00150748	0.00410099	0.646733		297	-0.0103109	0.0144441	0.475891	0.610805	0.507992		628	-0.0276	0.0097	0.0042658	0.00880383
2992-59	Interleukin-17 receptor A	IL-17 sR	Q96F46	IL17RA	322	-0.0770768	0.0240751	0.00150844	0.00410102	0.619536		297	-0.0994675	0.0296846	0.000912174	0.00431431	0.626202		619	-0.086	0.0187	4.2658e-06	1.79172e-05
11205-1	Integrin beta-7	Integrin beta-7	P26010	ITGB7	324	0.070043	0.0218871	0.00151424	0.00411419	0.579075		297	0.0670528	0.0300506	0.0264209	0.0682911	0.620585		621	0.069	0.0177	9.54993e-05	0.000299812
8815-1	Olfactomedin-like protein 1	OLFL1	Q6UWY5	OLFML1	331	0.0244349	0.00763772	0.00151591	0.0041161	0.628979		297	0.0421325	0.00832685	7.44672e-07	1.00718e-05	0.719064		628	0.0325	0.0056	7.58578e-09	5.76439e-08
8009-121	Surfeit locus protein 1	SURF1	Q15526	SURF1	327	-0.0839203	0.0262327	0.00151858	0.00412076	0.595459		297	0.00639613	0.0250933	0.798985	0.869104	0.509585		624	-0.0368	0.0181	0.042658	0.0679022
12533-135	Cytohesin-2	CYH2	Q99418	CYTH2	332	0.0206969	0.00647276	0.00152411	0.00413317	0.621805		297	0.0722223	0.0138847	3.73326e-07	5.59469e-06	0.770875		629	0.0299	0.0059	3.46737e-07	1.82312e-06
19233-75	Copper transport protein ATOX1	ATOX1	O00244	ATOX1	330	0.0901939	0.0282095	0.00152632	0.00413656	0.604641		297	8.19268e-05	0.0279724	0.997665	0.998197	0.52448		627	0.0448	0.0199	0.0239883	0.041056
8858-21	Basic leucine zipper transcriptional factor ATF-like 3	BATF3	Q9NR55	BATF3	332	0.0273391	0.0085626	0.00154833	0.00419355	0.601927		297	0.0244947	0.0148059	0.0991262	0.191079	0.617036		629	0.0266	0.0074	0.000331131	0.000898546
11112-18	Protein kish-A	KISHA	Q8TBQ9	TMEM167A	329	-0.0222171	0.006965	0.00156554	0.0042375	0.545624		297	-0.0208114	0.0101369	0.0409634	0.0957052	0.62609		626	-0.0218	0.0057	0.000151356	0.000451131
7265-32	Osteocrin	OSTN	P61366	OSTN	328	0.027663	0.00868316	0.00158708	0.0042931	0.620287		297	0.00433179	0.0233132	0.852724	0.908409	0.493992		625	0.0248	0.0081	0.00229087	0.00507888
12711-19	Gap junction alpha-8 protein	CXA8	P48165	GJA8	329	0.0253136	0.00794899	0.00159365	0.00430817	0.622164		297	0.00483977	0.0242297	0.841819	0.901223	0.576626		626	0.0233	0.0076	0.00199526	0.004493
10463-23	Intestinal-type alkaline phosphatase	Alkaline phosphatase, intestine	P09923	ALPI	330	0.023325	0.00732729	0.00159962	0.0043203	0.641449		297	-0.0170731	0.017115	0.319325	0.453661	0.621255		627	0.0171	0.0067	0.0112202	0.0208638
13991-47	Eukaryotic translation initiation factor 4 gamma 3	IF4G3	O43432	EIF4G3	327	0.0252968	0.00794654	0.00160063	0.0043203	0.642882		297	0.0298686	0.0233515	0.201885	0.323874	0.618097		624	0.0258	0.0075	0.000616595	0.00156922
19202-1	Tyrosine-protein kinase BTK	BTK	Q06187	BTK	330	-0.0677405	0.0212819	0.00160115	0.0043203	0.624656		297	-0.240027	0.069995	0.000692855	0.00341348	0.627655		627	-0.0823	0.0204	5.24807e-05	0.000175657
7018-1	Ribosome biogenesis protein TSR3 homolog	TSR3	Q9UJK0	TSR3	322	-0.0213115	0.00670425	0.00162768	0.00438913	0.549174		297	-0.0116941	0.0112992	0.301551	0.434205	0.554941		619	-0.0188	0.0058	0.00109648	0.00263314
15417-3	Serpin B5	Maspin	P36952	SERPINB5	331	0.0370771	0.0116678	0.00162917	0.00439038	0.59837		297	-0.00449921	0.0119883	0.70771	0.79578	0.522971		628	0.0169	0.0084	0.0436516	0.0692788
5692-79	Tumor necrosis factor	TNF-a	P01375	TNF	332	0.0193789	0.00610161	0.001638	0.00441142	0.570439		297	-0.0155388	0.00907094	0.0877716	0.174126	0.528924		629	0.0085	0.0051	0.0933254	0.135514
14158-17	Annexin A5	Annexin V	P08758	ANXA5	325	-0.0304374	0.009586	0.00164593	0.00443	0.647959		297	-0.0542876	0.0260635	0.0381336	0.0899685	0.623575		622	-0.0333	0.009	0.000218776	0.00062439
2741-22	Sialic acid-binding Ig-like lectin 6	Siglec-6	O43699	SIGLEC6	326	0.040976	0.0129071	0.00164825	0.00443347	0.582167		297	0.0283716	0.0253826	0.264592	0.393911	0.619299		623	0.0384	0.0115	0.000851138	0.00209785
14094-29	Heparin-binding EGF-like growth factor	HB-EGF	Q99075	HBEGF	332	-0.106751	0.0336386	0.00165215	0.0044412	0.638049		297	-0.0478003	0.0426916	0.263779	0.393428	0.543986		629	-0.0842	0.0264	0.00144544	0.00337139
17450-51	Histidine--tRNA ligase, cytoplasmic	Histidyl-tRNA synthetase	P12081	HARS1	332	-0.0520603	0.0164109	0.00165857	0.00445567	0.651171		297	-0.0920951	0.0366855	0.0126021	0.0382411	0.592276		629	-0.0587	0.015	8.91251e-05	0.00028269
7046-6	Uncharacterized protein C20orf173	CT173	Q96LM9	C20orf173	331	-0.0223031	0.00703707	0.00167529	0.00449778	0.54594		297	0.0106648	0.00923504	0.249113	0.378733	0.519953		628	-0.0102	0.0056	0.0691831	0.103534
7157-22	Protocadherin alpha-4	PCDA4	Q9UN74	PCDHA4	329	-0.05456	0.0172242	0.00168597	0.00452125	0.60444		297	-0.0896934	0.0211322	2.95051e-05	0.000239437	0.646043		626	-0.0686	0.0134	2.81838e-07	1.50582e-06
8235-48	Secretogranin-1	SCG1	P05060	CHGB	303	0.0658486	0.0207722	0.00168614	0.00452125	0.64053		297	0.0120313	0.0276148	0.663391	0.764535	0.577968		600	0.0464	0.0166	0.00512861	0.0103803
6393-63	Endoplasmin	Endoplasmin	P14625	HSP90B1	332	0.0639293	0.0201914	0.00169283	0.00453635	0.541902		297	0.028152	0.0156767	0.0735665	0.151363	0.560558		629	0.0416	0.0124	0.000776247	0.00193544
19555-1	Small ubiquitin-related modifier 2	SUMO2	P61956	SUMO2	331	0.0901673	0.0284819	0.00169555	0.00454082	0.573171		297	0.032664	0.0301529	0.279582	0.410124	0.582327		628	0.0631	0.0207	0.00234423	0.00518649
22984-1	Eukaryotic initiation factor 4A-II	IF4A2	Q14240	EIF4A2	332	-0.0607526	0.0191996	0.00170358	0.00455948	0.644537		297	-0.0495791	0.0376972	0.189481	0.308929	0.554186		629	-0.0585	0.0171	0.000630957	0.00159914
5626-2	Chymotrypsin-C	CTRC	Q99895	CTRC	328	-0.0232095	0.0073374	0.00171176	0.00457852	0.654001		297	-0.0180643	0.0174762	0.302156	0.434931	0.479041		625	-0.0224	0.0068	0.000912011	0.00222999
11348-132	Prolyl 4-hydroxylase subunit alpha-2	P4HA2	O15460	P4HA2	316	0.0248235	0.00784939	0.00172186	0.00460268	0.61195		297	-2.65919e-05	0.0101096	0.997903	0.998197	0.539738		613	0.0155	0.0062	0.0125893	0.0230705
9963-19	Protocadherin beta-10	PCDBA	Q9UN67	PCDHB10	329	-0.0217112	0.00686826	0.00172313	0.00460322	0.634085		297	-0.000609937	0.0170496	0.971487	0.983839	0.545495		626	-0.0188	0.0064	0.00323594	0.00688317
14091-42	Carbonyl reductase [NADPH] 3	Carbonyl reductase 3	O75828	CBR3	332	-0.0693431	0.0219414	0.00172583	0.00460756	0.633659		297	-0.019534	0.0194809	0.316827	0.451219	0.575453		629	-0.0415	0.0146	0.00436516	0.00898734
4249-64	Nucleoside diphosphate kinase B	NDP kinase B	P22392	NME2	331	-0.060271	0.0190779	0.00173302	0.00462388	0.666275		297	-0.10429	0.0420091	0.013608	0.0406445	0.580539		628	-0.0678	0.0174	9.54993e-05	0.000299812
10708-3	Progonadoliberin-2	GON2	O43555	GNRH2	306	-0.0354262	0.0112063	0.00173417	0.00462409	0.630863		297	-0.0548757	0.0269897	0.0429384	0.0991968	0.658227		603	-0.0383	0.0103	0.000213796	0.000611395
2819-23	Cadherin-5	Cadherin-5	P33151	CDH5	331	-0.0505134	0.0159953	0.00173994	0.00463661	0.622637		297	-0.0707648	0.0141404	9.71533e-07	1.26241e-05	0.683154		628	-0.0619	0.0106	5.24807e-09	4.08912e-08
9577-26	Synaptotagmin-2	SYT2	Q8N9I0	SYT2	319	-0.0249842	0.00791175	0.00174688	0.00465221	0.618515		297	-0.00708992	0.0150421	0.637752	0.744967	0.563632		616	-0.0211	0.007	0.0025704	0.00561181
8759-29	Lactosylceramide 4-alpha-galactosyltransferase	a1,4-Galactosyltransferase	Q9NPC4	A4GALT	312	-0.0383647	0.0121486	0.00175001	0.00465724	0.605123		297	-0.0476982	0.0216913	0.0286678	0.0730452	0.602588		609	-0.0406	0.0106	0.000128825	0.000389372
13994-1	rRNA 2'-O-methyltransferase fibrillarin	FBRL	P22087	FBL	332	0.0326461	0.0103441	0.00175093	0.00465724	0.595805		297	0.0556492	0.0101738	9.71295e-08	1.80066e-06	0.728119		629	0.0443	0.0073	9.77237e-10	8.79309e-09
9474-22	Asialoglycoprotein receptor 2	ASGR2	P07307	ASGR2	314	-0.0260531	0.00826129	0.00177424	0.00471631	0.589039		297	-0.0393839	0.0203812	0.0542856	0.120073	0.644031		611	-0.0279	0.0077	0.000263027	0.000736509
12625-138	Kelch-like protein 7	KLHL7	Q8IXQ5	KLHL7	328	0.0295982	0.0093908	0.0017775	0.00472208	0.593769		297	0.0454613	0.0133593	0.0007601	0.00368567	0.698021		625	0.0348	0.0077	5.7544e-06	2.33929e-05
13556-28	5-hydroxytryptamine receptor 2A	5HT2A	P28223	HTR2A	331	0.0241529	0.0076664	0.00178396	0.00473629	0.566864		297	0.008745	0.0149545	0.559152	0.681665	0.584703		628	0.0209	0.0068	0.00213796	0.00476691
6913-189	High mobility group protein B2	HMG-2	P26583	HMGB2	331	0.0398568	0.012653	0.001787	0.00474146	0.57846		297	0.00740729	0.0111285	0.506186	0.636963	0.566566		628	0.0216	0.0084	0.00977237	0.0184104
2944-66	Neuroblastoma suppressor of tumorigenicity 1	DAN	P41271	NBL1	288	0.0714673	0.0226673	0.00179433	0.00475797	0.667836		297	0.0273374	0.0247941	0.271122	0.401549	0.629024		585	0.0514	0.0167	0.00213796	0.00476691
8032-23	Mitochondrial coiled-coil domain protein 1	MCCD1	P59942	MCCD1	321	-0.0328884	0.0104435	0.00179679	0.00476155	0.617298		297	-0.0753376	0.0224311	0.000887715	0.0042282	0.706405		618	-0.0405	0.0095	1.94984e-05	7.18004e-05
5104-57	Natural cytotoxicity triggering receptor 1	NKp46	O76036	NCR1	331	0.0312555	0.00993132	0.00180376	0.00477709	0.632799		297	-0.0664748	0.020404	0.0012552	0.00566486	0.654371		628	0.0125	0.0089	0.162181	0.218391
13109-82	Neuronal growth regulator 1	NEGR1	Q7Z3B1	NEGR1	324	-0.049126	0.0156141	0.00181271	0.00479783	0.604895		297	-0.0348788	0.014915	0.0200382	0.0555311	0.583641		621	-0.0417	0.0108	0.000112202	0.000346184
12695-62	Kelch-like protein 12	KLH12	Q53G59	KLHL12	330	-0.0226248	0.00719285	0.00181449	0.00479959	0.632208		297	-0.024617	0.0112175	0.0289888	0.0736884	0.640007		627	-0.0232	0.0061	0.000125893	0.000381581
7121-2	Synaptotagmin-7	SYT7	O43581	SYT7	329	0.0257264	0.00818192	0.00182196	0.00481638	0.608523		297	0.00918831	0.00774098	0.236207	0.364131	0.570115		626	0.017	0.0056	0.00251189	0.00549803
7827-2	Disintegrin and metalloproteinase domain-containing protein 32	ADA32	Q8TC27	ADAM32	313	-0.0343031	0.0109083	0.0018282	0.00482991	0.604486		297	-0.0474769	0.0174547	0.00692077	0.0231464	0.672787		610	-0.038	0.0093	3.98107e-05	0.000136871
16605-2	Complement C1q and tumor necrosis factor-related protein 9A	C1T9A	P0C862	C1QTNF9	330	0.024477	0.00779436	0.00184545	0.00487005	0.584948		297	0.0042443	0.00961461	0.65922	0.760952	0.549352		627	0.0165	0.0061	0.00660693	0.0129933
13568-3	26S proteasome non-ATPase regulatory subunit 4	PSMD4	P55036	PSMD4	329	-0.0463565	0.0147613	0.00184566	0.00487005	0.634384		297	-0.0465741	0.0190677	0.0151781	0.0444694	0.630254		626	-0.0464	0.0117	6.91831e-05	0.000225592
6900-3	Ubiquitin-conjugating enzyme E2 J1	UB2J1	Q9Y385	UBE2J1	326	0.0327408	0.0104258	0.00184745	0.0048718	0.552129		297	-0.034183	0.0247568	0.168415	0.282619	0.593282		623	0.0227	0.0096	0.018197	0.03188
10638-1	TERF1-interacting nuclear factor 2	TINF2	Q9BSI4	TINF2	320	-0.0258808	0.00824238	0.00185305	0.00488355	0.592604		297	-0.0119978	0.0156953	0.445235	0.582655	0.605243		617	-0.0229	0.0073	0.00169824	0.00387694
11241-8	Argininosuccinate lyase	ARLY	P04424	ASL	326	0.092653	0.0295405	0.0018713	0.00492864	0.598524		297	0.1396	0.0380423	0.000288876	0.00163696	0.625363		623	0.1103	0.0233	2.29087e-06	1.01578e-05
12691-44	Serine hydroxymethyltransferase, mitochondrial	GLYM	P34897	SHMT2	332	-0.0630945	0.0201412	0.00189229	0.00498087	0.66722		297	-0.103937	0.058508	0.0767017	0.156422	0.578359		629	-0.0674	0.019	0.000398107	0.00105891
5475-1	Protein kinase C beta type (splice variant beta-II)	PKC-B-II	P05771	PRKCB	332	-0.0604004	0.0192863	0.0018975	0.00499154	0.625732		297	-0.230125	0.063476	0.000340514	0.00188245	0.63425		629	-0.0747	0.0185	5.12861e-05	0.000172195
2760-2	Protein FAM107A	DRR1	O95990	FAM107A	329	0.0196621	0.00627904	0.00190143	0.00499881	0.603733		297	0.0479371	0.0108901	1.50846e-05	0.000134883	0.771993		626	0.0267	0.0054	9.12011e-07	4.44231e-06
12885-42	Nuclear receptor subfamily 1 group D member 2	NR1D2	Q14995	NR1D2	330	0.0214367	0.00684721	0.00190509	0.00500522	0.617378		297	-0.000339466	0.0108431	0.975046	0.986283	0.538537		627	0.0152	0.0058	0.00851138	0.0162267
7915-31	Amyloid-like protein 2	APLP2	Q06481	APLP2	332	0.0410269	0.013106	0.00190619	0.00500522	0.584122		297	-0.0168584	0.0203097	0.407182	0.546084	0.505114		629	0.024	0.011	0.0295121	0.0490083
8840-61	Complement C1s subcomponent	C1s	P09871	C1S	312	0.0253619	0.00810014	0.001913	0.00502002	0.617998		297	-0.0143823	0.0115194	0.21284	0.336429	0.548178		609	0.0122	0.0066	0.0660693	0.0996019
2697-7	Platelet factor 4	PF-4	P02776	PF4	330	-0.102948	0.0329008	0.00191576	0.0050242	0.645899		297	0.0123326	0.0263875	0.640588	0.746861	0.516516		627	-0.0328	0.0206	0.112202	0.15911
19331-18	Brain-specific angiogenesis inhibitor 1-associated protein 2	BAIP2	Q9UQB8	BAIAP2	323	0.0340939	0.0108952	0.00191806	0.00502716	0.596119		297	-0.0301555	0.0217295	0.166269	0.28033	0.55659		620	0.0212	0.0097	0.0295121	0.0490083
6586-19	Disintegrin and metalloproteinase domain-containing protein 11	ADA11	O75078	ADAM11	317	-0.0415554	0.0132832	0.00192671	0.00504676	0.601951		297	-0.0322051	0.0183142	0.0797183	0.161274	0.586072		614	-0.0383	0.0108	0.000363078	0.000977221
12688-115	Ribosomal protein S6 kinase alpha-6	KS6A6	Q9UK32	RPS6KA6	332	-0.0539288	0.0172557	0.00193862	0.00507487	0.654122		297	-0.0469272	0.0276877	0.0911692	0.178642	0.593701		629	-0.052	0.0146	0.000389045	0.00103931
3495-15	C-X-C motif chemokine 6	GCP-2	P80162	CXCL6	331	-0.082106	0.0263111	0.00196935	0.00515192	0.628612		297	-0.0867033	0.0237926	0.000317645	0.00177197	0.642522		628	-0.0846	0.0176	1.62181e-06	7.48434e-06
12395-86	Aspartate--tRNA ligase, mitochondrial	SYDM	Q6PI48	DARS2	332	-0.0778161	0.0249384	0.00197045	0.00515192	0.682488		297	-0.200487	0.073434	0.00671615	0.0226459	0.609127		629	-0.0905	0.0236	0.000125893	0.000381581
11712-207	Protein unc-45 homolog A	UN45A	Q9H3U1	UNC45A	332	-0.0752785	0.0241356	0.0019793	0.00517192	0.643146		297	-0.129063	0.0572251	0.0248542	0.0651022	0.615191		629	-0.0834	0.0222	0.000177828	0.000516782
13653-335	O-acetyl-ADP-ribose deacetylase MACROD1	MACD1	Q9BQ69	MACROD1	322	-0.0290495	0.00931403	0.0019852	0.00518418	0.580819		297	-0.0176903	0.0173463	0.308656	0.442215	0.566706		619	-0.0265	0.0082	0.00123027	0.00291536
7857-22	Neurotensin/neuromedin N	NEUT	P30990	NTS	322	-0.10542	0.0338307	0.00200346	0.00522869	0.580403		297	-0.0401348	0.0281907	0.155608	0.268005	0.489493		619	-0.0669	0.0217	0.00199526	0.004493
12522-6	UV excision repair protein RAD23 homolog B	RD23B	P54727	RAD23B	332	-0.0469544	0.0150786	0.00201211	0.00524808	0.620293		297	0.0138056	0.0258562	0.593792	0.711194	0.542757		629	-0.0315	0.013	0.0154882	0.0276984
12846-3	F-box/LRR-repeat protein 5	FBXL5	Q9UKA1	FBXL5	330	-0.0235082	0.00754954	0.00201394	0.00524968	0.614428		297	0.000572947	0.0212654	0.978524	0.988174	0.55128		627	-0.0208	0.0071	0.00346737	0.00732113
3592-4	Calcium/calmodulin-dependent protein kinase type 1	CAMK1	Q14012	CAMK1	332	-0.0368362	0.0118382	0.00202765	0.0052822	0.624756		297	0.0134022	0.00963005	0.165075	0.279019	0.510368		629	-0.0066	0.0075	0.380189	0.450591
13615-6	Cytoplasmic protein NCK2	NCK2	O43639	NCK2	332	-0.0608765	0.0195689	0.00203274	0.00529226	0.648927		297	-0.165526	0.0578885	0.00455153	0.0163954	0.613179		629	-0.0716	0.0185	0.000112202	0.000346184
9190-7	CD63 antigen	CD63	P08962	CD63	321	-0.0225558	0.00725002	0.00203706	0.00529856	0.581301		297	-0.0211893	0.0147244	0.151208	0.26213	0.623659		618	-0.0223	0.0065	0.000616595	0.00156922
7059-14	Leukocyte immunoglobulin-like receptor subfamily A member 6	LIRA6	Q6PI73	LILRA6	331	-0.136771	0.0439746	0.00203762	0.00529856	0.605259		297	-0.0447188	0.044819	0.319222	0.453661	0.536553		628	-0.0916	0.0314	0.00354813	0.00746601
3294-55	Cryptic protein	CFC1	P0CG37	CFC1	332	0.0289529	0.00931927	0.00206029	0.00535426	0.559073		297	0.0538585	0.0147171	0.000299893	0.0016927	0.677034		629	0.0361	0.0079	4.57088e-06	1.89762e-05
19194-9	D-tyrosyl-tRNA(Tyr) deacylase 1	Histidyl-tRNA synthetase-related	Q8TEA8	DTD1	332	-0.0631159	0.0203168	0.00206159	0.00535441	0.672		297	-0.10014	0.0456402	0.0290178	0.0737186	0.596579		629	-0.0692	0.0186	0.000190546	0.000549657
12655-3	Beta-soluble NSF attachment protein	SNAB	Q9H115	NAPB	329	-0.0159124	0.00512472	0.00207385	0.00537998	0.60946		297	0.00356362	0.00935958	0.70367	0.793728	0.500084		626	-0.0114	0.0045	0.0109648	0.0204242
9823-2	Dihydrofolate reductase	DYR	P00374	DHFR	330	0.037504	0.0120789	0.00207394	0.00537998	0.607566		297	0.0222517	0.0151162	0.142088	0.250254	0.583808		627	0.0316	0.0094	0.000831764	0.00205481
12020-39	Bisphosphoglycerate mutase	PMGE	P07738	BPGM	317	-0.122859	0.0395627	0.00207791	0.00538704	0.642644		297	0.0257878	0.0546742	0.637521	0.7449	0.502962		614	-0.0718	0.0321	0.0251189	0.0427359
18840-205	SH2 domain-containing protein 1B	SH21B	O14796	SH2D1B	330	-0.0217855	0.00701914	0.00208207	0.00539458	0.583445		297	-0.0418319	0.0148862	0.00528829	0.0185977	0.676671		627	-0.0254	0.0063	6.16595e-05	0.00020275
15435-4	Purine nucleoside phosphorylase	PNP	P00491	PNP	332	-0.0714602	0.0230437	0.00209918	0.00543563	0.674049		297	-0.010218	0.0441909	0.817303	0.88411	0.517103		629	-0.0584	0.0204	0.0042658	0.00880383
17672-184	Gastric intrinsic factor	Gastric intrinsic factor	P27352	CBLIF	313	-0.06923	0.0223172	0.00210323	0.00544189	0.613896		297	-0.0142438	0.0123224	0.248661	0.37818	0.589873		610	-0.0271	0.0108	0.0120226	0.0221454
7975-97	Netrin receptor UNC5A	UNC5A	Q6ZN44	UNC5A	321	0.0360672	0.0116299	0.00210413	0.00544189	0.604746		297	-0.0220682	0.0219894	0.316413	0.451075	0.556673		618	0.0234	0.0103	0.0229087	0.0393963
17512-2	N-myc-interactor	NMI	Q13287	NMI	332	-0.0753277	0.0243016	0.00210862	0.00545021	0.63878		297	-0.00290817	0.026969	0.914202	0.949295	0.513581		629	-0.0429	0.0181	0.017378	0.0306323
14085-28	Interleukin-13	IL-13	P35225	IL13	313	-0.0246755	0.00796692	0.00213684	0.00551985	0.609496		297	0.0435824	0.00892889	1.74198e-06	2.05831e-05	0.719567		610	0.0056	0.0059	0.346737	0.417501
12361-102	Ras-related protein R-Ras2	RRAS2	P62070	RRAS2	331	0.0402557	0.0130093	0.00214622	0.00554074	0.609704		297	0.0163209	0.0121468	0.180111	0.297373	0.60977		628	0.0275	0.0089	0.00199526	0.004493
15511-37	Neuronal pentraxin receptor	NPTXR	O95502	NPTXR	327	-0.0956316	0.0309083	0.00215093	0.00554957	0.607816		297	-0.124202	0.0306227	6.41949e-05	0.000460171	0.699642		624	-0.11	0.0218	4.2658e-07	2.19464e-06
15326-64	Guanylate-binding protein 1	GBP1	P32455	GBP1	332	-0.0823816	0.0266426	0.00216176	0.00557418	0.625707		297	0.0118174	0.0260042	0.649849	0.754386	0.52761		629	-0.0341	0.0186	0.0660693	0.0996019
17200-5	Killer cell immunoglobulin-like receptor 2DL1	KI2L1	P43626	KIR2DL1	331	0.0294702	0.00953252	0.00216631	0.00558256	0.599471		297	0.0341006	0.0126506	0.00743586	0.0246202	0.667701		628	0.0311	0.0076	4.2658e-05	0.000145844
18242-8	Sperm surface protein Sp17	Sperm protein 17	Q15506	SPA17	328	-0.054296	0.0175634	0.00216883	0.00558571	0.561753		297	-0.0154918	0.0173241	0.371936	0.508647	0.533451		625	-0.0346	0.0123	0.00501187	0.0101536
11155-16	Collagen alpha-5(VI) chain	CO6A5	A8TX70	COL6A5	325	0.0249446	0.00807254	0.00218025	0.00561176	0.627225		297	-0.00272567	0.0153274	0.85898	0.911315	0.606612		622	0.0189	0.0071	0.00794328	0.0153202
3374-49	Tyrosine-protein kinase HCK	HCK	P08631	HCK	329	0.0291013	0.00942051	0.00218444	0.00561919	0.609991		297	-0.0344951	0.0172997	0.0470886	0.107066	0.595042		626	0.0146	0.0083	0.0776247	0.114769
11816-84	Tyrosine-protein kinase JAK2	JAK2	O60674	JAK2	332	-0.0611903	0.0198214	0.00219749	0.00564937	0.664146		297	-0.145532	0.0482607	0.00279155	0.0109656	0.632853		629	-0.0734	0.0183	6.30957e-05	0.000206998
10558-26	Protocadherin-9	PCDH9	Q9HC56	PCDH9	327	-0.0624004	0.0202251	0.0022133	0.00568662	0.613917		297	-0.105932	0.0231705	7.15723e-06	6.96454e-05	0.664878		624	-0.0812	0.0152	9.77237e-08	5.82146e-07
11140-56	Collagen alpha-1(I) chain	CO1A1	P02452	COL1A1	325	0.0650884	0.0210995	0.00221773	0.0056946	0.60819		297	-0.0432393	0.0184874	0.0200194	0.0555149	0.616477		622	0.0038	0.0139	0.776247	0.814501
6568-18	HEPACAM family member 2	HECA2	A8MVW5	HEPACAM2	332	0.0324639	0.0105311	0.00222941	0.00572117	0.594		297	-0.00587889	0.0135647	0.665047	0.765584	0.567488		629	0.018	0.0083	0.0301995	0.0500339
17697-2	Esterase OVCA2	OVCA2	Q8WZ82	OVCA2	332	-0.0696987	0.0226163	0.00223578	0.00573411	0.667268		297	-0.0877547	0.0360385	0.0154914	0.0452027	0.593338		629	-0.0748	0.0192	9.33254e-05	0.000294276
2578-67	C-C motif chemokine 2	MCP-1	P13500	CCL2	328	0.0474935	0.0154148	0.00224364	0.00575082	0.606326		297	0.0312699	0.0228277	0.171798	0.287063	0.57291		625	0.0424	0.0128	0.000891251	0.00218544
18342-2	Phosphoserine aminotransferase	SERC	Q9Y617	PSAT1	327	0.124493	0.0404215	0.00225279	0.00577084	0.605288		297	0.00210155	0.0383615	0.956349	0.973782	0.518723		624	0.0601	0.0278	0.030903	0.0510029
2571-12	Insulin-like growth factor-binding protein 3	IGFBP-3	P17936	IGFBP3	313	-0.0733317	0.0238052	0.00225687	0.00577786	0.653025		297	-0.153722	0.0311072	1.30921e-06	1.63215e-05	0.702325		610	-0.103	0.0189	5.01187e-08	3.22213e-07
19127-1	Heat shock protein beta-6	HSPB6	O14558	HSPB6	327	0.115018	0.0373653	0.00226508	0.00579543	0.634648		297	-0.0797197	0.0333565	0.0174879	0.0496741	0.533479		624	0.0066	0.0249	0.794328	0.829426
13944-3	Sulfotransferase 1A3	SULT 1A3	P0DMM9	SULT1A3	332	-0.107215	0.0348381	0.00226723	0.00579748	0.656341		297	-0.0690375	0.0388681	0.0767451	0.156436	0.624078		629	-0.0902	0.0259	0.000501187	0.00130564
5009-11	Moesin	Moesin	P26038	MSN	332	-0.0679052	0.0220926	0.00229579	0.00586702	0.632585		297	-0.0164371	0.0199316	0.410229	0.548801	0.551196		629	-0.0395	0.0148	0.00758578	0.0147032
13594-158	ADP-ribosylation factor-binding protein GGA1	GGA1	Q9UJY5	GGA1	332	-0.0497357	0.0161904	0.00230874	0.0058966	0.653073		297	-0.0347644	0.0269971	0.198871	0.320353	0.554438		629	-0.0458	0.0139	0.000977237	0.00236794
8383-2	Uncharacterized protein C11orf94	CK094	C9JXX5	None	332	0.0298853	0.0097305	0.00231353	0.00590533	0.562878		297	0.00547364	0.011673	0.639482	0.746178	0.567069		629	0.0199	0.0075	0.00776247	0.0150119
9942-2	NTF2-related export protein 1	NXT1	Q9UKK6	NXT1	331	0.0580822	0.0189165	0.00232049	0.00591958	0.590361		297	0.0579041	0.0195041	0.00323814	0.0123908	0.642186		628	0.058	0.0136	1.94984e-05	7.18004e-05
16863-47	N-acylneuraminate-9-phosphatase	NANP	Q8TBE9	NANP	328	0.0358921	0.0116918	0.0023268	0.00593216	0.585168		297	0.0670132	0.0123269	1.1524e-07	2.08255e-06	0.720601		625	0.0506	0.0085	2.39883e-09	2.00337e-08
12835-101	Pyrin domain-containing protein 1	PYDC1	Q8WXC3	PYDC1	329	-0.0191449	0.00624708	0.00236611	0.00602881	0.599711		297	-0.0114402	0.0088393	0.196606	0.317896	0.601526		626	-0.0166	0.0051	0.00114815	0.0027404
12532-28	Ubiquitin-conjugating enzyme E2 R1	UB2R1	P49427	CDC34	328	-0.0335299	0.0109465	0.00237856	0.00605695	0.637652		297	-0.0779384	0.0210722	0.000259086	0.00149977	0.697714		625	-0.043	0.0097	9.77237e-06	3.80027e-05
11388-75	WAP four-disulfide core domain protein 2	HE4	Q14508	WFDC2	332	0.101011	0.0330151	0.00240372	0.00611738	0.653951		297	-0.032295	0.0260677	0.216384	0.340032	0.466214		629	0.0189	0.0205	0.354813	0.425203
7020-13	Carbohydrate sulfotransferase 5	CHST5	Q9GZS9	CHST5	325	0.0347362	0.0113672	0.00243688	0.00619812	0.606861		297	-0.0202659	0.0175192	0.248309	0.377778	0.522859		622	0.0184	0.0095	0.0537032	0.0831751
5412-53	CD27 antigen	CD27	P26842	CD27	329	-0.032474	0.010629	0.00243917	0.00620028	0.626732		297	0.0218293	0.0145739	0.135258	0.240988	0.534317		626	-0.0136	0.0086	0.112202	0.15911
8081-55	Inactive phospholipase D5	PLD5	Q8N7P1	PLD5	315	-0.0242109	0.00792857	0.00246085	0.00624803	0.591169		297	-0.0308944	0.012236	0.0121054	0.03711	0.644394		612	-0.0262	0.0067	8.31764e-05	0.000266772
10907-116	Neurotrimin	NTRI	Q9P121	NTM	322	-0.0724395	0.0237269	0.00246086	0.00624803	0.571756		297	-0.112851	0.0261155	2.13225e-05	0.000179117	0.654985		619	-0.0907	0.0176	2.39883e-07	1.30931e-06
3040-59	C-C motif chemokine 3	MIP-1a	P10147	CCL3	327	0.0405465	0.0132857	0.00246703	0.00625999	0.622647		297	0.000919649	0.016219	0.954821	0.973319	0.586128		624	0.0246	0.0103	0.0165959	0.0294346
2696-87	Persephin	Persephin	O60542	PSPN	330	0.0292288	0.00958793	0.00249227	0.00631984	0.595493		297	0.0310238	0.0159795	0.0531652	0.118111	0.705567		627	0.0297	0.0082	0.000301995	0.000829956
10809-14	Killer cell lectin-like receptor subfamily B member 1	KLRB1	Q12918	KLRB1	319	-0.0320141	0.0104991	0.00249355	0.00631984	0.590063		297	-0.0726459	0.0283078	0.0107799	0.0337194	0.628521		616	-0.0369	0.0098	0.000177828	0.000516782
18300-39	Transcriptional activator protein Pur-beta	PURB	Q96QR8	PURB	332	-0.0538622	0.0176722	0.00249625	0.00632295	0.669659		297	-0.0588678	0.0387602	0.129906	0.234157	0.57059		629	-0.0547	0.0161	0.000660693	0.00166861
10447-18	Polyadenylate-binding protein 3	PABP3	Q9H361	PABPC3	332	0.0378651	0.0124286	0.00250639	0.00634491	0.579366		297	0.061646	0.0172986	0.000427279	0.00228359	0.643528		629	0.046	0.0101	5.24807e-06	2.16e-05
12597-68	Autophagy protein 5	Autophagy protein 5	Q9H1Y0	ATG5	331	-0.0746547	0.0245354	0.00253849	0.00642239	0.674919		297	-0.0198205	0.0343855	0.564778	0.686577	0.596971		628	-0.0562	0.02	0.00489779	0.00994589
9863-1	Tropomyosin alpha-4 chain	Tropomyosin 4	P67936	TPM4	332	-0.0518455	0.0170494	0.00255299	0.00645527	0.658463		297	-0.0709223	0.0300899	0.0190848	0.0535096	0.599514		629	-0.0565	0.0148	0.000141254	0.000423073
4717-55	Interleukin-3	IL-3	P08700	IL3	332	0.0296331	0.00975405	0.00257669	0.00651137	0.556488		297	0.0373108	0.0130312	0.00449873	0.0162734	0.665772		629	0.0324	0.0078	3.38844e-05	0.000118775
17856-23	5'(3')-deoxyribonucleotidase, mitochondrial	NT5M	Q9NPB1	NT5M	332	-0.0897252	0.0295467	0.00258755	0.00653498	0.664195		297	-0.0286349	0.0285596	0.316869	0.451219	0.56475		629	-0.0581	0.0205	0.00467735	0.00955237
15698-6	Alpha-taxilin	TXLNA	P40222	TXLNA	329	-0.0430304	0.014187	0.00262	0.00661304	0.601105		297	-0.0228953	0.0265839	0.389811	0.527723	0.577493		626	-0.0386	0.0125	0.00204174	0.00458325
13411-21	E3 ubiquitin-protein ligase NRDP1	RNF41	Q9H4P4	RNF41	332	0.0222829	0.00734797	0.00262285	0.00661636	0.536195		297	0.0551049	0.0106801	4.58801e-07	6.62182e-06	0.717975		629	0.0328	0.0061	5.88844e-08	3.72992e-07
16613-3	Cadherin-17	CAD17	Q12864	CDH17	330	-0.111978	0.0369346	0.00263022	0.00663105	0.617845		297	-0.0505771	0.0345329	0.144107	0.252404	0.554326		627	-0.0792	0.0252	0.00169824	0.00387694
13623-4	Histone-lysine N-methyltransferase 2D	MLL2	O14686	KMT2D	332	0.0333262	0.0110052	0.00265934	0.00670053	0.617537		297	0.0512226	0.0158699	0.00139071	0.00616011	0.740359		629	0.0391	0.009	1.51356e-05	5.69041e-05
6281-51	CMP-N-acetylneuraminate-beta-galactosamide-alpha-2,3-sialyltransferase 2	SIA4B	Q16842	ST3GAL2	332	0.0612149	0.0202183	0.00266387	0.00670803	0.564098		297	0.0694772	0.0200757	0.000619372	0.0031048	0.67737		629	0.0654	0.0142	4.46684e-06	1.86161e-05
11186-12	Transmembrane protein 52	TMM52	Q8NDY8	TMEM52	322	0.0341613	0.0112919	0.00269119	0.00677284	0.612187		297	0.032887	0.0147526	0.0265617	0.0684902	0.624134		619	0.0337	0.009	0.000169824	0.000497219
12786-61	Glycerophosphocholine phosphodiesterase GPCPD1	GDE5	Q9NPB8	GPCPD1	332	-0.0516308	0.0170811	0.00270714	0.006809	0.66561		297	-0.0341732	0.0192829	0.0774071	0.157619	0.586435		629	-0.044	0.0128	0.000588844	0.00150841
6899-37	Pterin-4-alpha-carbinolamine dehydratase 2	PHS2	Q9H0N5	PCBD2	331	-0.0780158	0.0258171	0.00271493	0.00682461	0.675923		297	-0.0355641	0.050538	0.482176	0.615836	0.513526		628	-0.0692	0.023	0.00263027	0.00573089
12843-6	Zinc finger protein 410	ZN410	Q86VK4	ZNF410	327	0.0277813	0.0091961	0.00272522	0.00684647	0.60657		297	-0.0137457	0.013752	0.318362	0.452802	0.530796		624	0.0149	0.0076	0.0501187	0.0784427
9312-8	Zinc-alpha-2-glycoprotein	AZGP1	P25311	AZGP1	331	0.0361544	0.0119716	0.00273121	0.00685753	0.623959		297	-0.0367626	0.0158788	0.0212978	0.0577566	0.544014		628	0.0097	0.0096	0.30903	0.379536
12569-25	T-complex protein 1 subunit epsilon	TCP-1-epsilon	P48643	CCT5	332	-0.0649208	0.021504	0.0027393	0.00687383	0.652634		297	-0.103427	0.0439343	0.0192309	0.0538139	0.586351		629	-0.0724	0.0193	0.000177828	0.000516782
11138-16	Runt-related transcription factor 3	RUNX3	Q13761	RUNX3	331	0.0388007	0.012855	0.00274588	0.00688631	0.607748		297	0.0406478	0.0173639	0.0199102	0.0552833	0.708222		628	0.0395	0.0103	0.000134896	0.000405443
15506-34	Low-density lipoprotein receptor-related protein 12	LRP12	Q9Y561	LRP12	330	0.0279968	0.00928301	0.00276786	0.0069374	0.597352		297	0.0171288	0.0196533	0.384174	0.522393	0.524508		627	0.026	0.0084	0.00194984	0.00440687
8089-173	Nuclear receptor subfamily 4 group A member 1	NR4A1	P22736	NR4A1	330	0.0203606	0.00675735	0.00279292	0.00698814	0.58155		297	0.011104	0.0117836	0.346808	0.481957	0.605997		627	0.0181	0.0059	0.00204174	0.00458325
10615-18	Myelin protein P0	MYP0	P25189	MPZ	327	-0.0600565	0.0199306	0.00279344	0.00698814	0.600472		297	-0.0757095	0.0189307	8.0621e-05	0.000559933	0.619774		624	-0.0683	0.0137	6.45654e-07	3.2178e-06
12766-33	Probable G-protein coupled receptor 142	GP142	Q7Z601	GPR142	291	-0.0256636	0.00850829	0.00279372	0.00698814	0.607436		297	-0.0398016	0.0202687	0.0505173	0.113223	0.657808		588	-0.0278	0.0078	0.000398107	0.00105891
3519-3	C-C motif chemokine 17	TARC	Q92583	CCL17	323	-0.0607212	0.0201501	0.00279461	0.00698814	0.638255		297	-0.0465295	0.0143918	0.00136557	0.00607374	0.59236		620	-0.0513	0.0117	1.1749e-05	4.49576e-05
19247-1	Ubiquitin-conjugating enzyme E2 D1	UB2D1	P51668	UBE2D1	321	-0.0236438	0.00784792	0.00280231	0.00700332	0.52632		297	0.000834442	0.0147711	0.954989	0.973319	0.575453		618	-0.0183	0.0069	0.00851138	0.0162267
11557-3	E3 ubiquitin-protein ligase SMURF1	SMUF1	Q9HCE7	SMURF1	332	0.0360508	0.0119777	0.00282115	0.00704633	0.58361		297	0.0697818	0.0188096	0.000248316	0.00143936	0.68852		629	0.0458	0.0101	5.88844e-06	2.38476e-05
8033-1	DnaJ homolog subfamily C member 18	DJC18	Q9H819	DNAJC18	299	-0.0311689	0.0103477	0.0028242	0.00704985	0.568533		297	-0.0395239	0.0286053	0.168125	0.282242	0.585709		596	-0.0321	0.0097	0.000954993	0.0023232
12527-5	Thyroid hormone receptor alpha	THA	P10827	THRA	331	0.0223382	0.00742472	0.0028326	0.00706671	0.604075		297	0.0475764	0.0130196	0.000305958	0.00171651	0.669433		628	0.0285	0.0064	9.77237e-06	3.80027e-05
2247-2	Prokineticin-1	EG-VEGF	P58294	PROK1	331	0.0232918	0.00774296	0.00283719	0.00707405	0.578117		297	0.00849541	0.009803	0.386868	0.524896	0.503521		628	0.0176	0.0061	0.00380189	0.00793399
12477-42	Translin	TSN	Q15631	TSN	324	-0.0588225	0.019554	0.00284122	0.00708	0.65488		297	-0.0264567	0.0397822	0.506552	0.637153	0.536245		621	-0.0525	0.0175	0.00275423	0.00596472
5636-1	Microfibril-associated glycoprotein 4	MFAP4	P55083	MFAP4	328	0.104276	0.0346697	0.00284296	0.00708024	0.626231		297	0.150387	0.030321	1.20136e-06	1.5242e-05	0.709842		625	0.1304	0.0228	1.09648e-08	8.00671e-08
5618-5	Protein FAM3B	FAM3B	P58499	FAM3B	317	0.0500144	0.0166275	0.00284857	0.0070901	0.621741		297	0.0162892	0.0208322	0.434893	0.57229	0.51537		614	0.0369	0.013	0.00457088	0.00936606
18339-207	Proteasome subunit beta type-3	PSB3	P49720	PSMB3	325	-0.036285	0.0120667	0.0028511	0.0070923	0.591404		297	-0.0406677	0.0175355	0.0210786	0.0573653	0.642801		622	-0.0377	0.0099	0.000147911	0.000441781
11217-16	C-terminal-binding protein 1	CTBP1	Q13363	CTBP1	332	-0.0545478	0.0181554	0.00286966	0.00713433	0.660927		297	-0.0191141	0.0178815	0.285985	0.416674	0.582719		629	-0.0366	0.0127	0.0040738	0.00844813
15587-2	Folate receptor beta	FOLR2	P14207	FOLR2	328	-0.0655846	0.0218741	0.00292992	0.00727994	0.599969		297	-0.00271408	0.0166857	0.8709	0.919651	0.499888		625	-0.0258	0.0133	0.0512861	0.0800079
12704-26	SH2 domain-containing protein 3C	SH2D3	Q8N5H7	SH2D3C	325	0.0217483	0.00726425	0.0029734	0.00738371	0.572174		297	0.00488222	0.00787371	0.5357	0.660264	0.483848		622	0.014	0.0053	0.00870964	0.0165606
13423-94	Redox-regulatory protein FAM213A	CJ058	Q9BRX8	PRXL2A	307	-0.0228778	0.00764185	0.00298818	0.00741613	0.600259		297	0.0109123	0.0177178	0.538444	0.662542	0.516879		604	-0.0176	0.007	0.0123027	0.0225934
13534-2	Myomesin-2	MYOM2	P54296	MYOM2	325	0.120069	0.0401354	0.00299501	0.00742044	0.624643		297	0.0101393	0.0425905	0.811998	0.87992	0.559384		622	0.0684	0.0292	0.0190546	0.0332605
19357-11	Vesicle-associated membrane protein 7	VAMP7	P51809	VAMP7	329	0.0267532	0.00894365	0.00299506	0.00742044	0.560907		297	-0.0143207	0.0277133	0.605727	0.720672	0.601274		626	0.0229	0.0085	0.00724436	0.0141178
2878-66	Tyrosine-protein kinase Yes	YES	P07947	YES1	332	0.0346877	0.0115971	0.00299509	0.00742044	0.561829		297	0.00394481	0.0149991	0.792735	0.864386	0.547619		629	0.0232	0.0092	0.0114815	0.021267
19316-2	Iron-sulfur cluster co-chaperone protein HscB, mitochondrial	HSC20	Q8IWL3	HSCB	326	-0.0284377	0.00951247	0.00301424	0.00746358	0.525838		297	0.0207369	0.00976607	0.034567	0.0843294	0.614465		623	-0.0045	0.0068	0.512861	0.578044
8067-21	Potassium voltage-gated channel subfamily E member 3	KCNE3	Q9Y6H6	KCNE3	312	-0.0254133	0.0085	0.00302196	0.00747839	0.587117		297	-0.0556662	0.0196089	0.00484685	0.0172426	0.658143		609	-0.0302	0.0078	0.000107152	0.000332751
12821-6	NACHT, LRR and PYD domains-containing protein 10	NAL10	Q86W26	NLRP10	328	-0.03598	0.0120413	0.003027	0.00748657	0.647531		297	-0.0460319	0.0255624	0.0727755	0.150195	0.621423		625	-0.0378	0.0109	0.000524807	0.00136058
15427-35	Lysyl oxidase homolog 3	LOXL3	P58215	LOXL3	332	-0.0889347	0.0297805	0.00304065	0.00751469	0.646439		297	-0.076774	0.0334066	0.0222611	0.0598646	0.572351		629	-0.0835	0.0222	0.000169824	0.000497219
6372-7	Y-box-binding protein 2	YBOX2	Q9Y2T7	YBX2	332	0.0488444	0.0163576	0.0030435	0.00751469	0.598878		297	0.0130782	0.033404	0.695704	0.789088	0.557707		629	0.0419	0.0147	0.00436516	0.00898734
3499-77	Interleukin-17B	IL-17B	Q9UHF5	IL17B	330	0.0228468	0.00765085	0.00304362	0.00751469	0.594217		297	-0.0124896	0.00577084	0.0312577	0.0782262	0.577046		627	0.0003	0.0046	0.933254	0.944898
12838-28	Dual specificity protein phosphatase 15	DUS15	Q9H1R2	DUSP15	313	-0.0296347	0.00992225	0.00305115	0.00752896	0.614048		297	-0.00826188	0.0265317	0.755723	0.834892	0.619579		610	-0.027	0.0093	0.00363078	0.00762127
13986-6	LanC-like protein 1	LANC1	O43813	LANCL1	332	-0.0651995	0.0218447	0.00305672	0.00753413	0.653756		297	-0.0575035	0.0345749	0.0973572	0.188195	0.597418		629	-0.063	0.0185	0.000645654	0.00163351
12627-97	Ubiquitin-like modifier-activating enzyme ATG7	ATG7	O95352	ATG7	320	-0.0347733	0.0116471	0.00305674	0.00753413	0.579885		297	-0.036364	0.0161681	0.0252524	0.0659044	0.603175		617	-0.0353	0.0095	0.000186209	0.000538953
16621-77	NAD(P)H-hydrate epimerase	AIBP	Q8NCW5	NAXE	332	0.0434768	0.0145723	0.00306801	0.00755758	0.538		297	0.0758936	0.0224108	0.000805386	0.00387902	0.638526		629	0.0531	0.0122	1.38038e-05	5.23548e-05
13566-2	RNA polymerase II subunit A C-terminal domain phosphatase SSU72	SSU72	Q9NP77	SSU72	329	-0.0529533	0.0177547	0.00308022	0.0075833	0.646729		297	-0.0120918	0.021843	0.580294	0.700293	0.557596		626	-0.0367	0.0138	0.00776247	0.0150119
3820-68	MAP kinase-activated protein kinase 2	MAPK2	P49137	MAPKAPK2	332	-0.0728069	0.024426	0.00309545	0.00761643	0.661512		297	-0.0920233	0.0433583	0.0346495	0.084435	0.618153		629	-0.0774	0.0213	0.000275423	0.000767224
17384-11	ATP-dependent 6-phosphofructokinase, muscle type	K6PF	P08237	PFKM	332	-0.066408	0.0222812	0.00309803	0.00761842	0.65722		297	0.02167	0.0321699	0.501093	0.632209	0.496144		629	-0.0379	0.0183	0.0389045	0.0624127
15441-6	Ganglioside GM2 activator	SAP3	P17900	GM2A	308	0.0831867	0.0278953	0.00309997	0.00761885	0.623128		297	-0.0475266	0.0266653	0.0757363	0.154894	0.530181		605	0.0149	0.0193	0.436516	0.504556
9509-4	Trimeric intracellular cation channel type B	TM38B	Q9NVV0	TMEM38B	332	-0.0491835	0.0165155	0.00312215	0.00766896	0.638634		297	-0.0125377	0.0261053	0.631395	0.740155	0.505002		629	-0.0387	0.014	0.00549541	0.0110344
6984-6	Immunoglobulin superfamily member 8	IGSF8	Q969P0	IGSF8	329	0.0362119	0.0121635	0.00313334	0.00769206	0.607584		297	-0.0167894	0.0103489	0.105814	0.200557	0.557176		626	0.0055	0.0079	0.489779	0.555668
18868-7	Chromobox protein homolog 3	CBX3	Q13185	CBX3	331	-0.0456993	0.0153656	0.00316151	0.00775203	0.651654		297	-0.0186672	0.0260107	0.473535	0.609236	0.49279		628	-0.0387	0.0132	0.00346737	0.00732113
17462-19	Interferon regulatory factor 1	IRF1	P10914	IRF1	329	0.0197816	0.00665111	0.00316252	0.00775203	0.604942		297	0.000641896	0.00965967	0.947064	0.968455	0.505561		626	0.0136	0.0055	0.0128825	0.0235276
13982-33	Regulator of G-protein signaling 18	RGS18	Q9NS28	RGS18	332	-0.0528963	0.0177878	0.00316471	0.00775203	0.655195		297	-0.0212484	0.0173125	0.220685	0.346158	0.581098		629	-0.0366	0.0124	0.00316228	0.00675321
13499-3	Coagulation Factor VIII	Coagulation Factor VIII	P00451	F8	331	0.0527766	0.0177473	0.00316498	0.00775203	0.63493		297	-0.0251903	0.0166987	0.132507	0.237285	0.479935		628	0.0114	0.0122	0.346737	0.417501
13457-33	ETS-related transcription factor Elf-5	ELF5	Q9UKW6	ELF5	328	-0.0201845	0.00678998	0.00317809	0.00777143	0.588994		297	-0.0208747	0.00863191	0.0162062	0.0467178	0.625978		625	-0.0204	0.0053	0.000125893	0.000381581
9884-8	Peptidyl-prolyl cis-trans isomerase-like 1	PPIL1	Q9Y3C6	PPIL1	332	-0.0582603	0.0196005	0.00317837	0.00777143	0.654244		297	-0.0606094	0.0249854	0.0158829	0.0459863	0.644813		629	-0.0592	0.0154	0.000125893	0.000381581
17675-17	Acyl-coenzyme A thioesterase 13	ACO13	Q9NPJ3	ACOT13	332	-0.0672365	0.0226215	0.0031798	0.00777143	0.672683		297	-0.103823	0.060505	0.0872357	0.173143	0.575201		629	-0.0717	0.0212	0.000707946	0.00177544
16865-62	TATA-binding protein-associated factor 2N	RBP56	Q92804	TAF15	332	0.0491863	0.016549	0.00318058	0.00777143	0.530829		297	0.119868	0.0197166	3.7756e-09	1.04767e-07	0.726023		629	0.0784	0.0127	6.16595e-10	5.77772e-09
17460-51	Interferon-induced GTP-binding protein Mx1	Mx1	P20591	MX1	332	-0.241105	0.0811246	0.00318193	0.00777143	0.60361		297	0.0621773	0.0620221	0.316934	0.451219	0.526045		629	-0.0497	0.0493	0.316228	0.38683
7887-57	Cytochrome c oxidase subunit 5B, mitochondrial	COX5B	P10606	COX5B	327	0.0258574	0.00870578	0.00320467	0.00782253	0.614699		297	0.00464296	0.019089	0.808001	0.876252	0.508244		624	0.0222	0.0079	0.00501187	0.0101536
5139-32	Netrin receptor UNC5C	UNC5H3	O95185	UNC5C	324	0.0723079	0.0243467	0.00320912	0.00782895	0.642213		297	-0.0568284	0.0217009	0.00928848	0.0296583	0.57196		621	0.0003	0.0162	0.977237	0.979058
12515-45	Uridine-cytidine kinase 2	UCK2	Q9BZX2	UCK2	329	0.0212064	0.00714207	0.00321251	0.00783111	0.603694		297	-0.00722073	0.0147018	0.623693	0.733525	0.520177		626	0.0158	0.0064	0.0141254	0.0254837
6453-7	Leukocyte immunoglobulin-like receptor subfamily B member 4	LIRB4	Q8NHJ6	LILRB4	330	0.0526155	0.0177214	0.00321365	0.00783111	0.551475		297	0.0607032	0.0203776	0.00313633	0.0121307	0.586938		627	0.0561	0.0134	2.75423e-05	9.8225e-05
5107-7	Neurogenic locus notch homolog protein 1	Notch 1	P46531	NOTCH1	325	-0.0330837	0.0111456	0.00322468	0.00785137	0.590133		297	-0.0383037	0.0101367	0.000191218	0.00115835	0.656606		622	-0.0359	0.0075	1.65959e-06	7.62594e-06
13727-44	Speckle-type POZ protein	SPOP	O43791	SPOP	328	0.0269911	0.009094	0.00322562	0.00785137	0.549276		297	0.0683715	0.0234353	0.00380397	0.0142269	0.666918		625	0.0324	0.0085	0.000131826	0.000397325
14006-36	Glycine N-methyltransferase	GNMT	Q14749	GNMT	320	0.0324673	0.0109423	0.00324065	0.00788351	0.630743		297	0.0306838	0.0260967	0.240647	0.369651	0.532724		617	0.0322	0.0101	0.00141254	0.0033072
8635-283	Zona pellucida-binding protein 1	ZPBP1	Q9BS86	ZPBP	332	0.0180092	0.00607655	0.00326678	0.00794259	0.608463		297	0.0256633	0.00658984	0.00012217	0.000785431	0.676531		629	0.0215	0.0045	1.44544e-06	6.75009e-06
12760-34	Zinc finger protein 774	ZN774	Q6NX45	ZNF774	332	0.0237374	0.00801058	0.0032716	0.00794981	0.596756		297	0.0278154	0.00597659	4.95029e-06	5.19298e-05	0.706908		629	0.0264	0.0048	3.71535e-08	2.47364e-07
9928-125	Leukocyte cell-derived chemotaxin 1	LECT1	O75829	CNMD	329	-0.0344852	0.0116407	0.00328201	0.0079706	0.666757		297	-0.0428313	0.0218442	0.0508607	0.113696	0.613682		626	-0.0363	0.0103	0.00040738	0.00108291
12817-1	GTP-binding protein GEM	GEM	P55040	GEM	327	0.0395805	0.0133668	0.00329748	0.00800365	0.54002		297	0.0332297	0.0127672	0.0097222	0.0308599	0.538677		624	0.0363	0.0092	8.51138e-05	0.00027177
17739-1	Hydroxyacyl-coenzyme A dehydrogenase, mitochondrial	HCDH	Q16836	HADH	332	-0.0604129	0.0204097	0.00330538	0.00801829	0.656976		297	-0.113339	0.0577789	0.0507618	0.113541	0.590431		629	-0.0663	0.0192	0.00057544	0.00148113
12373-73	Transformer-2 protein homolog beta	TRA2B	P62995	TRA2B	331	0.0775126	0.0261897	0.00330963	0.00802409	0.592663		297	0.0405306	0.0258263	0.117652	0.218448	0.601442		628	0.0588	0.0184	0.00138038	0.00324251
19446-1	GMP reductase 2	GMPR2	Q9P2T1	GMPR2	332	-0.0456788	0.015436	0.00331339	0.00802868	0.654585		297	-0.011168	0.0319499	0.726933	0.810824	0.484518		629	-0.0391	0.0139	0.00489779	0.00994589
11659-31	Clathrin interactor 1	EPN4	Q14677	CLINT1	332	-0.0745441	0.0251956	0.00331981	0.0080397	0.654146		297	-0.0550161	0.0387848	0.157116	0.269655	0.582467		629	-0.0687	0.0211	0.00114815	0.0027404
8065-245	Prostate and testis expressed protein 4	PATE4	P0C8F1	PATE4	332	0.0225004	0.0076068	0.00332707	0.00805275	0.611244		297	-0.000406863	0.00912987	0.964485	0.979054	0.522664		629	0.0131	0.0058	0.0251189	0.0427359
14663-44	E3 ubiquitin-protein ligase RNF8	RNF8	O76064	RNF8	331	0.0347747	0.0117602	0.00333762	0.00807374	0.580566		297	0.0442541	0.00847288	3.35879e-07	5.15934e-06	0.65057		628	0.041	0.0069	2.45471e-09	2.03817e-08
8048-9	Ferritin, mitochondrial	FTMT	Q8N4E7	FTMT	321	-0.0488924	0.0165359	0.00334791	0.00809408	0.606533		297	-0.0272338	0.0160155	0.0901118	0.177204	0.583389		618	-0.0377	0.0115	0.00104713	0.00252875
10012-5	SAM pointed domain-containing Ets transcription factor	SPDEF	O95238	SPDEF	332	0.0238888	0.00808389	0.00335682	0.00811105	0.599024		297	0.0584345	0.0107884	1.27521e-07	2.25708e-06	0.736419		629	0.0363	0.0065	1.99526e-08	1.39994e-07
8059-1	Thrombopoietin	Tpo	P40225	THPO	329	-0.033407	0.0113232	0.00341017	0.00823534	0.597645		297	0.0182613	0.0288622	0.527423	0.654297	0.520624		626	-0.0265	0.0105	0.0120226	0.0221454
9600-55	Thrombospondin type-1 domain-containing protein 7A	THS7A	Q9UPZ6	THSD7A	331	0.0233513	0.00791667	0.00341602	0.00824483	0.587937		297	-0.00805368	0.0259055	0.756109	0.834923	0.479712		628	0.0207	0.0076	0.00630957	0.0124484
12699-28	T-complex protein 1 subunit theta	TCP-1-theta	P50990	CCT8	332	-0.0662347	0.0224767	0.00344573	0.00831188	0.63639		297	-0.0966331	0.0446752	0.0313542	0.0783583	0.582607		629	-0.0724	0.0201	0.000316228	0.000863005
11456-2	Melanoma-associated antigen B10	MAGBA	Q96LZ2	MAGEB10	331	-0.0289381	0.00982721	0.00346952	0.00836458	0.58326		297	0.015034	0.0120634	0.213677	0.337009	0.555695		628	-0.0114	0.0076	0.134896	0.186496
18177-49	NEDD8-activating enzyme E1 regulatory subunit	ULA1	Q13564	NAE1	332	-0.0245266	0.00833508	0.00349197	0.00841398	0.605073		297	-0.0482771	0.0208581	0.0213335	0.057817	0.596468		629	-0.0278	0.0077	0.000331131	0.000898546
4158-54	Urokinase-type plasminogen activator	uPA	P00749	PLAU	322	0.0356879	0.0121273	0.00349764	0.00842293	0.613976		297	-0.0119508	0.0130082	0.359005	0.495216	0.555584		619	0.0135	0.0089	0.125893	0.176143
9749-19	Plastin-2	L-plastin	P13796	LCP1	332	0.0560252	0.0190552	0.00351867	0.00846884	0.609585		297	0.0614137	0.0165194	0.000241137	0.00140153	0.600548		629	0.0591	0.0125	2.18776e-06	9.74075e-06
11402-17	Histone-lysine N-methyltransferase 2C	KMT2C	Q8NEZ4	KMT2C	325	-0.0188712	0.00643046	0.00358526	0.00862427	0.586215		297	0.0125375	0.0178192	0.482245	0.615836	0.576962		622	-0.0153	0.006	0.011749	0.0217063
19584-33	Fibroblast growth factor 9	FGF9	P31371	FGF9	306	-0.021241	0.00723529	0.00358922	0.00862897	0.606943		297	-0.0480685	0.00930983	4.50746e-07	6.52746e-06	0.713531		603	-0.0313	0.0057	4.0738e-08	2.69146e-07
16867-76	Cyclin-dependent kinase 16	PCTK1	Q00536	CDK16	332	-0.0503286	0.0171585	0.00359675	0.00864226	0.649073		297	0.0401929	0.0134524	0.00304938	0.0118263	0.695674		629	0.0057	0.0106	0.588844	0.647728
17734-13	Alpha-endosulfine	a-endosulfine	O43768	ENSA	332	-0.065088	0.0222006	0.00361192	0.00867385	0.654683		297	0.020851	0.0331204	0.529482	0.656014	0.523865		629	-0.0384	0.0184	0.0371535	0.0599165
4453-83	Leucine-rich repeat transmembrane neuronal protein 3	LRRT3	Q86VH5	LRRTM3	328	0.0364628	0.0124385	0.0036191	0.00868625	0.612676		297	0.0223012	0.0136308	0.102901	0.196613	0.643528		625	0.03	0.0092	0.00107152	0.00258041
9370-69	Gamma-glutamyl hydrolase	GGH	Q92820	GGH	331	-0.0549526	0.0187497	0.00362353	0.00869202	0.622686		297	-0.00985635	0.0208504	0.63677	0.7449	0.582774		628	-0.0348	0.0139	0.0125893	0.0230705
9248-36	Myeloid-derived growth factor	CS010	Q969H8	MYDGF	332	0.0277119	0.00945604	0.00362565	0.00869226	0.534561		297	0.00875851	0.0105117	0.405406	0.544457	0.623407		629	0.0192	0.007	0.00616595	0.0122211
4920-1	Lysozyme C	Lysozyme	P61626	LYZ	318	0.0743787	0.0253806	0.00363767	0.00871623	0.627517		297	-0.0145332	0.0260136	0.576813	0.697658	0.509585		615	0.031	0.0182	0.0870964	0.127633
13651-54	E3 ubiquitin-protein ligase ZFP91	ZFP91	Q96JP5	ZFP91	289	-0.0322255	0.0109894	0.00364333	0.00872493	0.614196		297	-0.0357944	0.0364269	0.326603	0.461471	0.617036		586	-0.0325	0.0105	0.00199526	0.004493
17773-26	Gamma-soluble NSF attachment protein	SNAG	Q99747	NAPG	332	-0.0651144	0.0222497	0.00367216	0.00878907	0.651878		297	-0.0424657	0.0360618	0.239925	0.368806	0.563045		629	-0.0589	0.0189	0.00186209	0.0042174
4545-53	Mitochondrial import inner membrane translocase subunit TIM14	DnaJ homolog	Q96DA6	DNAJC19	332	0.0387404	0.0132388	0.00367513	0.00879129	0.548537		297	0.0755087	0.0116235	3.55851e-10	1.59429e-08	0.719512		629	0.0595	0.0087	9.54993e-12	1.25995e-10
19253-82	Ras-related protein Rab-2B	RAB2B	Q8WUD1	RAB2B	331	0.0256937	0.00878227	0.00368331	0.00880431	0.587888		297	0.0538695	0.0195493	0.00622859	0.021312	0.66988		628	0.0304	0.008	0.000144544	0.000432025
11098-1	Pyridoxal kinase	PDXK	O00764	PDXK	330	0.0516729	0.0176624	0.00368467	0.00880431	0.554415		297	-0.0418834	0.0184853	0.0242003	0.0637842	0.580679		627	0.007	0.0128	0.588844	0.647728
17818-22	Protein SGT1 homolog	SUGT1	Q9Y2Z0	SUGT1	332	-0.0528353	0.0180628	0.00368874	0.00880915	0.643073		297	-0.0568754	0.0273449	0.0384072	0.0904652	0.582048		629	-0.0541	0.0151	0.000331131	0.000898546
19503-2	Sorting nexin-3	SNX3	O60493	SNX3	332	0.0580346	0.0198441	0.00369533	0.00881999	0.571098		297	0.0081732	0.0200429	0.683731	0.780241	0.504835		629	0.0334	0.0141	0.018197	0.03188
7841-84	Endothelial cell-selective adhesion molecule	ESAM	Q96AP7	ESAM	332	-0.0476723	0.0163038	0.0037014	0.00882957	0.605854		297	-0.0765645	0.0195814	0.000114874	0.000753163	0.650738		629	-0.0595	0.0125	2.04174e-06	9.1953e-06
3538-26	Aromatic-L-amino-acid decarboxylase	dopa decarboxylase	P20711	DDC	329	0.0265978	0.00910085	0.00372045	0.00887009	0.554829		297	-0.00652291	0.0100045	0.514917	0.644453	0.533339		626	0.0116	0.0067	0.0851138	0.124897
4254-6	NudC domain-containing protein 3	NUDC3	Q8IVD9	NUDCD3	331	0.034496	0.0118164	0.00375659	0.0089513	0.539402		297	0.0488048	0.0132893	0.000285773	0.00162152	0.686927		628	0.0408	0.0088	3.80189e-06	1.61421e-05
11175-45	Lysophosphatidylcholine acyltransferase 2	PCAT2	Q7L5N7	LPCAT2	331	0.0260224	0.00893008	0.00381939	0.00909591	0.589431		297	0.00856331	0.0125344	0.495034	0.626914	0.62989		628	0.0201	0.0073	0.00562341	0.0112494
12617-2	Serine/threonine-protein kinase 24	STK24	Q9Y6E0	STK24	332	-0.0563064	0.0193278	0.00382802	0.0091114	0.616293		297	-0.138242	0.0550824	0.0126251	0.0382411	0.596524		629	-0.0653	0.0182	0.000346737	0.000936756
11334-7	Leukocyte immunoglobulin-like receptor subfamily B member 3	LIRB3	O75022	LILRB3	331	0.0268906	0.00923203	0.00383458	0.00912198	0.587815		297	0.0510689	0.0136142	0.000212402	0.00126529	0.674463		628	0.0345	0.0076	6.30957e-06	2.53859e-05
11699-16	Protein tyrosine phosphatase type IVA 2	TP4A2	Q12974	PTP4A2	332	-0.0676331	0.0232229	0.00383868	0.00912667	0.649073		297	-0.0802036	0.0201705	8.83857e-05	0.000604799	0.668511		629	-0.0748	0.0152	9.12011e-07	4.44231e-06
3710-49	Angiostatin	Angiostatin	P00747	PLG	313	-0.0328167	0.0112637	0.00384095	0.00912703	0.611725		297	-0.016671	0.0136251	0.22211	0.347187	0.59412		610	-0.0263	0.0087	0.00251189	0.00549803
11122-97	Maspardin	SPG21	Q9NZD8	SPG21	332	-0.0586373	0.0201516	0.00386901	0.00918862	0.667732		297	-0.0202886	0.0246434	0.411017	0.549514	0.564051		629	-0.0433	0.0156	0.00549541	0.0110344
7735-17	Pigment epithelium-derived factor	PEDF	P36955	SERPINF1	326	0.0399865	0.0137419	0.00387389	0.00919514	0.630083		297	0.00998886	0.00890657	0.262993	0.392618	0.537838		623	0.0189	0.0075	0.0114815	0.021267
8905-2	Calcium-activated potassium channel subunit beta-3	KCMB3	Q9NPA1	KCNMB3	332	-0.0281129	0.0096649	0.00388172	0.00920865	0.627415		297	0.0020305	0.0113647	0.858323	0.911275	0.529063		629	-0.0155	0.0074	0.0354813	0.0576086
11356-19	Protein DGCR14	DGC14	Q96DF8	ESS2	330	0.0222349	0.00764543	0.00388932	0.00922111	0.583792		297	0.05238	0.0118288	1.34607e-05	0.000122398	0.683574		627	0.0311	0.0064	1.25893e-06	5.97642e-06
13509-5	Secretory carrier-associated membrane protein 5	SCAM5	Q8TAC9	SCAMP5	330	0.0184459	0.00634294	0.00389126	0.00922111	0.597476		297	-0.0123887	0.0111375	0.266909	0.397119	0.523614		627	0.0109	0.0055	0.047863	0.0752958
5593-11	Protein disulfide-isomerase A5	PDIA5	Q14554	PDIA5	331	-0.0723808	0.0249024	0.00390893	0.00925787	0.653835		297	-0.246632	0.0703196	0.00052418	0.00272942	0.648334		628	-0.0918	0.0235	9.12011e-05	0.000288848
4876-32	Coagulation factor IX	Coagulation Factor IX	P00740	F9	326	0.0329002	0.0113233	0.00392597	0.00929311	0.619536		297	-0.00636253	0.0135177	0.638221	0.745313	0.494579		623	0.0167	0.0087	0.0537032	0.0831751
19236-24	Activated RNA polymerase II transcriptional coactivator p15	TCP4	P53999	SUB1	327	0.103101	0.0354911	0.0039319	0.00930204	0.56865		297	0.089704	0.0211297	2.93824e-05	0.000238891	0.64867		624	0.0932	0.0182	2.81838e-07	1.50582e-06
11548-84	M-phase inducer phosphatase 1	MPIP1	P30304	CDC25A	298	-0.0276506	0.00951279	0.00393769	0.00931061	0.636734		297	-0.0453204	0.0293162	0.123212	0.225747	0.613989		595	-0.0293	0.009	0.0011749	0.00279648
13642-9	Interferon-induced protein with tetratricopeptide repeats 3	CIG49	O14879	IFIT3	332	-0.13712	0.0472224	0.00394318	0.00931847	0.59961		297	0.101292	0.0330983	0.00241719	0.00969807	0.581908		629	0.0228	0.0271	0.398107	0.46783
17405-2	Ubiquitin carboxyl-terminal hydrolase isozyme L5	UCHL5	Q9Y5K5	UCHL5	329	-0.0640907	0.0220753	0.00395098	0.00933178	0.669053		297	-0.0393286	0.0259837	0.131215	0.235541	0.596552		626	-0.0537	0.0168	0.00141254	0.0033072
10705-14	Alpha-N-acetylgalactosaminide alpha-2,6-sialyltransferase 3	SIA7C	Q8NDV1	ST6GALNAC3	331	0.0286976	0.00989309	0.00398021	0.00939565	0.615315		297	-0.00378284	0.0216036	0.861121	0.912687	0.59222		628	0.0231	0.009	0.0102329	0.0191689
4851-25	Interleukin-1 alpha	IL-1a	P01583	IL1A	325	-0.0290979	0.0100334	0.00399364	0.0094222	0.648047		297	-0.0115293	0.0161203	0.475057	0.610099	0.618293		622	-0.0242	0.0085	0.00446684	0.0091791
11664-32	ADP-ribosylation factor GTPase-activating protein 2	ARFG2	Q8N6H7	ARFGAP2	332	-0.0734228	0.0253308	0.00400693	0.00944835	0.65478		297	-0.0889547	0.0406692	0.0295182	0.0747689	0.599653		629	-0.0778	0.0215	0.000295121	0.000815231
5260-8	Non-receptor tyrosine-protein kinase TYK2	TYK2	P29597	TYK2	331	-0.0343403	0.0118508	0.00401821	0.00946461	0.661426		297	0.000802519	0.0165386	0.961332	0.977237	0.576431		628	-0.0224	0.0096	0.0199526	0.0346872
16908-5	Oligodendrocyte-myelin glycoprotein	OMGP	P23515	OMG	326	-0.055623	0.0191933	0.00401822	0.00946461	0.611789		297	-0.156846	0.030191	3.85385e-07	5.75535e-06	0.712162		623	-0.0848	0.0162	1.65959e-07	9.39195e-07
6388-21	Coiled-coil domain-containing protein 126	CC126	Q96EE4	CCDC126	329	-0.0364572	0.0125828	0.00402391	0.00947281	0.624674		297	-0.0161208	0.0132147	0.223485	0.348643	0.575984		626	-0.0268	0.0091	0.00331131	0.0070192
9478-69	Phosphoribosyl pyrophosphate synthase-associated protein 1	KPRA	Q14558	PRPSAP1	332	-0.0475574	0.0164177	0.00402986	0.00948164	0.656634		297	-0.0287183	0.0280387	0.306573	0.440111	0.569808		629	-0.0427	0.0142	0.0025704	0.00561181
15573-11	Neurocan core protein	CSPG3	O14594	NCAN	325	-0.0767294	0.0264866	0.00403332	0.00948459	0.608933		297	-0.127612	0.0260495	1.60252e-06	1.93608e-05	0.706014		622	-0.1026	0.0186	3.31131e-08	2.22879e-07
13427-66	Mannosyl-oligosaccharide 1,2-alpha-mannosidase IC	MA1C1	Q9NR34	MAN1C1	323	0.037284	0.0128705	0.00403565	0.00948487	0.629157		297	-0.000671378	0.0127103	0.95791	0.974911	0.510312		620	0.0181	0.009	0.0457088	0.0721709
8245-27	Intercellular adhesion molecule 5	sICAM-5	Q9UMF0	ICAM5	320	0.0489356	0.0169071	0.00406943	0.00955904	0.627157		297	-0.0725884	0.0194521	0.000228728	0.0013421	0.643751		617	-0.0034	0.0128	0.794328	0.829426
11260-47	SUN domain-containing protein 5	SPA4L	Q8TC36	SUN5	326	-0.0251926	0.00871444	0.00410825	0.00964497	0.612346		297	-0.0157924	0.0131092	0.229307	0.355277	0.598368		623	-0.0223	0.0073	0.0020893	0.0046778
4834-61	Ephrin type-A receptor 2	Epithelial cell kinase	P29317	EPHA2	320	0.0821905	0.0284299	0.00411251	0.00964908	0.632388		297	-0.0391292	0.023053	0.0906979	0.177962	0.53563		617	0.009	0.0179	0.616595	0.671726
6597-24	Membrane protein FAM174A	TM157	Q8TBP5	FAM174A	323	0.0317133	0.0109715	0.00411572	0.00964908	0.609411		297	0.0014958	0.016784	0.929047	0.958923	0.565001		620	0.0227	0.0092	0.0134896	0.0244496
6551-94	Serpin A12	Vaspin	Q8IW75	SERPINA12	298	0.0387709	0.0134048	0.00411673	0.00964908	0.616203		297	0.0928449	0.0432044	0.0324614	0.0806567	0.6907		595	0.0435	0.0128	0.000676083	0.00170148
3291-3	Low affinity immunoglobulin epsilon Fc receptor	CD23	P06734	FCER2	315	0.0883104	0.0306149	0.00419978	0.00983837	0.613136		297	-0.0389798	0.0274783	0.157096	0.269655	0.565001		612	0.0178	0.0204	0.380189	0.450591
16877-19	Methionine-R-sulfoxide reductase B2, mitochondrial	MSRB2	Q9Y3D2	MSRB2	330	0.0239124	0.00829721	0.00421976	0.00987512	0.631737		297	0.0335788	0.0179375	0.062211	0.134053	0.69858		627	0.0256	0.0075	0.000676083	0.00170148
7786-83	C-type lectin domain family 2 member B	CLC2B	Q92478	CLEC2B	332	0.0248381	0.00861886	0.00422006	0.00987512	0.605561		297	0.00621454	0.0137066	0.650601	0.754852	0.626341		629	0.0196	0.0073	0.0074131	0.0144075
12813-18	EH domain-binding protein 1	EHBP1	Q8NDI1	EHBP1	332	-0.0297968	0.0103421	0.00422942	0.00989164	0.620146		297	-0.04378	0.0113837	0.000147626	0.000921538	0.672899		629	-0.0361	0.0077	2.39883e-06	1.05928e-05
12832-1	Set1/Ash2 histone methyltransferase complex subunit ASH2	ASH2L	Q9UBL3	ASH2L	332	0.0234147	0.00813179	0.00425188	0.00993877	0.589195		297	0.031	0.0132896	0.020348	0.0562448	0.63126		629	0.0255	0.0069	0.000239883	0.000677438
12825-18	DCC-interacting protein 13-alpha	DP13A	Q9UKG1	APPL1	329	-0.0302837	0.0105176	0.00425514	0.009941	0.646539		297	-0.0391409	0.019044	0.040744	0.0952908	0.594288		626	-0.0324	0.0092	0.000436516	0.00115323
6472-4	Melanocyte protein PMEL	GP100	P40967	PMEL	326	-0.0728964	0.0253344	0.00428384	0.0100026	0.626931		297	-0.0978279	0.0254986	0.000153012	0.000952394	0.664543		623	-0.0853	0.018	2.0893e-06	9.37024e-06
3868-8	Small glutamine-rich tetratricopeptide repeat-containing protein alpha	SGTA	O43765	SGTA	332	-0.0736659	0.0256145	0.00429753	0.0100291	0.672049		297	-0.0579463	0.0381357	0.129729	0.234143	0.569668		629	-0.0688	0.0213	0.00123027	0.00291536
19488-1	Programmed cell death protein 6	PDCD6	O75340	PDCD6	329	0.027613	0.00960227	0.00430375	0.0100382	0.573469		297	0.0237619	0.0118805	0.046422	0.105697	0.595434		626	0.0261	0.0075	0.00047863	0.00125294
9005-16	Plexin-A1	PLXA1	Q9UIW2	PLXNA1	324	-0.0637351	0.0221664	0.004313	0.0100543	0.591268		297	-0.0983965	0.0214966	6.98525e-06	6.82808e-05	0.665158		621	-0.0816	0.0154	1.23027e-07	7.14087e-07
12594-5	Grancalcin	GRAN	P28676	GCA	330	0.0605097	0.0210864	0.00438407	0.0102145	0.548953		297	-0.0115101	0.0122932	0.349897	0.485768	0.493014		627	0.0068	0.0106	0.524807	0.588732
9536-16	Epididymal secretory protein E3-alpha	EP3A	Q14507	EDDM3A	332	-0.0409669	0.0142826	0.00439997	0.010246	0.634976		297	-0.0120328	0.0194734	0.537121	0.661178	0.50735		629	-0.0308	0.0115	0.0074131	0.0144075
7994-41	ERO1-like protein beta	ERO1B	Q86YB8	ERO1B	332	-0.0599562	0.0209175	0.00442704	0.010299	0.624707		297	-0.0366005	0.0227038	0.108026	0.203692	0.596803		629	-0.0492	0.0154	0.00138038	0.00324251
11311-79	V(D)J recombination-activating protein 1	RAG-1	P15918	RAG1	332	0.019285	0.00672849	0.00442904	0.010299	0.573049		297	0.0336958	0.00800155	3.3909e-05	0.000268587	0.70266		629	0.0253	0.0051	9.33254e-07	4.54064e-06
10939-16	Pleckstrin homology domain-containing family A member 4	PKHA4	Q9H4M7	PLEKHA4	324	-0.0245346	0.0085587	0.00442995	0.010299	0.595361		297	-0.0209802	0.0125206	0.0948792	0.184649	0.602336		621	-0.0234	0.0071	0.000933254	0.00227547
5807-77	CD70 antigen	CD70	P32970	CD70	332	0.0256906	0.0089656	0.00443863	0.0103136	0.608878		297	0.0166938	0.00800942	0.038008	0.0897707	0.627403		629	0.0207	0.006	0.000537032	0.00138892
19282-3	Ras-related protein Rab-13	RAB13	P51153	RAB13	331	-0.0466202	0.0162835	0.00447276	0.0103873	0.630864		297	-0.0440741	0.0310632	0.157012	0.269655	0.609602		628	-0.0461	0.0144	0.00141254	0.0033072
7976-19	DOMON domain-containing protein FRRS1L	FRS1L	Q9P0K9	FRRS1L	328	0.02345	0.00819189	0.00448166	0.0104024	0.592268		297	-0.0183729	0.0192772	0.341335	0.476805	0.537698		625	0.0171	0.0075	0.0234423	0.0402015
8005-1	Matrix-remodeling-associated protein 7	MXRA7	P84157	MXRA7	305	0.0467817	0.016342	0.00450291	0.0104423	0.613739		297	-0.0365977	0.0190418	0.0555868	0.122355	0.574391		602	0.0114	0.0124	0.354813	0.425203
6362-6	Augurin	AUGN	Q9H1Z8	ECRG4	320	-0.0217549	0.00760255	0.00450369	0.0104423	0.533937		297	-0.0192571	0.0183712	0.295407	0.427505	0.501397		617	-0.0214	0.007	0.00234423	0.00518649
8690-25	Caveolin-3	CAV3	P56539	CAV3	331	0.0209525	0.00732547	0.00451166	0.0104551	0.564722		297	-0.0157786	0.0159177	0.322382	0.456858	0.526492		628	0.0145	0.0067	0.0288403	0.0481343
8899-75	UDP-glucuronosyltransferase 1-8	UD18	Q9HAW9	UGT1A8	327	-0.0234254	0.00819226	0.00452595	0.0104826	0.621449		297	-0.0421674	0.0203831	0.0394531	0.092675	0.686117		624	-0.026	0.0076	0.000616595	0.00156922
5638-23	Procollagen galactosyltransferase 1	GT251	Q8NBJ5	COLGALT1	332	0.0548971	0.0192107	0.00454691	0.0105254	0.538439		297	0.0185859	0.0145888	0.203686	0.325791	0.522636		629	0.0319	0.0116	0.0060256	0.011976
22948-13	Bone morphogenetic protein 3	BMP-3	P12645	BMP3	328	0.0226411	0.00792537	0.00456219	0.0105551	0.611111		297	0.0750509	0.0120164	1.4923e-09	5.03147e-08	0.740694		625	0.0385	0.0066	5.7544e-09	4.46745e-08
6374-7	Matrix metalloproteinase-20	MMP20	O60882	MMP20	330	0.0279166	0.00977706	0.00458111	0.0105932	0.587238		297	0.0331433	0.0139467	0.0181278	0.0510595	0.617846		627	0.0296	0.008	0.000213796	0.000611395
14123-34	V-type immunoglobulin domain-containing suppressor of T-cell activation	GI24	Q9H7M9	VSIR	332	-0.0459346	0.0161092	0.00463398	0.0107097	0.631854		297	0.0120138	0.0342761	0.726217	0.810236	0.504974		629	-0.0355	0.0146	0.0151356	0.027113
5108-72	Neurogenic locus notch homolog protein 3	Notch-3	Q9UM47	NOTCH3	327	-0.0476626	0.0167156	0.00463938	0.0107164	0.5662		297	-0.0323575	0.0149613	0.0313747	0.0783639	0.54896		624	-0.0392	0.0111	0.000446684	0.00117576
16814-13	Four and a half LIM domains protein 1	SLIM 1	Q13642	FHL1	331	0.0205457	0.0072175	0.00470346	0.0108586	0.603854		297	0.0306067	0.0134863	0.0239719	0.0633702	0.681953		628	0.0228	0.0064	0.000338844	0.000918317
8040-9	LEM domain-containing protein 1	LEMD1	Q68G75	LEMD1	332	0.040338	0.014185	0.00474518	0.0109491	0.535512		297	0.0995171	0.0210481	3.53647e-06	3.841e-05	0.684552		629	0.0588	0.0118	5.7544e-07	2.8947e-06
3045-72	Pleiotrophin	PTN	P21246	PTN	332	0.146753	0.0516758	0.00480114	0.0110722	0.634146		297	-0.0839442	0.0222829	0.000199808	0.0012039	0.566063		629	-0.0478	0.0205	0.0194984	0.0339251
14082-56	Talin-2	TLN2	Q9Y4G6	TLN2	332	-0.0555604	0.0195738	0.00482117	0.0111125	0.648561		297	-0.000326239	0.0226115	0.988498	0.993116	0.497932		629	-0.0319	0.0148	0.030903	0.0510029
7154-92	Protein LEG1 homolog	CF058	Q6P5S2	LEG1	328	-0.0877035	0.0309062	0.00483635	0.0111415	0.608137		297	-0.163873	0.0276699	8.93138e-09	2.20769e-07	0.732562		625	-0.13	0.0206	2.88403e-10	2.89143e-09
5060-62	Programmed cell death 1 ligand 1	B7-H1	Q9NZQ7	CD274	327	0.0578149	0.020376	0.00484214	0.0111489	0.594787		297	-0.0013435	0.0199666	0.946399	0.968236	0.500531		624	0.0276	0.0143	0.0524807	0.0816051
9778-45	Transmembrane protein 52B	TM52B	Q4KMG9	TMEM52B	328	-0.0260652	0.00918891	0.00485316	0.0111683	0.584295		297	-0.0378958	0.0135443	0.00548649	0.0191537	0.616197		625	-0.0298	0.0076	8.91251e-05	0.00028269
11118-107	Ras-related protein Rab-17	RAB17	Q9H0T7	RAB17	328	-0.0308529	0.0108804	0.00486714	0.0111944	0.539239		297	0.0421778	0.0155349	0.00702283	0.0233967	0.635563		625	-0.0068	0.0089	0.446684	0.513824
14689-3	Protein SEC13 homolog	SEC13	P55735	SEC13	332	-0.0242161	0.00854846	0.00490598	0.0112777	0.580268		297	0.00650513	0.0097443	0.504929	0.636302	0.528504		629	-0.0109	0.0064	0.0912011	0.132788
13131-5	Hexokinase-1	HXK1	P19367	HK1	331	-0.0228597	0.00807085	0.00491323	0.0112831	0.542952		297	0.00726614	0.0133636	0.587047	0.705276	0.61385		628	-0.0148	0.0069	0.0323594	0.0531415
9895-77	DNA repair endonuclease XPF	XPF	Q92889	ERCC4	324	0.0289578	0.0102223	0.00491355	0.0112831	0.588806		297	0.0350512	0.0154058	0.023621	0.0625964	0.64526		621	0.0308	0.0085	0.000295121	0.000815231
16803-4	Calretinin	CALB2	P22676	CALB2	320	0.0511976	0.0180909	0.00495938	0.0113822	0.572314		297	-0.0718611	0.0226316	0.00165767	0.00712253	0.622205		617	0.0032	0.0141	0.812831	0.845462
10011-65	Inositol polyphosphate 5-phosphatase OCRL-1	OCRL	Q01968	OCRL	316	-0.0348845	0.0123371	0.00499982	0.0114689	0.586414		297	-0.0495799	0.0166777	0.00319749	0.0122789	0.659066		613	-0.0401	0.0099	5.37032e-05	0.000178914
3860-7	Proteasome subunit alpha type-6	PSA6	P60900	PSMA6	332	0.0353298	0.0125009	0.00500584	0.0114766	0.55178		297	0.063918	0.020119	0.00164813	0.00709159	0.64445		629	0.0433	0.0106	4.57088e-05	0.000155287
18315-38	Receptor-transporting protein 4	RTP4	Q96DX8	RTP4	332	-0.101068	0.0357729	0.00501974	0.0115023	0.622927		297	0.0321003	0.0317721	0.313176	0.447053	0.538425		629	-0.0266	0.0238	0.263027	0.33224
10530-8	Proteasome subunit beta type-6	PSB6	P28072	PSMB6	331	0.0274652	0.00972708	0.00504657	0.0115577	0.595975		297	-0.00852289	0.020566	0.678875	0.776298	0.501481		628	0.0209	0.0088	0.017378	0.0306323
3289-19	Carbonic anhydrase-related protein 10	Carbonic Anhydrase X	Q9NS85	CA10	331	0.0307075	0.0108892	0.00510176	0.0116778	0.594867		297	-0.0453247	0.0223821	0.0437755	0.100846	0.605466		628	0.0162	0.0098	0.1	0.143846
6621-1	Prorelaxin H2	REL2	P04090	RLN2	331	-0.0210719	0.00747504	0.00511788	0.0117085	0.562592		297	-0.00236342	0.0156681	0.880204	0.924982	0.523446		628	-0.0176	0.0067	0.00912011	0.0173029
8298-8	Serine-rich single-pass membrane protein 1	CG045	Q8WWF3	SSMEM1	332	-0.0603299	0.0214245	0.00516442	0.0118043	0.649463		297	-0.0700431	0.0384408	0.069466	0.145247	0.587246		629	-0.0626	0.0187	0.000812831	0.00201614
8070-88	Disks large homolog 4	DLG4	P78352	DLG4	332	-0.0685358	0.024339	0.00516522	0.0118043	0.638707		297	-0.036592	0.0163684	0.0261409	0.067608	0.638246		629	-0.0465	0.0136	0.000616595	0.00156922
11338-49	Tyrosine-protein kinase BLK	BLK	P51451	BLK	328	-0.016682	0.00592837	0.00519965	0.0118766	0.591793		297	-0.0313991	0.0124497	0.0122002	0.0373149	0.631651		625	-0.0194	0.0054	0.000288403	0.000798726
9368-64	Leucine-rich repeat and transmembrane domain-containing protein 1	LRTM1	Q9HBL6	LRTM1	331	0.0235391	0.00837051	0.00522501	0.0119282	0.605446		297	0.0177668	0.013004	0.172913	0.288202	0.602448		628	0.0218	0.007	0.00190546	0.00431109
15515-2	Serum amyloid A-1 protein	SAA	P0DJI8	SAA1	332	0.137758	0.0489966	0.00523294	0.01194	0.620146		297	0.17938	0.0538205	0.000970524	0.00453227	0.665661		629	0.1566	0.0362	1.54882e-05	5.80267e-05
8828-21	Epithelial splicing regulatory protein 1	ESRP1	Q6NXG1	ESRP1	332	0.0227246	0.00808458	0.00524455	0.0119601	0.614732		297	0.0100734	0.00589709	0.0886659	0.175449	0.602895		629	0.0145	0.0048	0.00239883	0.0052964
6556-5	Ectonucleotide pyrophosphatase/phosphodiesterase family member 5	ENPP5	Q9UJA9	ENPP5	327	-0.0405165	0.014418	0.00526102	0.0119913	0.619787		297	-0.0237317	0.017791	0.183275	0.301504	0.581936		624	-0.0339	0.0112	0.00251189	0.00549803
6653-58	Leukocyte surface antigen CD47	CD47	Q08722	CD47	332	0.0279295	0.00994084	0.00526501	0.0119913	0.565585		297	0.0750354	0.0214072	0.000528237	0.0027439	0.643891		629	0.0363	0.009	5.7544e-05	0.000190675
13578-98	Actin-binding LIM protein 3	ABLM3	O94929	ABLIM3	332	-0.100687	0.0358383	0.0052666	0.0119913	0.628341		297	-0.0390624	0.0328401	0.235224	0.363006	0.578219		629	-0.0672	0.0242	0.00549541	0.0110344
9835-16	Aldehyde dehydrogenase family 1 member A3	AL1A3	P47895	ALDH1A3	332	-0.059586	0.021239	0.0053305	0.0121304	0.649756		297	0.000157188	0.0397087	0.996844	0.997772	0.50123		629	-0.0463	0.0187	0.0134896	0.0244496
19295-32	Serine/threonine-protein phosphatase PP1-gamma catalytic subunit	PP1G	P36873	PPP1CC	332	-0.0554681	0.0197752	0.00533956	0.0121446	0.645707		297	-0.0837038	0.0479829	0.0821364	0.165079	0.57467		629	-0.0596	0.0183	0.00112202	0.00268548
13689-2	Ornithine decarboxylase	Ornithine decarboxylase	P11926	ODC1	309	-0.0295751	0.0105473	0.00537804	0.0122257	0.540182		297	-0.033078	0.0123814	0.0079744	0.0261218	0.612257		606	-0.031	0.008	0.000109648	0.000339521
9757-29	Protein enabled homolog	ENAH	Q8N8S7	ENAH	332	-0.0485505	0.0173251	0.00538191	0.012228	0.663634		297	-0.0381424	0.0335645	0.256727	0.386755	0.561061		629	-0.0464	0.0154	0.00263027	0.00573089
9313-27	Cerebellin-1	CBLN1	P23435	CBLN1	331	-0.0628598	0.0224635	0.00544846	0.0123727	0.589504		297	-0.0176387	0.0259098	0.496556	0.627959	0.53985		628	-0.0435	0.017	0.0104713	0.0195898
17764-108	Rho-related GTP-binding protein RhoC	RHOC	P08134	RHOC	332	-0.0729353	0.0260759	0.00546844	0.0124115	0.613805		297	-0.152355	0.0531267	0.00443597	0.0161414	0.620277		629	-0.0884	0.0234	0.000162181	0.00047908
12740-55	Protein FEV	FEV	Q99581	FEV	332	-0.0529204	0.0189234	0.00547645	0.0124231	0.655976		297	-0.0327899	0.0320976	0.307834	0.441479	0.574139		629	-0.0477	0.0163	0.00338844	0.00717209
11185-145	GTP cyclohydrolase 1	GCH1	P30793	GCH1	326	0.0422935	0.0151287	0.00549851	0.0124666	0.587366		297	0.16478	0.0338854	1.89691e-06	2.22475e-05	0.702325		623	0.0627	0.0138	5.7544e-06	2.33929e-05
17819-3	Acylpyruvase FAHD1, mitochondrial	FAHD1	Q6P587	FAHD1	332	-0.0964543	0.0345293	0.00552885	0.0125288	0.617122		297	-0.0669312	0.0392557	0.0892606	0.176186	0.563799		629	-0.0836	0.0259	0.00125893	0.00297671
9918-23	Calbindin	Calbindin D28	P05937	CALB1	317	-0.0282632	0.0101162	0.00553711	0.0125409	0.56972		297	-0.0672255	0.0167883	7.90186e-05	0.000550825	0.693187		614	-0.0386	0.0087	8.12831e-06	3.21322e-05
6517-14	Growth/differentiation factor 10	BMP-3b	P55107	GDF10	331	0.0256949	0.00920151	0.00554543	0.0125531	0.597904		297	0.0756009	0.0138573	1.0441e-07	1.92732e-06	0.757964		628	0.041	0.0077	9.12011e-08	5.46317e-07
17820-17	Myeloid leukemia factor 1	MLF1	P58340	MLF1	328	0.0236431	0.00846999	0.00556641	0.012594	0.578427		297	-0.00100881	0.00876425	0.908442	0.945137	0.550497		625	0.0117	0.0061	0.0537032	0.0831751
9936-27	E3 ubiquitin-protein ligase LNX	LNX1	Q8TBB1	LNX1	332	0.0297603	0.0106657	0.00558139	0.0126175	0.587927		297	0.0382392	0.012183	0.00187098	0.00792034	0.694165		629	0.0334	0.008	3.0903e-05	0.000109304
10621-26	Protein Largen	PRR16	Q569H4	PRR16	332	-0.0435374	0.0156038	0.00558268	0.0126175	0.669634		297	0.00144914	0.0266697	0.956704	0.973914	0.544908		629	-0.0321	0.0135	0.017378	0.0306323
3206-4	Lymphatic vessel endothelial hyaluronic acid receptor 1	LYVE1	Q9Y5Y7	LYVE1	329	0.0686279	0.0246063	0.0056052	0.0126617	0.615039		297	-0.0220252	0.0268354	0.41246	0.550586	0.485524		626	0.0272	0.0181	0.134896	0.186496
18172-71	Histone chaperone ASF1A	ASF1A	Q9Y294	ASF1A	330	0.0264939	0.00950707	0.00564267	0.0127397	0.598151		297	0.0347184	0.0133979	0.0100425	0.0316512	0.65043		627	0.0292	0.0078	0.000162181	0.00047908
17748-21	Quinone oxidoreductase PIG3	QORX	Q53FA7	TP53I3	332	0.0605277	0.0217534	0.00571434	0.0128947	0.579707		297	0.133537	0.0306345	1.81402e-05	0.000157301	0.670663		629	0.085	0.0177	1.65959e-06	7.62594e-06
13105-7	Synaptosomal-associated protein 25	SNP25	P60880	SNAP25	329	-0.0194216	0.00698141	0.00572682	0.0129161	0.546978		297	0.018781	0.0169421	0.268545	0.398968	0.563129		626	-0.0139	0.0065	0.0316228	0.0520511
8042-88	Serine protease inhibitor Kazal-type 9	ISK9	Q5DT21	SPINK9	308	-0.0294883	0.0105997	0.00574828	0.0129577	0.582219		297	-0.0221668	0.0144097	0.125056	0.228006	0.557791		605	-0.0269	0.0085	0.00162181	0.00373616
13719-19	Serine/threonine-protein kinase PAK 4	PAK4	O96013	PAK4	332	-0.0635414	0.0228727	0.00579042	0.0130436	0.651268		297	-0.0726935	0.0299634	0.0158709	0.0459863	0.621702		629	-0.0669	0.0182	0.000234423	0.000664198
13661-193	Cystatin-D	CYTD	P28325	CST5	314	-0.0324979	0.0116939	0.00579246	0.0130436	0.615481		297	-0.0634008	0.0428923	0.140452	0.24839	0.540437		611	-0.0346	0.0113	0.00213796	0.00476691
12705-9	Probable E3 ubiquitin-protein ligase HERC1	HERC1	Q15751	HERC1	332	0.0203675	0.00733616	0.00582069	0.0131004	0.609854		297	-0.00146885	0.0186658	0.937332	0.964754	0.567432		629	0.0174	0.0068	0.0107152	0.02002
4763-31	Afamin	Afamin	P43652	AFM	332	-0.0520565	0.0187593	0.00584424	0.0131465	0.610683		297	-0.0814266	0.0205895	9.6278e-05	0.000647018	0.667617		629	-0.0654	0.0139	2.39883e-06	1.05928e-05
5737-61	Semaphorin-4D	SEM4D	Q92854	SEMA4D	331	-0.0377345	0.0136124	0.0058962	0.0132564	0.604395		297	-0.00884182	0.0178561	0.620853	0.731586	0.532696		628	-0.0271	0.0108	0.0123027	0.0225934
13393-46	Derlin-1	DERL1	Q9BUN8	DERL1	332	-0.072844	0.0262807	0.00590059	0.0132594	0.642732		297	-0.0325854	0.0269952	0.22838	0.35448	0.56542		629	-0.0533	0.0188	0.00467735	0.00955237
12558-3	Ubiquitin-associated and SH3 domain-containing protein B	UBS3B	Q8TF42	UBASH3B	332	-0.0609992	0.0220147	0.00591697	0.0132892	0.653415		297	-0.265094	0.075628	0.000528081	0.0027439	0.63316		629	-0.0769	0.0211	0.000275423	0.000767224
11355-1	Eukaryotic translation initiation factor 5A-2	IF5A2	Q9GZV4	EIF5A2	332	-0.0660261	0.0238421	0.00594419	0.0133416	0.650927		297	-0.0158352	0.0332249	0.634	0.742602	0.54516		629	-0.049	0.0194	0.0114815	0.021267
2997-8	Junctional adhesion molecule B	JAM-B	P57087	JAM2	332	0.0293338	0.0105929	0.00594649	0.0133416	0.650293		297	0.0536252	0.0184174	0.00387334	0.0144486	0.642522		629	0.0354	0.0092	0.00011749	0.000359405
8252-2	Palmitoleoyl-protein carboxylesterase NOTUM	NOTUM	Q6P988	NOTUM	320	-0.0445309	0.0160785	0.00595193	0.0133468	0.636099		297	-0.0433572	0.0269595	0.108868	0.205009	0.61983		617	-0.0442	0.0138	0.00134896	0.00317216
13693-5	Cerebral dopamine neurotrophic factor	ARMEL	Q49AH0	CDNF	331	0.0188837	0.0068313	0.00603541	0.013527	0.579097		297	-0.0552744	0.0193632	0.00461862	0.0165954	0.656159		628	0.0107	0.0064	0.0977237	0.140949
13530-5	Urotensin-2 receptor	UR2R	Q9UKP6	UTS2R	330	0.0252791	0.00914966	0.00606254	0.0135807	0.588254		297	0.0239225	0.02057	0.24579	0.375145	0.665493		627	0.0251	0.0084	0.00275423	0.00596472
18326-5	Melanoma-associated antigen 8	MAGA8	P43361	MAGEA8	330	0.0273472	0.00990283	0.00608605	0.0136263	0.604025		297	0.0384233	0.0138072	0.00574106	0.0199132	0.703443		627	0.0311	0.008	0.000109648	0.000339521
4569-52	VPS10 domain-containing receptor SorCS2	SORC2	Q96PQ0	SORCS2	295	-0.0290932	0.0105318	0.00611184	0.013674	0.619451		297	0.0149511	0.0469044	0.750139	0.830677	0.499776		592	-0.027	0.0103	0.00870964	0.0165606
8923-94	Polypeptide N-acetylgalactosaminyltransferase 16	GLTL1	Q8N428	GALNT16	324	-0.0675406	0.0244678	0.00611371	0.013674	0.60527		297	-0.151806	0.022792	1.36066e-10	6.65022e-09	0.722222		621	-0.1127	0.0167	1.41254e-11	1.77641e-10
5065-8	CD83 antigen	CD83	Q01151	CD83	327	0.0248645	0.00901085	0.00612865	0.0137003	0.578323		297	-0.0166825	0.0202537	0.410796	0.549389	0.544042		624	0.018	0.0082	0.0288403	0.0481343
17826-341	Elongation factor 1-delta	EF1D	P29692	EEF1D	332	-0.0510382	0.0185223	0.00619483	0.013841	0.618049		297	-0.0809879	0.0444123	0.0692464	0.145061	0.57059		629	-0.0555	0.0171	0.0011749	0.00279648
4258-15	Proliferation-associated protein 2G4	PA2G4	Q9UQ80	PA2G4	331	-0.0566928	0.0205803	0.00621046	0.0138687	0.664659		297	-0.114402	0.0342628	0.000950425	0.00444807	0.597977		628	-0.072	0.0176	4.46684e-05	0.000152113
12466-7	Heterogeneous nuclear ribonucleoprotein A1	ROA1	P09651	HNRNPA1	332	0.0622428	0.0226125	0.00624907	0.0139477	0.537512		297	0.120914	0.0249954	2.13546e-06	2.46236e-05	0.705399		629	0.0886	0.0168	1.25893e-07	7.28753e-07
13577-25	Splicing factor U2AF 65 kDa subunit	U2AF2	P26368	U2AF2	327	-0.0325718	0.0118333	0.00625504	0.0139538	0.59312		297	-0.0428741	0.0154237	0.00579454	0.0200501	0.633803		624	-0.0364	0.0094	0.000107152	0.000332751
8963-8	Vesicle transport through interaction with t-SNAREs homolog 1B	Vti1-rp1	Q9UEU0	VTI1B	332	-0.06478	0.0235669	0.00632041	0.0140923	0.637512		297	0.00189785	0.025616	0.940991	0.966165	0.501761		629	-0.0342	0.0173	0.0489779	0.0768249
11653-69	Sodium- and chloride-dependent glycine transporter 1	SC6A9	P48067	SLC6A9	320	-0.0269807	0.00982523	0.00638497	0.0142289	0.577601		297	-0.0234813	0.0126155	0.0637103	0.136365	0.666136		617	-0.0257	0.0078	0.000933254	0.00227547
8853-2	C-type lectin domain family 4 member A	CLC4A	Q9UMR7	CLEC4A	326	-0.0225626	0.00822942	0.0064615	0.014392	0.599485		297	0.00331971	0.0117802	0.778294	0.852634	0.517662		623	-0.0141	0.0067	0.0371535	0.0599165
17686-27	Tubulin-folding cofactor B	TBCB	Q99426	TBCB	332	-0.0512489	0.0186991	0.00647378	0.0144119	0.639317		297	-0.129255	0.0440892	0.00363896	0.0137291	0.604851		629	-0.0631	0.0172	0.000245471	0.000692763
18291-8	Cyclin-dependent kinase inhibitor 1	p21	P38936	CDKN1A	332	0.0314693	0.0114986	0.00654978	0.0145735	0.536585		297	0.0643097	0.016095	8.18162e-05	0.00056608	0.645903		629	0.0426	0.0094	5.37032e-06	2.20609e-05
19112-2	Transcription elongation factor A protein-like 3	TCAL3	Q969E4	TCEAL3	330	0.0474006	0.0173277	0.00657643	0.0146253	0.53366		297	0.0113918	0.0261818	0.663809	0.764812	0.579561		627	0.0364	0.0144	0.011749	0.0217063
15527-9	Dihydrolipoyl dehydrogenase, mitochondrial	DLDH	P09622	DLD	328	0.0508362	0.0186011	0.00662892	0.0147344	0.532586		297	0.111396	0.0187488	8.05337e-09	2.05178e-07	0.680444		625	0.0809	0.0132	9.12011e-10	8.27544e-09
18330-7	Phosphoglucomutase-2	PGM2	Q96G03	PGM2	331	-0.0314586	0.0115135	0.00663832	0.0147476	0.642914		297	-0.0256743	0.0216016	0.235591	0.363443	0.559859		628	-0.0302	0.0102	0.00295121	0.00633391
8773-172	EMILIN-3	EMIL3	Q9NT22	EMILIN3	313	-0.0334627	0.0122578	0.00670694	0.0148924	0.617901		297	-0.062219	0.0235878	0.00879438	0.0282907	0.648223		610	-0.0396	0.0109	0.000275423	0.000767224
12016-6	E3 ubiquitin-protein ligase CBL	CBL	P22681	CBL	332	-0.0488851	0.0179197	0.00672249	0.0149192	0.641268		297	-0.0337102	0.033088	0.309141	0.442763	0.571484		629	-0.0454	0.0158	0.00389045	0.00810307
13655-34	Nucleolin	Nucleolin	P19338	NCL	327	0.0643586	0.0235912	0.00672679	0.0149211	0.564195		297	0.0794997	0.0162055	1.55133e-06	1.87951e-05	0.704728		624	0.0746	0.0134	2.29087e-08	1.5892e-07
3170-6	Methionine aminopeptidase 2	AMPM2	P50579	METAP2	332	-0.0427062	0.0156643	0.00675596	0.014978	0.629268		297	-0.00579627	0.0315585	0.854402	0.90915	0.528672		629	-0.0354	0.014	0.0114815	0.021267
8528-74	Immunoglobulin superfamily containing leucine-rich repeat protein 2	ISLR2	Q6UXK2	ISLR2	329	-0.0494446	0.0181467	0.0067916	0.0150433	0.614446		297	-0.0805355	0.0173538	5.25557e-06	5.47317e-05	0.678571		626	-0.0657	0.0125	1.62181e-07	9.20238e-07
13574-5	Rho-related GTP-binding protein Rho6	RND1	Q92730	RND1	328	0.0223685	0.0082094	0.00679238	0.0150433	0.623785		297	0.00478673	0.0209946	0.819808	0.885751	0.595797		625	0.02	0.0076	0.00870964	0.0165606
3166-92	Myeloid cell surface antigen CD33	Siglec-3	P20138	CD33	321	-0.0840531	0.0308899	0.006875	0.0152184	0.608641		297	-0.106995	0.0270161	9.41475e-05	0.000634684	0.623603		618	-0.0971	0.0203	1.8197e-06	8.29961e-06
9503-1	Neuromedin-S	NMS	Q5H8A3	NMS	328	-0.0273846	0.0100685	0.00689161	0.0152472	0.675439		297	0.0207413	0.019363	0.284974	0.416554	0.56542		625	-0.0171	0.0089	0.0549541	0.0848681
19578-19	Docking protein 2	DOK2	O60496	DOK2	332	-0.0546697	0.0201033	0.00689507	0.0152472	0.622878		297	-0.149358	0.0525886	0.00482756	0.0172024	0.632042		629	-0.0667	0.0188	0.000380189	0.00101818
6003-28	Sialidase-1	NEUR1	Q99519	NEU1	324	0.0295547	0.0108717	0.00692331	0.0153017	0.593574		297	-0.00854042	0.0186863	0.647982	0.753032	0.536497		621	0.0199	0.0094	0.0338844	0.0554343
10743-13	SLIT and NTRK-like protein 1	SLIK1	Q96PX8	SLITRK1	313	-0.0842278	0.0309875	0.00694464	0.015341	0.638528		297	-0.0914589	0.0186378	1.54088e-06	1.87212e-05	0.695981		610	-0.0895	0.016	2.0893e-08	1.45878e-07
9864-38	Tetratricopeptide repeat protein 1	TTC1	Q99614	TTC1	331	-0.0618615	0.0227919	0.00700397	0.0154641	0.662895		297	-0.124284	0.0604452	0.0406605	0.0951473	0.590711		628	-0.0696	0.0213	0.00109648	0.00263314
9185-15	Trefoil factor 1	TFF1	P04155	TFF1	325	0.105152	0.0387644	0.00704404	0.0155446	0.62051		297	-0.153153	0.0336928	8.04329e-06	7.6876e-05	0.641628		622	-0.042	0.0254	0.0977237	0.140949
23020-18	Regulator of G-protein signaling 4	RGS4	P49798	RGS4	326	-0.0249238	0.00920109	0.00712223	0.0157091	0.578537		297	-0.00445801	0.00762135	0.559044	0.681665	0.506344		623	-0.0128	0.0059	0.0295121	0.0490083
7903-18	Vesicle-associated membrane protein 3	VAMP3	Q15836	VAMP3	328	0.024191	0.00893318	0.00713659	0.0157327	0.594367		297	0.0426585	0.0123703	0.000647093	0.00321829	0.63221		625	0.0305	0.0072	2.51189e-05	9.02558e-05
2846-24	Ubiquitin+1, truncated mutation for UbB	Ubiquitin+1	P62979	RPS27A	332	0.0573255	0.0211801	0.00716174	0.01578	0.552		297	0.0627486	0.0400295	0.118071	0.21889	0.591074		629	0.0585	0.0187	0.00177828	0.00405105
12651-21	[Pyruvate dehydrogenase (acetyl-transferring)] kinase isozyme 2, mitochondrial	PDK2	Q15119	PDK2	332	-0.0314692	0.0116286	0.00716993	0.01579	0.628024		297	-0.0232921	0.0138581	0.0938823	0.182875	0.609015		629	-0.0281	0.0089	0.00162181	0.00373616
3232-28	Tartrate-resistant acid phosphatase type 5	TrATPase	P13686	ACP5	330	0.0547185	0.0202344	0.00721369	0.0158782	0.621449		297	0.0401874	0.0176457	0.0234839	0.0623174	0.563939		627	0.0465	0.0133	0.00047863	0.00125294
15497-9	Heparan sulfate glucosamine 3-O-sulfotransferase 1	HS3S1	O14792	HS3ST1	331	0.0209157	0.00773605	0.00722443	0.0158938	0.607846		297	0.0337655	0.0094619	0.00041965	0.00225333	0.670998		628	0.0261	0.006	1.34896e-05	5.13442e-05
16298-84	Group IID secretory phospholipase A2	sPLA(2)-IID	Q9UNK4	PLA2G2D	323	-0.0200842	0.00743038	0.00724842	0.0159384	0.60216		297	-0.0237881	0.0139266	0.0886831	0.175449	0.689778		620	-0.0209	0.0066	0.00141254	0.0033072
11626-7	Ubiquitin-conjugating enzyme E2 variant 1	UB2V1	Q13404	UBE2V1	332	-0.0531987	0.0196876	0.00725554	0.0159459	0.664683		297	0.000518954	0.0405149	0.989789	0.994181	0.496926		629	-0.0429	0.0177	0.0154882	0.0276984
15404-3	Interferon alpha-21	IFN21	P01568	IFNA21	308	0.0301539	0.0111587	0.00728253	0.015997	0.600082		297	-0.042612	0.0188271	0.0243518	0.0640594	0.619634		605	0.0112	0.0096	0.239883	0.307614
13517-3	Patched domain-containing protein 3	PTHD3	Q3KNS1	PTCHD3	320	-0.0206192	0.00763429	0.00729753	0.0160218	0.588073		297	0.00193192	0.0153182	0.899725	0.938568	0.63425		617	-0.0161	0.0068	0.018197	0.03188
13073-14	Acidic leucine-rich nuclear phosphoprotein 32 family member A	AN32A	P39687	ANP32A	331	-0.0299009	0.0110747	0.00730422	0.0160283	0.58495		297	0.00863986	0.0127406	0.498225	0.629513	0.536441		628	-0.0133	0.0084	0.112202	0.15911
12493-42	Ubiquitin thioesterase OTUB2	OTUB2	Q96DC9	OTUB2	332	0.0238722	0.00886161	0.00743369	0.0163041	0.570707		297	0.0565802	0.0126063	1.0357e-05	9.66279e-05	0.723005		629	0.0347	0.0072	1.69824e-06	7.78694e-06
17397-8	Estradiol 17-beta-dehydrogenase 11	DHB11	Q8NBQ5	HSD17B11	331	0.0209914	0.00779275	0.00743864	0.0163066	0.562074		297	-0.00784098	0.0143989	0.586478	0.70483	0.542281		628	0.0145	0.0069	0.0346737	0.056532
9941-7	Protocadherin beta-1	PCDB1	Q9Y5F3	PCDHB1	329	0.0190613	0.0070785	0.00746005	0.0163452	0.593976		297	0.0534424	0.00957434	5.45267e-08	1.07087e-06	0.765929		626	0.0312	0.0057	4.16869e-08	2.74152e-07
5743-82	Cocaine- and amphetamine-regulated transcript protein	CART	Q16568	CARTPT	329	0.0238662	0.00886695	0.00748741	0.0163968	0.609954		297	0.0137579	0.0110094	0.212432	0.336031	0.674491		626	0.0199	0.0069	0.00398107	0.00827978
11353-143	Mothers against decapentaplegic homolog 2	SMAD2	Q15796	SMAD2	332	-0.0247744	0.00921352	0.00754284	0.0165098	0.636024		297	-0.0736196	0.0408992	0.0728926	0.150365	0.579365		629	-0.0271	0.009	0.00251189	0.00549803
4542-24	Clusterin	Clusterin	P10909	CLU	332	-0.0314474	0.0116993	0.00756338	0.0165434	0.56322		297	0.016315	0.0100538	0.105722	0.200557	0.568131		629	-0.004	0.0076	0.60256	0.659442
16585-16	N-acetyllactosaminide beta-1,3-N-acetylglucosaminyltransferase 4	B3GN4	Q9C0J1	B3GNT4	320	-0.0252223	0.00938143	0.0075659	0.0165434	0.572273		297	0.00041814	0.0182706	0.981757	0.988884	0.539794		617	-0.0199	0.0083	0.017378	0.0306323
7071-23	Endoplasmic reticulum mannosyl-oligosaccharide 1,2-alpha-mannosidase	MA1B1	Q9UKM7	MAN1B1	332	-0.0162318	0.00604241	0.00760042	0.0166105	0.595024		297	-0.0306755	0.0064822	3.4695e-06	3.7778e-05	0.687179		629	-0.0229	0.0044	2.0893e-07	1.158e-06
4294-16	Sphingosine kinase 1	Sphingosine kinase 1	Q9NYA1	SPHK1	332	-0.0779891	0.0290345	0.00760567	0.0166135	0.643951		297	-0.0955882	0.0451885	0.0352521	0.0855196	0.598955		629	-0.0831	0.0244	0.000660693	0.00166861
5494-52	Small nuclear ribonucleoprotein F	RUXF	P62306	SNRPF	330	-0.0212665	0.0079177	0.00761093	0.0166166	0.588626		297	-0.00270122	0.0118503	0.81985	0.885751	0.508915		627	-0.0155	0.0066	0.018197	0.03188
6990-44	Stromal cell-derived factor 2-like protein 1	SDF2L	Q9HCN8	SDF2L1	332	0.0357413	0.0133153	0.00764694	0.0166867	0.566634		297	0.0282434	0.0138167	0.0418385	0.0973741	0.612648		629	0.0321	0.0096	0.000812831	0.00201614
4965-27	ATP synthase subunit beta, mitochondrial	ATP synthase beta chain	P06576	ATP5F1B	332	-0.0281706	0.0105016	0.00768565	0.0167627	0.590659		297	-0.0288439	0.0209059	0.168739	0.282942	0.539599		629	-0.0283	0.0094	0.0025704	0.00561181
17451-13	Bcl-2-like protein 11	BIM	O43521	BCL2L11	325	0.0256142	0.00954943	0.00769936	0.0167841	0.575638		297	0.0212089	0.0288518	0.462872	0.598681	0.638134		622	0.0252	0.0091	0.00549541	0.0110344
5002-76	Matrix metalloproteinase-14	MMP-14	P50281	MMP14	319	-0.0340476	0.0126964	0.00772047	0.0168215	0.589755		297	-0.060205	0.0244197	0.0142621	0.0423335	0.636821		616	-0.0396	0.0113	0.000436516	0.00115323
9524-46	Putative spermatogenesis-associated protein 31D4	S31D4	Q6ZUB0	SPATA31D4	332	0.0176303	0.00657863	0.00774335	0.0168629	0.600951		297	-0.0150965	0.0247969	0.543128	0.666665	0.512687		629	0.0155	0.0064	0.0147911	0.02654
16561-9	Alpha-1B-glycoprotein	Alpha-1B-glycoprotein	P04217	A1BG	324	-0.0242283	0.00904237	0.00776497	0.016894	0.601763		297	-0.00993713	0.0120791	0.41137	0.549689	0.562765		621	-0.0191	0.0072	0.00831764	0.0159279
11313-1	Pterin-4-alpha-carbinolamine dehydratase	PHS	P61457	PCBD1	326	0.0984366	0.0367398	0.00776551	0.016894	0.571619		297	0.105187	0.0309209	0.000763147	0.00369628	0.623882		623	0.1024	0.0237	1.51356e-05	5.69041e-05
3331-8	RGM domain family member B	RGMB	Q6NW40	RGMB	310	0.0473208	0.017693	0.00789461	0.0171662	0.613059		297	-0.0316951	0.0162321	0.0518233	0.115428	0.563408		607	0.0044	0.012	0.707946	0.753495
5202-4	Peptidyl-prolyl cis-trans isomerase D	PPID	Q08752	PPID	332	-0.0737597	0.0276103	0.00793747	0.0172507	0.636537		297	-0.127623	0.0585496	0.0300777	0.0757402	0.599821		629	-0.0836	0.025	0.000812831	0.00201614
4925-54	Collagenase 3	MMP-13	P45452	MMP13	330	0.0460812	0.0172562	0.00796391	0.017288	0.567331		297	-0.0178544	0.0168481	0.290146	0.421478	0.542673		627	0.0133	0.0121	0.269153	0.33829
13729-26	Sideroflexin-5	SFXN5	Q8TD22	SFXN5	325	0.0239075	0.00895204	0.00796555	0.017288	0.594363		297	0.0370971	0.0197199	0.0609421	0.13201	0.547535		622	0.0262	0.0082	0.00131826	0.00310675
12432-23	Calcyclin-binding protein	CYBP	Q9HB71	CACYBP	332	-0.0574913	0.0215308	0.00796673	0.017288	0.622829		297	-0.0569901	0.0465814	0.222148	0.347187	0.565057		629	-0.0574	0.0195	0.00331131	0.0070192
5014-49	Cytoplasmic protein NCK1	NCK1	P16333	NCK1	330	-0.0272103	0.0101909	0.00797256	0.017292	0.630101		297	-0.0193954	0.0161595	0.23102	0.35716	0.5695		627	-0.025	0.0086	0.00371535	0.00777981
10041-3	Hepatocyte nuclear factor 4-alpha	HNF4A	P41235	HNF4A	324	-0.0600024	0.0224902	0.00802925	0.0174062	0.582608		297	-0.0345937	0.0222537	0.121149	0.222866	0.601442		621	-0.0472	0.0158	0.00288403	0.00621143
17205-21	Ras-related protein Rab-5A	RAB5A	P20339	RAB5A	332	-0.0588277	0.0220616	0.00805243	0.0174476	0.667317		297	-0.0757338	0.0369155	0.0411088	0.0959354	0.589593		629	-0.0633	0.0189	0.000831764	0.00205481
9383-24	Chitinase-3-like protein 2	CH3L2	Q15782	CHI3L2	326	-0.0207979	0.00780229	0.00808104	0.0175008	0.547282		297	0.0183296	0.00862923	0.034502	0.0842663	0.589202		623	-0.0032	0.0058	0.57544	0.635096
8233-2	Inter-alpha-trypsin inhibitor heavy chain H5	ITIH5	Q86UX2	ITIH5	324	-0.0454599	0.0170783	0.00817237	0.0176897	0.57349		297	-0.0621796	0.0220717	0.00517662	0.0182466	0.612341		621	-0.0517	0.0135	0.000128825	0.000389372
18408-26	ADP-ribosylation factor 4	ARF4	P18085	ARF4	332	-0.0574123	0.0215787	0.00819205	0.0177233	0.618098		297	-0.0810268	0.0418539	0.0538427	0.119431	0.5982		629	-0.0624	0.0192	0.00114815	0.0027404
9127-4	Prestin	S26A5	P58743	SLC26A5	325	0.0231848	0.0087139	0.00819929	0.0177301	0.581158		297	-0.0459333	0.00992823	5.60393e-06	5.7387e-05	0.728147		622	-0.0069	0.0065	0.295121	0.365165
4708-3	Estradiol 17-beta-dehydrogenase 1	17-beta-HSD 1	P14061	HSD17B1	320	-0.0172793	0.00649931	0.0082543	0.0178401	0.570566		297	0.00795668	0.0132339	0.548151	0.671107	0.552565		617	-0.0124	0.0058	0.0338844	0.0554343
9773-15	E3 ubiquitin-protein ligase RNF149	RN149	Q8NC42	RNF149	328	-0.0221376	0.00833053	0.00827357	0.0178693	0.556155		297	-0.0159233	0.0143284	0.267353	0.397609	0.519785		625	-0.0206	0.0072	0.0042658	0.00880383
10981-56	Pro-neuregulin-3, membrane-bound isoform	NRG3	P56975	NRG3	323	0.0277507	0.0104422	0.00827613	0.0178693	0.577394		297	0.00197153	0.022083	0.928922	0.958923	0.521937		620	0.023	0.0094	0.0147911	0.02654
6914-15	Amphoterin-induced protein 2	AMGO2	Q86SJ2	AMIGO2	320	-0.0445498	0.0167652	0.00828683	0.0178834	0.592292		297	-0.0687345	0.0167117	5.08839e-05	0.000376958	0.685809		617	-0.0567	0.0118	1.65959e-06	7.62594e-06
10563-13	LysM and putative peptidoglycan-binding domain-containing protein 3	LYSM3	Q7Z3D4	LYSMD3	332	0.0224463	0.00845092	0.00830031	0.0178956	0.617805		297	0.0276206	0.00927866	0.00315758	0.0121691	0.670495		629	0.0248	0.0062	7.24436e-05	0.000234977
5900-11	Histidine triad nucleotide-binding protein 1	HINT1	P49773	HINT1	332	0.0370942	0.0139659	0.00830079	0.0178956	0.483317		297	-0.0207036	0.0295557	0.484179	0.617741	0.505589		629	0.0265	0.0126	0.0354813	0.0576086
19264-6	Replication protein A 32 kDa subunit	RFA2	P15927	RPA2	330	0.0270006	0.0101676	0.00831549	0.0179183	0.6399		297	-0.0127289	0.029822	0.669819	0.768853	0.625866		627	0.0229	0.0096	0.017378	0.0306323
18832-65	Serum amyloid A-2 protein	SAA2	P0DJI9	SAA2	332	0.169427	0.0638736	0.00838616	0.0180615	0.620341		297	0.252191	0.0613188	5.09214e-05	0.000376958	0.675497		629	0.2125	0.0442	1.54882e-06	7.17057e-06
8097-77	Lipase member N	LIPN	Q5VXI9	LIPN	302	-0.0318971	0.0120259	0.00843139	0.0181499	0.600048		297	-0.0671832	0.0197882	0.000781346	0.00377592	0.636989		599	-0.0414	0.0103	5.62341e-05	0.000186911
5837-49	Leukemia inhibitory factor receptor	LIF sR	P42702	LIFR	325	-0.0501264	0.0189165	0.00845972	0.0182017	0.589105		297	-0.0835374	0.0175608	3.09714e-06	3.41559e-05	0.688772		622	-0.0681	0.0129	1.23027e-07	7.14087e-07
14331-262	Dynein light chain Tctex-type 1	DYLT1	P63172	DYNLT1	329	-0.0204769	0.00773361	0.00850615	0.0182925	0.563496		297	0.0238095	0.017484	0.174317	0.289697	0.594847		626	-0.0132	0.0071	0.0616595	0.0939085
14268-4	Sulfiredoxin-1	SRXN1	Q9BYN0	SRXN1	330	0.0287872	0.010875	0.00852129	0.0183159	0.542437		297	-0.0248202	0.0182129	0.174005	0.289402	0.5555		627	0.0147	0.0093	0.114815	0.162068
12445-5	Ankyrin repeat domain-containing protein 27	ANR27	Q96NW4	ANKRD27	332	-0.0272442	0.0103006	0.00857308	0.018418	0.578902		297	-0.00663643	0.0175555	0.705688	0.794643	0.522384		629	-0.022	0.0089	0.0134896	0.0244496
19335-2	Hematological and neurological expressed 1 protein	HN1	Q9UK76	JPT1	326	-0.051619	0.0195164	0.00858098	0.0184258	0.585437		297	0.0340294	0.0270096	0.208714	0.332228	0.488039		623	-0.0222	0.0158	0.158489	0.21409
15669-7	Serine/threonine-protein kinase B-raf	BRAF1	P15056	BRAF	332	-0.0314984	0.0119117	0.00858769	0.018431	0.61761		297	-0.0222598	0.0284728	0.434972	0.57229	0.539599		629	-0.0301	0.011	0.00616595	0.0122211
16610-13	Low-density lipoprotein receptor-related protein 10	LRP10	Q7Z4F1	LRP10	322	0.0674228	0.0254988	0.00860483	0.0184585	0.586863		297	-0.03215	0.019329	0.0973271	0.188195	0.546278		619	0.0042	0.0154	0.794328	0.829426
17466-72	Acyl-CoA synthetase family member 2, mitochondrial	ACSF2	Q96CM8	ACSF2	332	-0.0675124	0.0255433	0.00861913	0.01848	0.657951		297	-0.000290952	0.0196054	0.98817	0.993116	0.515733		629	-0.0252	0.0156	0.104713	0.149874
7122-31	Leucine-rich repeat-containing G-protein coupled receptor 5	LGR5	O75473	LGR5	330	0.0229628	0.00868826	0.00862402	0.0184813	0.608551		297	-0.0199711	0.0176292	0.258213	0.388044	0.59848		627	0.0146	0.0078	0.0616595	0.0939085
11618-83	Transcriptional activator Myb	MYB	P10242	MYB	330	0.0187736	0.00710797	0.00866785	0.0185659	0.576727		297	0.00777405	0.00976412	0.426573	0.564838	0.487425		627	0.015	0.0057	0.00912011	0.0173029
12754-14	Cold shock domain-containing protein C2	CSDC2	Q9Y534	CSDC2	327	0.0174173	0.00660646	0.00879299	0.0188246	0.571941		297	-0.0341039	0.0196159	0.0831645	0.166678	0.507238		624	0.0122	0.0063	0.0524807	0.0816051
15588-17	Alpha-galactosidase A	galactosidase, alpha	P06280	GLA	329	0.0386958	0.014715	0.00896197	0.019173	0.564417		297	-0.0230659	0.0173454	0.184627	0.302969	0.573329		626	0.0128	0.0112	0.251189	0.320107
9581-4	Pre-mRNA-processing factor 6	PRP6	O94906	PRPF6	323	-0.0209332	0.00795972	0.00896462	0.019173	0.568531		297	0.0109075	0.0140752	0.439001	0.576532	0.571177		620	-0.0132	0.0069	0.0562341	0.0866272
13268-45	Protein Wnt-5a	WNT5A	P41221	WNT5A	331	0.0699733	0.0266349	0.00902552	0.0192936	0.564617		297	-0.023116	0.0228955	0.313509	0.447232	0.553432		628	0.0164	0.0174	0.346737	0.417501
13481-24	Transcription elongation factor A protein 2	TCEA2	Q15560	TCEA2	332	0.0231554	0.00881552	0.0090361	0.0193066	0.55078		297	0.0283113	0.0229967	0.219279	0.344455	0.639839		629	0.0238	0.0082	0.00380189	0.00793399
14708-59	Complement component C8 gamma chain	CO8G	P07360	C8G	325	-0.0316541	0.0120605	0.00909929	0.019432	0.570238		297	-0.0314432	0.0118754	0.00854456	0.0276733	0.627767		622	-0.0315	0.0085	0.000194984	0.000561331
12386-11	Aminopeptidase B	AMPB	Q9H4A4	RNPEP	327	0.0654512	0.0249507	0.00913266	0.0194936	0.603884		297	0.0351352	0.0212397	0.0991604	0.191079	0.55142		624	0.0479	0.0162	0.0030903	0.00661262
8994-65	SLAM family member 8	SLAMF8	Q9P0V8	SLAMF8	316	0.0444887	0.0169578	0.00914113	0.019502	0.567571		297	-0.0339	0.0275474	0.219465	0.344496	0.563268		613	0.0229	0.0144	0.112202	0.15911
3381-24	Tyrosine-protein kinase Lyn, isoform B	LYNB	P07948	LYN	332	-0.0542821	0.0207198	0.00921557	0.0196511	0.64439		297	-0.157847	0.0521195	0.00267749	0.0105747	0.624022		629	-0.0684	0.0193	0.000380189	0.00101818
12702-13	E3 ubiquitin-protein ligase pellino homolog 2	PELI2	Q9HAT8	PELI2	329	-0.0309438	0.0118121	0.00922372	0.0196587	0.622815		297	-0.0102648	0.0147752	0.487776	0.620599	0.491197		626	-0.0229	0.0092	0.0131826	0.0240145
7854-38	Natural cytotoxicity triggering receptor 3 ligand 1	NR3L1	Q68D85	NCR3LG1	327	0.0246832	0.00943332	0.00930798	0.0198285	0.624109		297	0.00990501	0.0128622	0.441873	0.579419	0.611502		624	0.0195	0.0076	0.0102329	0.0191689
5724-58	Suprabasin	SBSN	Q6UWP8	SBSN	324	-0.0159717	0.0061105	0.00938649	0.0199854	0.556084		297	-0.010398	0.0112842	0.357571	0.494188	0.632685		621	-0.0147	0.0054	0.00616595	0.0122211
19615-213	Cytosolic 5'-nucleotidase 3A	5NT3	Q9H0P0	NT5C3A	331	-0.0427017	0.0163402	0.00939095	0.0199854	0.644823		297	-0.0379921	0.0257439	0.141087	0.249048	0.564051		628	-0.0413	0.0138	0.00275423	0.00596472
17760-128	WD repeat-containing protein 5	WDR5	P61964	WDR5	330	0.0379178	0.0145201	0.00944318	0.0200866	0.465268		297	0.107711	0.0213667	8.1499e-07	1.08859e-05	0.696624		627	0.06	0.012	5.88844e-07	2.95177e-06
9772-153	Neuroligin-2	NLGN2	Q8NFZ4	NLGN2	311	0.0340926	0.013071	0.00955583	0.020309	0.616102		297	-0.00651167	0.00829752	0.433225	0.570865	0.523614		608	0.0052	0.007	0.457088	0.52439
13741-36	Insulin-like growth factor-binding protein 1	IGFBP-1	P08833	IGFBP1	332	0.134189	0.0514705	0.00955719	0.020309	0.643073		297	-0.00315956	0.0467636	0.946179	0.968236	0.531187		629	0.0589	0.0346	0.0891251	0.130118
6060-2	Prolactin-inducible protein	PIP	P12273	PIP	325	-0.0724294	0.0277848	0.00957529	0.0203192	0.610909		297	-0.127942	0.0255116	9.23382e-07	1.21081e-05	0.716633		622	-0.1025	0.0188	4.7863e-08	3.10028e-07
6421-52	Interferon alpha-16	IFN16	P05015	IFNA16	330	-0.0219392	0.0084173	0.00957816	0.0203192	0.58807		297	0.00913386	0.0188654	0.628637	0.738008	0.527862		627	-0.0168	0.0077	0.0288403	0.0481343
6936-7	Protein TMEPAI	PMEPA	Q969W9	PMEPA1	332	0.021758	0.00834831	0.00958006	0.0203192	0.590951		297	0.0584465	0.0250742	0.0204393	0.0563883	0.701515		629	0.0254	0.0079	0.00131826	0.00310675
18896-23	Heparan-sulfate 6-O-sulfotransferase 3	H6ST3	Q8IZP7	HS6ST3	319	0.0305711	0.0117276	0.00958507	0.0203192	0.593197		297	-0.0380277	0.0115621	0.00112902	0.00515492	0.656858		616	-0.0042	0.0082	0.60256	0.659442
5723-4	Insulin-like 3	INSL3	P51460	INSL3	324	-0.0251692	0.00965642	0.00958557	0.0203192	0.552725		297	-0.00418445	0.0263612	0.873988	0.921554	0.484015		621	-0.0227	0.0091	0.0123027	0.0225934
13107-9	Ly6/PLAUR domain-containing protein 3	LYPD3	O95274	LYPD3	316	-0.0201576	0.00773353	0.00959603	0.0203304	0.559365		297	-0.0198198	0.0153548	0.197801	0.319228	0.580539		613	-0.0201	0.0069	0.00363078	0.00762127
11162-37	Equatorin	EQTN	Q9NQ60	EQTN	310	-0.0267368	0.010257	0.00960034	0.0203304	0.592553		297	-0.0332353	0.0294105	0.259386	0.388852	0.646881		607	-0.0274	0.0097	0.00457088	0.00936606
5250-53	Inosine-5'-monophosphate dehydrogenase 2	IMDH2	P12268	IMPDH2	332	0.0409258	0.0157166	0.0096428	0.0204103	0.552537		297	0.0205696	0.0140382	0.143931	0.25226	0.483093		629	0.0296	0.0105	0.00467735	0.00955237
17516-7	Ras-related protein Rab-3A	Rab3A	P20336	RAB3A	330	-0.0266279	0.0102409	0.00975163	0.0206277	0.610125		297	0.00118138	0.015263	0.938357	0.965058	0.553571		627	-0.018	0.0085	0.0346737	0.056532
16309-3	Dickkopf-like protein 1	Soggy-1	Q9UK85	DKKL1	326	-0.0330739	0.0127196	0.00975509	0.0206277	0.58158		297	0.0242173	0.0268943	0.368618	0.505319	0.573804		623	-0.0226	0.0115	0.0489779	0.0768249
18934-5	Protein-glutamine gamma-glutamyltransferase 2	Tissue transglutaminase	P21980	TGM2	322	-0.0966087	0.0371559	0.00976483	0.0206381	0.615174		297	-0.0439997	0.0471571	0.351571	0.487619	0.544321		619	-0.0765	0.0292	0.00870964	0.0165606
18413-24	ADP-ribosylation factor-like protein 4D	ARL4D	P49703	ARL4D	328	-0.0452232	0.0174431	0.00996656	0.0210541	0.573699		297	-0.0290953	0.0199026	0.144852	0.253461	0.553348		625	-0.0382	0.0131	0.00354813	0.00746601
3630-27	Cell adhesion molecule 3	Nectin-like protein 1	Q8N126	CADM3	324	0.0306344	0.0118212	0.0100044	0.0211236	0.55228		297	-0.0077525	0.0231035	0.737448	0.819789	0.533786		621	0.0227	0.0105	0.030903	0.0510029
7156-2	Alpha-(1,3)-fucosyltransferase 10	FUT10	Q6P4F1	FUT10	319	-0.0377342	0.0145645	0.0100299	0.0211671	0.561349		297	-0.0973036	0.019687	1.30401e-06	1.63167e-05	0.694165		616	-0.0588	0.0117	5.12861e-07	2.61043e-06
18267-74	Caspase recruitment domain-containing protein 17	CAR17	Q5XLA6	CARD17	331	0.0207597	0.00801915	0.0100719	0.0212442	0.573563		297	0.0218896	0.00869431	0.0123494	0.0376435	0.626509		628	0.0213	0.0059	0.00030903	0.000846045
2278-61	Metalloproteinase inhibitor 2	TIMP-2	P16035	TIMP2	328	-0.0409016	0.0157997	0.0100763	0.0212442	0.570565		297	-0.049963	0.015284	0.00120892	0.00547322	0.613011		625	-0.0456	0.011	3.31131e-05	0.000116451
10531-18	GTPase NRas	RASN	P01111	NRAS	329	-0.0429952	0.0166265	0.0101557	0.021401	0.596127		297	-0.0361038	0.0261785	0.16891	0.283119	0.580315		626	-0.041	0.014	0.00346737	0.00732113
5006-71	Mitogen-activated protein kinase 13	MK13	O15264	MAPK13	331	0.0423819	0.0163987	0.0101956	0.0214746	0.568959		297	0.0217604	0.00852874	0.0112398	0.0349295	0.634809		628	0.0262	0.0076	0.000549541	0.00141871
9106-87	LysM and putative peptidoglycan-binding domain-containing protein 4	LYSM4	Q5XG99	LYSMD4	331	0.0218837	0.00846825	0.0102032	0.0214801	0.60279		297	0.0109534	0.0104611	0.295939	0.427987	0.599318		628	0.0176	0.0066	0.00758578	0.0147032
15614-168	Leukocyte immunoglobulin-like receptor subfamily A member 2	LIRA2	Q8N149	LILRA2	323	-0.0635807	0.0246102	0.0102349	0.0215363	0.584197		297	-0.120936	0.0323217	0.000220217	0.00130103	0.651632		620	-0.0846	0.0196	1.54882e-05	5.80267e-05
13983-27	Quinone oxidoreductase	QOR	Q08257	CRYZ	329	0.0863553	0.0334325	0.0102416	0.0215398	0.486145		297	0.124477	0.0374313	0.000995863	0.0046355	0.603454		626	0.1033	0.0249	3.46737e-05	0.000121147
12509-115	COMM domain-containing protein 1	COMD1	Q8N668	COMMD1	307	-0.0601736	0.0233048	0.0103027	0.0216492	0.596857		297	0.00303698	0.0469518	0.948471	0.969284	0.497205		604	-0.0477	0.0209	0.0223872	0.0385612
10785-8	Leucine-rich repeat-containing protein 52	LRC52	Q8N7C0	LRRC52	298	-0.0498574	0.0193057	0.0103036	0.0216492	0.588432		297	-0.12084	0.041793	0.00412434	0.0152003	0.648083		595	-0.0623	0.0175	0.000371535	0.000997486
5133-17	TGF-beta receptor type-2	TGF-b R II	P37173	TGFBR2	331	0.0254439	0.00986146	0.0103216	0.0216764	0.606915		297	0.00628077	0.0238934	0.792839	0.864386	0.648307		628	0.0227	0.0091	0.0128825	0.0235276
12980-31	Pre-mRNA-splicing factor RBM22	RBM22	Q9NW64	RBM22	308	-0.0322618	0.0125032	0.0103521	0.0217298	0.635152		297	-0.0127109	0.0305877	0.678043	0.775889	0.56271		605	-0.0295	0.0116	0.0109648	0.0204242
3480-7	Dual specificity protein phosphatase 3	DUS3	P51452	DUSP3	332	0.0472634	0.0183324	0.0103791	0.0217759	0.530732		297	0.0606411	0.0198073	0.00240762	0.00966869	0.623016		629	0.0534	0.0135	7.07946e-05	0.000229975
13998-26	Adenylosuccinate synthetase isozyme 1	PURA1	Q8N142	ADSS1	323	0.0726978	0.0282134	0.0104338	0.02188	0.553724		297	0.0322765	0.0359631	0.370199	0.507078	0.516208		620	0.0573	0.0222	0.00977237	0.0184104
16907-3	Cell adhesion molecule 2	Nectin-like protein 3	Q8N3J6	CADM2	303	0.0425368	0.0165191	0.0105161	0.0220417	0.602092		297	-0.0526826	0.0163539	0.00142031	0.00627825	0.621702		600	-0.0056	0.0116	0.630957	0.685117
5637-81	Netrin-G1	NTNG1	Q9Y2I2	NTNG1	320	0.0293108	0.0114038	0.0106304	0.0222705	0.603656		297	-0.0274428	0.0125431	0.0294736	0.0746999	0.558238		617	0.0036	0.0084	0.660693	0.711122
4991-12	Glypican-5	GPC5	P78333	GPC5	323	-0.020402	0.00794057	0.0106537	0.0223085	0.631199		297	-0.0374797	0.0149294	0.0125999	0.0382411	0.609546		620	-0.0242	0.007	0.000562341	0.00144915
6209-2	Amiloride-sensitive amine oxidase [copper-containing]	ABP1	P19801	AOC1	304	0.038104	0.0148278	0.0106713	0.0223344	0.57594		297	-0.12106	0.0461471	0.00916605	0.0293327	0.647245		601	0.0232	0.0141	0.1	0.143846
17673-34	Carbonic anhydrase 5B, mitochondrial	Carbonic Anhydrase VB	Q9Y2D0	CA5B	330	-0.0247908	0.00965322	0.0106795	0.0223408	0.595643		297	-0.00390728	0.0207224	0.850574	0.907096	0.50735		627	-0.0211	0.0088	0.0162181	0.0289076
12483-62	Nuclear receptor ROR-beta	RORB	Q92753	RORB	328	-0.0241841	0.00941795	0.0106905	0.0223529	0.6415		297	-0.00819852	0.024315	0.736225	0.819064	0.543036		625	-0.0221	0.0088	0.011749	0.0217063
8999-19	Carcinoembryonic antigen-related cell adhesion molecule 3	CEAM3	P40198	CEACAM3	331	0.0172842	0.00673315	0.0107116	0.0223766	0.591268		297	0.023922	0.0171488	0.164089	0.278339	0.698636		628	0.0182	0.0063	0.00371535	0.00777981
13713-164	Vesicle-trafficking protein SEC22a	SC22A	Q96IW7	SEC22A	332	-0.0647495	0.0252242	0.0107123	0.0223766	0.622878		297	-0.0752868	0.0273967	0.0063699	0.0217091	0.677258		629	-0.0696	0.0186	0.000177828	0.000516782
13429-3	WAP four-disulfide core domain protein 10A	WF10A	Q9H1F0	WFDC10A	313	-0.021291	0.00829175	0.0107175	0.0223766	0.567955		297	-0.0232535	0.0140468	0.0989152	0.190778	0.565225		610	-0.0218	0.0071	0.00229087	0.00507888
6609-22	2',3'-cyclic-nucleotide 3'-phosphodiesterase	CN37	P09543	CNP	332	-0.0537751	0.0209576	0.0107444	0.022422	0.620585		297	-0.0306316	0.0290944	0.29329	0.4253	0.554885		629	-0.0459	0.017	0.00691831	0.0135253
13231-9	Ig gamma-4, Kappa	IgG4, Kappa	P01861	IGHG4	314	0.0320052	0.0124707	0.0107555	0.0224343	0.548367		297	-0.0141024	0.0261555	0.590179	0.707656	0.543511		611	0.0235	0.0113	0.0371535	0.0599165
10550-37	Bone morphogenetic protein receptor type-1B	BMP RIB	O00238	BMPR1B	327	-0.0184104	0.00717604	0.0107625	0.0224381	0.561076		297	-0.0113833	0.00855773	0.1845	0.302943	0.568159		624	-0.0155	0.0055	0.0047863	0.00974249
4467-49	SPARC-like protein 1	SPARCL1	Q14515	SPARCL1	325	0.047355	0.0184837	0.010874	0.0226595	0.60708		297	-0.0422789	0.0183563	0.0219706	0.0592821	0.55304		622	0.0022	0.013	0.870964	0.892333
10767-52	G-protein coupled receptor 64	GPR64	Q8IZP9	ADGRG2	319	-0.0217054	0.00848121	0.010968	0.0228443	0.60014		297	-0.020931	0.0208875	0.317138	0.45136	0.598899		616	-0.0216	0.0079	0.0060256	0.011976
4450-26	Heterogeneous nuclear ribonucleoprotein A/B	hnRNP A/B	Q99729	HNRNPAB	332	-0.0307206	0.0120188	0.0110471	0.0229979	0.648341		297	0.0158602	0.019218	0.409888	0.548515	0.586435		629	-0.0176	0.0102	0.0831764	0.122263
11377-19	Alcohol dehydrogenase class 4 mu/sigma chain	ADH7	P40394	ADH7	317	0.0471647	0.0184565	0.0110885	0.0230729	0.58801		297	-0.00866683	0.0251394	0.730531	0.814204	0.532081		614	0.0276	0.0149	0.0630957	0.0958921
7968-15	Cytotoxic and regulatory T-cell molecule	CRTAM	O95727	CRTAM	319	-0.0547021	0.0214094	0.0110976	0.0230805	0.580299		297	-0.0534019	0.021309	0.0127537	0.0385208	0.631735		616	-0.054	0.0151	0.000346737	0.000936756
9952-57	Transcription factor A, mitochondrial	TFAM	Q00059	TFAM	332	-0.0619556	0.0242714	0.0111541	0.023187	0.665805		297	-0.147975	0.0637473	0.0209631	0.0573046	0.597809		629	-0.0728	0.0227	0.00131826	0.00310675
11459-81	RNA polymerase II elongation factor ELL	ELL	P55199	ELL	332	0.0151264	0.0059263	0.0111604	0.0231888	0.624854		297	0.018747	0.00672989	0.00569318	0.019795	0.659708		629	0.0167	0.0044	0.00017378	0.000507075
11572-4	Dynamin-2	DYN2	P50570	DNM2	332	-0.0575424	0.0225478	0.011173	0.0231984	0.671268		297	-0.0753017	0.0353102	0.0337962	0.0830139	0.581712		629	-0.0627	0.019	0.000977237	0.00236794
2603-61	T-lymphocyte activation antigen CD80	B7	P33681	CD80	332	0.0260035	0.0101899	0.0111774	0.0231984	0.577732		297	-0.0105003	0.0260215	0.686859	0.781736	0.525291		629	0.0211	0.0095	0.025704	0.0436278
9100-32	Uncharacterized protein C5orf46	CE046	Q6UWT4	C5orf46	332	-0.066475	0.0260507	0.0111812	0.0231984	0.655122		297	-0.0369357	0.0345476	0.285899	0.416674	0.555388		629	-0.0558	0.0208	0.0074131	0.0144075
12347-29	Cerebral cavernous malformations 2 protein	CCM2	Q9BSQ5	CCM2	332	-0.0411685	0.0161373	0.0112009	0.0232281	0.60039		297	-0.029681	0.0185463	0.110601	0.207545	0.57059		629	-0.0362	0.0122	0.00295121	0.00633391
6937-251	Uncharacterized protein C1orf43	CA043	Q9BWL3	C1orf43	327	0.0200448	0.00786021	0.0112387	0.0232953	0.564759		297	0.0144567	0.0209348	0.490394	0.622178	0.505757		624	0.0194	0.0074	0.00851138	0.0162267
9326-33	Inter-alpha-trypsin inhibitor heavy chain H2	ITI heavy chain H2	P19823	ITIH2	323	-0.0335727	0.0131799	0.0113366	0.0234869	0.607501		297	-0.0775896	0.0158487	1.62668e-06	1.95304e-05	0.702269		620	-0.0516	0.0101	3.63078e-07	1.89514e-06
3903-49	Sorting nexin-4	Sorting nexin 4	O95219	SNX4	332	-0.0591385	0.0232264	0.0113579	0.0235197	0.650976		297	-0.0705286	0.0394064	0.0745296	0.152571	0.58392		629	-0.0621	0.02	0.00190546	0.00431109
8013-9	VIP36-like protein	LMA2L	Q9H0V9	LMAN2L	332	-0.0639454	0.025151	0.011477	0.0237549	0.646439		297	-0.0536855	0.0340866	0.116349	0.216913	0.589565		629	-0.0603	0.0202	0.00288403	0.00621143
12436-84	Glutathione S-transferase omega-1	GST omega-1	P78417	GSTO1	329	0.0414724	0.0163159	0.0115012	0.0237935	0.469957		297	0.0355	0.0265195	0.181734	0.299478	0.531439		626	0.0398	0.0139	0.00416869	0.00863243
2761-49	Fibroblast growth factor 18	FGF-18	O76093	FGF18	322	0.0308634	0.012143	0.0115176	0.023816	0.578461		297	0.0150441	0.00978322	0.125198	0.228072	0.608149		619	0.0213	0.0076	0.00524807	0.0105972
11245-43	Filamin-A	filamin A	P21333	FLNA	332	-0.0522573	0.0205669	0.0115288	0.0238277	0.608439		297	0.0205443	0.020239	0.310907	0.444484	0.494634		629	-0.0153	0.0144	0.288403	0.358193
17332-3	Poly(ADP-ribose) glycohydrolase ARH3	ARHL2	Q9NX46	ADPRS	332	-0.0408184	0.0160732	0.0115715	0.0239044	0.622049		297	0.0152988	0.0290482	0.598824	0.714737	0.536609		629	-0.0277	0.0141	0.0489779	0.0768249
5725-1	Osteomodulin	OMD	Q99983	OMD	324	0.0656898	0.0258917	0.0116627	0.0240812	0.612388		297	-0.0280601	0.0262176	0.285382	0.416674	0.551811		621	0.0194	0.0184	0.295121	0.365165
10539-3	CD99 antigen-like protein 2	C99L2	Q8TCZ2	CD99L2	330	0.0198128	0.0078124	0.0116872	0.0241204	0.584015		297	-0.00221324	0.0129304	0.864213	0.914966	0.502487		627	0.0139	0.0067	0.0371535	0.0599165
2515-14	GDNF family receptor alpha-2	GFRa-2	O00451	GFRA2	316	0.0377767	0.0149067	0.0117701	0.0242798	0.584896		297	-0.0340166	0.0150628	0.0246659	0.0647457	0.544182		613	0.0023	0.0106	0.831764	0.860163
5669-26	Signal-regulatory protein beta-2	SIRB2	Q5JXA9	SIRPB2	332	0.0389645	0.0153822	0.0117819	0.0242889	0.53739		297	0.012172	0.0143577	0.397264	0.535285	0.566901		629	0.0246	0.0105	0.0190546	0.0332605
15383-2	Endothelin-3	Endothelin 3	P14138	EDN3	332	-0.0250836	0.00990284	0.0117859	0.0242889	0.614902		297	-8.04885e-05	0.0163037	0.996064	0.997224	0.622485		629	-0.0183	0.0085	0.0301995	0.0500339
11556-19	ADP-ribosylation factor GTPase-activating protein 1	ARFG1	Q8N6T3	ARFGAP1	328	0.0290208	0.0114626	0.011831	0.0243704	0.546409		297	0.0334387	0.0106951	0.00194766	0.00818055	0.612704		625	0.0314	0.0078	6.0256e-05	0.000198591
14341-8	Protein FAM69C	FA69C	Q0P6D2	DIPK1C	328	0.0199766	0.00789619	0.0118933	0.0244868	0.564869		297	0.0192788	0.00743416	0.00998726	0.0315152	0.59099		625	0.0196	0.0054	0.000295121	0.000815231
13595-2	Thiamine-triphosphatase	THTPA	Q9BU02	THTPA	320	-0.0261578	0.0103402	0.0119123	0.0245143	0.578906		297	-0.0994603	0.0182809	1.12713e-07	2.05414e-06	0.712665		617	-0.0439	0.009	1.04713e-06	5.05466e-06
13688-2	Calcyphosin-like protein	CAPSL	Q8WWF8	CAPSL	312	0.0217781	0.00860951	0.0119317	0.0245424	0.601464		297	-0.000658389	0.0172882	0.969648	0.982439	0.494551		609	0.0173	0.0077	0.0245471	0.0419123
5957-3	Somatostatin-28	Somatostatin-28	P61278	SST	329	-0.0186703	0.00738583	0.0119601	0.0245892	0.601955		297	-0.0251423	0.0132959	0.0596191	0.129506	0.635116		626	-0.0202	0.0065	0.00177828	0.00405105
7137-8	Mitochondrial peptide methionine sulfoxide reductase	MSRA	Q9UJ68	MSRA	328	0.0214425	0.00848671	0.0120038	0.0246584	0.610036		297	0.00773043	0.016843	0.646599	0.752237	0.62827		625	0.0187	0.0076	0.0138038	0.0249665
17387-27	NF-kappa-B inhibitor beta	IKB-beta	Q15653	NFKBIB	330	-0.0256227	0.0101417	0.0120053	0.0246584	0.613218		297	0.00134722	0.0203674	0.947307	0.968473	0.505198		627	-0.0203	0.0091	0.025704	0.0436278
5717-2	Cartilage intermediate layer protein 1	CILP	O75339	CILP	332	0.0350678	0.013884	0.0120251	0.0246873	0.484049		297	0.12811	0.0204924	1.4435e-09	4.92737e-08	0.736586		629	0.0643	0.0115	2.18776e-08	1.52258e-07
6940-18	Junctophilin-1	JPH1	Q9HDC5	JPH1	332	0.0202278	0.008013	0.0120721	0.024772	0.600659		297	0.0376334	0.0162182	0.0210089	0.0573046	0.681114		629	0.0236	0.0072	0.001	0.00242037
2705-5	C-C motif chemokine 25	TECK	O15444	CCL25	327	0.0418399	0.0165803	0.0121102	0.0248384	0.572895		297	-0.0247092	0.0276573	0.372377	0.509081	0.553404		624	0.0242	0.0142	0.0891251	0.130118
5131-15	Tumor necrosis factor receptor superfamily member 19	TAJ	Q9NS68	TNFRSF19	296	0.0365835	0.0144984	0.0121704	0.02495	0.600411		297	-0.0440274	0.0250643	0.0800415	0.1617	0.600715		593	0.0164	0.0125	0.190546	0.251315
3888-8	Inhibitor of growth protein 1	ING1	Q9UK53	ING1	332	-0.0296472	0.0117618	0.0121985	0.0249957	0.624537		297	0.034024	0.0214456	0.113706	0.21263	0.567963		629	-0.0149	0.0103	0.147911	0.201893
3413-5	Bcl-2-related protein A1	BFL1	Q16548	BCL2A1	332	0.0155834	0.00618337	0.0122129	0.0250132	0.523512		297	0.00332286	0.0081639	0.684293	0.780279	0.527862		629	0.0111	0.0049	0.0239883	0.041056
12779-3	PR domain zinc finger protein 4	PRDM4	Q9UKN5	PRDM4	332	-0.0375487	0.0149027	0.0122344	0.0250453	0.632439		297	-0.00712587	0.0184397	0.699452	0.791064	0.547787		629	-0.0255	0.0116	0.0275423	0.0462551
6494-6	Sperm acrosome-associated protein 5	sperm acrosome associated 5	Q96QH8	SPACA5	330	0.0209475	0.00831588	0.0122582	0.0250821	0.593455		297	0.0341733	0.0155292	0.0285504	0.0728322	0.693466		627	0.0239	0.0073	0.00112202	0.00268548
7246-4	FRAS1-related extracellular matrix protein 2	FREM2	Q5SZK8	FREM2	332	0.0138137	0.00548764	0.0123145	0.0251854	0.589049		297	0.0104157	0.00942595	0.270073	0.400624	0.617175		629	0.013	0.0047	0.00630957	0.0124484
6371-5	Angiopoietin-related protein 7	ANGL7	O43827	ANGPTL7	328	0.0185192	0.00736296	0.0123913	0.0253279	0.587423		297	0.00418917	0.00967032	0.665191	0.765584	0.552985		625	0.0133	0.0059	0.0234423	0.0402015
10924-258	Neuferricin	NEUFC	Q8WUJ1	CYB5D2	317	-0.028397	0.0112885	0.012396	0.0253279	0.584406		297	-0.0827293	0.0200842	4.9614e-05	0.000371112	0.716968		614	-0.0414	0.0098	2.51189e-05	9.02558e-05
9983-97	Inactive serine protease 35	PRS35	Q8N3Z0	PRSS35	330	-0.0192385	0.00765429	0.0124486	0.0254233	0.571548		297	-0.0188451	0.0124399	0.130885	0.235369	0.566846		627	-0.0191	0.0065	0.00331131	0.0070192
8948-13	Disintegrin and metalloproteinase domain-containing protein 19	ADA19	Q9H013	ADAM19	297	-0.0254411	0.0101302	0.0125761	0.0256714	0.63018		297	-0.0144261	0.028767	0.616412	0.728359	0.634921		594	-0.0242	0.0096	0.0112202	0.0208638
17823-4	Small nuclear ribonucleoprotein Sm D2	SMD2	P62316	SNRPD2	332	0.0332214	0.0132491	0.0126539	0.0258181	0.531122		297	0.0621803	0.0124714	1.06173e-06	1.37133e-05	0.681478		629	0.0486	0.0091	8.91251e-08	5.35373e-07
13604-27	E3 ubiquitin-protein ligase NEURL1	NEUL1	O76050	NEURL1	331	-0.0168172	0.00670738	0.012662	0.0258223	0.501224		297	0.0137812	0.00740545	0.0637597	0.136365	0.576598		628	-0.003	0.005	0.537032	0.600097
19136-22	Methylmalonate-semialdehyde dehydrogenase [acylating], mitochondrial	MMSA	Q02252	ALDH6A1	332	-0.0695163	0.0277338	0.0126855	0.025858	0.667805		297	-0.0634827	0.0460965	0.169518	0.284027	0.577129		629	-0.0679	0.0238	0.0042658	0.00880383
17372-5	Eukaryotic translation initiation factor 4E-binding protein 1	4EBP1	Q13541	EIF4EBP1	327	0.0218375	0.00871231	0.0126947	0.0258645	0.625709		297	-0.0118908	0.0168898	0.481981	0.615836	0.527359		624	0.0147	0.0077	0.0562341	0.0866272
7891-45	UDP-glucuronosyltransferase 1-6	UGT 1A6	P19224	UGT1A6	327	0.0376993	0.0150438	0.0127142	0.0258814	0.594838		297	-0.0528957	0.0208796	0.0118224	0.0364447	0.633859		624	0.0067	0.0122	0.57544	0.635096
13634-209	Pirin	PIR	O00625	PIR	330	-0.0468545	0.0186984	0.012715	0.0258814	0.615896		297	-0.0466898	0.0263704	0.0776843	0.158051	0.602476		627	-0.0468	0.0153	0.00213796	0.00476691
12612-37	Proteasome subunit beta type-1	PSB1	P20618	PSMB1	331	0.0629946	0.0251491	0.0127472	0.0259345	0.611201		297	-0.0593141	0.0237591	0.0130965	0.0392734	0.564386		628	-0.0016	0.0173	0.933254	0.944898
8984-28	Leucine-rich repeat and calponin homology domain-containing protein 4	LRCH4	O75427	LRCH4	328	0.0193876	0.00774037	0.0127558	0.0259399	0.600511		297	0.0299677	0.0102265	0.00365344	0.0137716	0.662559		625	0.0232	0.0062	0.000165959	0.00048756
6079-59	2-phosphoxylose phosphatase 1	ACPL2	Q8TE99	PXYLP1	326	-0.0164156	0.00655756	0.0128094	0.0260366	0.584077		297	0.0025672	0.0129928	0.843506	0.901633	0.48994		623	-0.0126	0.0059	0.0316228	0.0520511
11396-39	Dynein intermediate chain 1, axonemal	DNAI1	Q9UI46	DNAI1	331	-0.0149655	0.00597943	0.0128189	0.0260435	0.53479		297	0.00369633	0.00601089	0.539076	0.662826	0.540074		628	-0.0057	0.0042	0.18197	0.241634
5606-24	Microfibrillar-associated protein 1	MFAP1	P55081	MFAP1	330	0.0278738	0.0111407	0.0128504	0.0260952	0.591906		297	0.0329401	0.0152207	0.031265	0.0782262	0.655516		627	0.0296	0.009	0.000977237	0.00236794
18277-28	TP53-regulated inhibitor of apoptosis 1	TRIA1	O43715	TRIAP1	330	-0.0157688	0.00631069	0.0129658	0.0263049	0.600757		297	-0.0202632	0.0193429	0.295702	0.427789	0.628186		627	-0.0162	0.006	0.00691831	0.0135253
6283-6	Mast cell-expressed membrane protein 1	MCEM1	Q8IX19	MCEMP1	331	0.0225503	0.00902481	0.0129659	0.0263049	0.585317		297	0.0653411	0.0169247	0.000139345	0.000874927	0.705008		628	0.032	0.008	5.7544e-05	0.000190675
9350-3	Follistatin-related protein 4	FSTL4	Q6MZW2	FSTL4	330	0.0190557	0.00762788	0.012987	0.0263354	0.58721		297	0.0528403	0.0146594	0.000367771	0.00200734	0.701403		627	0.0263	0.0068	0.000104713	0.000326355
2579-17	Matrix metalloproteinase-9	MMP-9	P14780	MMP9	331	0.0906165	0.0362972	0.0130445	0.0264355	0.575704		297	0.0699437	0.0382791	0.0686936	0.144122	0.584283		628	0.0808	0.0263	0.00213796	0.00476691
19254-125	GMP reductase 1	GMPR1	P36959	GMPR	332	-0.164066	0.0657224	0.0130487	0.0264355	0.620439		297	-0.0183533	0.0723185	0.799842	0.869375	0.532612		629	-0.0982	0.0486	0.0436516	0.0692788
9070-1	Uncharacterized protein C17orf67	CQ067	Q0P5P2	C17orf67	331	-0.0196162	0.00786099	0.0130856	0.0264977	0.599985		297	0.00705154	0.0151494	0.641945	0.747835	0.514643		628	-0.014	0.007	0.0457088	0.0721709
5351-52	Heterogeneous nuclear ribonucleoproteins A2/B1	hnRNP A2/B1	P22626	HNRNPA2B1	332	0.0718277	0.0288141	0.0131776	0.0266715	0.543854		297	0.1511	0.025429	8.02872e-09	2.05178e-07	0.730466		629	0.1164	0.0191	1.02329e-09	9.15007e-09
19163-26	Leucine-rich repeat-containing protein 59	LRC59	Q96AG4	LRRC59	332	-0.0507598	0.0203747	0.0132317	0.0267684	0.638049		297	-0.146977	0.0691676	0.0344347	0.0841498	0.583277		629	-0.0584	0.0195	0.00281838	0.00608527
19294-26	Cysteine-rich PDZ-binding protein	CRIPT	Q9P021	CRIPT	331	0.0293186	0.0117736	0.013274	0.0268413	0.584778		297	0.0723373	0.0135104	1.74633e-07	2.94547e-06	0.732758		628	0.0479	0.0089	6.91831e-08	4.2691e-07
7947-19	AP-4 complex accessory subunit tepsin	AP4AT	Q96N21	TEPSIN	330	0.0161548	0.00649023	0.0133165	0.0269087	0.591328		297	0.00785876	0.0200181	0.694915	0.788402	0.545188		627	0.0154	0.0062	0.0128825	0.0235276
11361-73	Thymidine phosphorylase	TP	P19971	TYMP	332	-0.0643849	0.0258687	0.0133199	0.0269087	0.640341		297	0.0434815	0.0199056	0.0297321	0.0751339	0.461631		629	0.0034	0.0158	0.831764	0.860163
11273-176	Glutathione S-transferase theta-2B	GSTT2	P0CG30	GSTT2B	331	0.0162579	0.00653512	0.0133634	0.0269832	0.568126		297	-0.0200562	0.01179	0.0899886	0.177136	0.54013		628	0.0077	0.0057	0.177828	0.236792
11229-16	Serine/threonine-protein kinase/endoribonuclease IRE1	ERN1	O75460	ERN1	330	-0.0498335	0.0200333	0.0133736	0.0269832	0.633114		297	-0.0336103	0.0193086	0.0827939	0.16609	0.635759		627	-0.0414	0.0139	0.00288403	0.00621143
11110-4	Transmembrane protein 119	TM119	Q4V9L6	TMEM119	331	-0.0172057	0.00691702	0.0133756	0.0269832	0.610809		297	0.00216647	0.0107262	0.840073	0.900363	0.552342		628	-0.0115	0.0058	0.047863	0.0752958
12693-2	SH3 domain-binding glutamic acid-rich-like protein	SH3L1	O75368	SH3BGRL	332	-0.0346664	0.0139454	0.0134318	0.0270794	0.617024		297	0.0103933	0.0231495	0.65379	0.756918	0.493125		629	-0.0227	0.0119	0.057544	0.0882656
10088-37	Adenine phosphoribosyltransferase	APT	P07741	APRT	332	-0.0679587	0.0273391	0.0134358	0.0270794	0.649512		297	-0.0664692	0.0591864	0.262343	0.392055	0.565616		629	-0.0677	0.0248	0.00630957	0.0124484
3441-64	Glycogen synthase kinase-3 alpha	GSK-3 alpha	P49840	GSK3A	332	-0.0457508	0.0184099	0.0134596	0.0271146	0.647366		297	-0.0596827	0.037002	0.107837	0.203424	0.577409		629	-0.0485	0.0165	0.00323594	0.00688317
5248-68	Peptidyl-prolyl cis-trans isomerase F, mitochondrial	Cyclophilin F	P30405	PPIF	331	-0.0522596	0.0210405	0.0135116	0.0272066	0.635028		297	-0.0991279	0.0594563	0.0965428	0.187041	0.563213		628	-0.0575	0.0198	0.00380189	0.00793399
11354-21	1-phosphatidylinositol 4,5-bisphosphate phosphodiesterase beta-1	Phospholipase C-beta-1	Q9NQ66	PLCB1	332	-0.0548519	0.0221	0.0135764	0.0273244	0.649024		297	-0.0933198	0.0350982	0.00827549	0.0269439	0.632741		629	-0.0658	0.0187	0.000436516	0.00115323
5854-6	Microtubule-associated protein tau	tau	P10636	MAPT	332	0.0259185	0.0104492	0.0136346	0.0274286	0.547244		297	0.028284	0.0104121	0.00699356	0.0233354	0.653085		629	0.0271	0.0074	0.000239883	0.000677438
11382-5	Biliverdin reductase A	BIEA	P53004	BLVRA	332	-0.0493024	0.0198807	0.0136538	0.0274545	0.654634		297	0.00106385	0.040905	0.979269	0.988356	0.499776		629	-0.0397	0.0179	0.0263027	0.044486
6557-5	Leucine-rich repeat-containing protein 15	LRC15	Q8TF66	LRRC15	330	-0.0831912	0.0335535	0.0136782	0.0274906	0.614532		297	-0.10949	0.0290906	0.000202446	0.00121374	0.649061		627	-0.0982	0.022	7.94328e-06	3.14876e-05
6576-1	Ecto-ADP-ribosyltransferase 4	ART4	Q93070	ART4	326	0.045273	0.0182609	0.0136892	0.0274999	0.612799		297	-0.0297006	0.0210641	0.159605	0.272621	0.562654		623	0.0131	0.0138	0.338844	0.410064
13506-1	tRNA-dihydrouridine(20) synthase [NAD(P)+]-like	DUS2L	Q9NX74	DUS2	326	-0.0247152	0.00997871	0.0137813	0.027672	0.58398		297	0.0161576	0.0217136	0.457402	0.594526	0.55346		623	-0.0176	0.0091	0.0524807	0.0816051
15607-56	Pyruvate kinase PKLR	KPYR	P30613	PKLR	329	-0.0979251	0.0395681	0.0138503	0.0277975	0.619186		297	-0.0566725	0.0316217	0.0741391	0.151989	0.589342		626	-0.0728	0.0247	0.00323594	0.00688317
18880-81	Collagen Type III	Collagen Type III	P02461	COL3A1	320	0.0559312	0.0226136	0.0139231	0.0279306	0.602407		297	-0.0146282	0.0170892	0.392709	0.531124	0.565672		617	0.011	0.0136	0.416869	0.485107
12793-4	Piwi-like protein 1	PIWL1	Q96J94	PIWIL1	330	0.02191	0.00886643	0.013991	0.0280537	0.537077		297	-0.00372399	0.0134172	0.781553	0.855384	0.567293		627	0.0141	0.0074	0.0562341	0.0866272
2828-82	Kunitz-type protease inhibitor 1	HAI-1	O43278	SPINT1	326	-0.0543541	0.0219957	0.0139978	0.0280543	0.60165		297	-0.0841499	0.0210633	8.19885e-05	0.00056608	0.679466		623	-0.0699	0.0152	4.36516e-06	1.8281e-05
2781-63	C-C motif chemokine 4-like	LAG-1	Q8NHW4	CCL4L1	325	0.0262871	0.0106401	0.0140204	0.0280769	0.553506		297	0.0106053	0.0206575	0.608071	0.722734	0.570898		622	0.023	0.0095	0.0151356	0.027113
5864-1	Fructose-bisphosphate aldolase A	aldolase A	P04075	ALDOA	332	0.0739031	0.0299175	0.0140221	0.0280769	0.475		297	0.0712145	0.029178	0.0152555	0.0446353	0.592863		629	0.0725	0.0209	0.000512861	0.00133363
6284-7	ALK and LTK ligand 2	F150B	Q6UX46	ALKAL2	332	0.0337855	0.0137092	0.0142461	0.028512	0.492732		297	0.120664	0.0191714	1.13571e-09	4.13957e-08	0.733009		629	0.0632	0.0112	1.47911e-08	1.06027e-07
3535-84	Dickkopf-related protein 1	DKK1	O94907	DKK1	332	-0.0495327	0.0201056	0.014278	0.0285625	0.616049		297	0.0325328	0.0275763	0.239067	0.367922	0.571037		629	-0.021	0.0162	0.194984	0.256383
19281-86	Transcription factor MafG	MAFG	O15525	MAFG	332	0.0343544	0.0139467	0.0142923	0.0285654	0.557854		297	0.139749	0.0227335	2.59192e-09	7.63551e-08	0.723424		629	0.0632	0.0119	1.07152e-07	6.31316e-07
6367-66	fibromodulin	fibromodulin	Q06828	FMOD	331	-0.0625899	0.025409	0.0142927	0.0285654	0.582963		297	-0.0827389	0.0194003	2.70762e-05	0.000222242	0.657165		628	-0.0753	0.0154	1.04713e-06	5.05466e-06
3024-18	Alpha-2-antiplasmin	a2-Antiplasmin	P08697	SERPINF2	326	0.0238912	0.0097028	0.0143399	0.0286464	0.553709		297	0.0180119	0.012434	0.148525	0.25779	0.497736		623	0.0217	0.0076	0.00457088	0.00936606
6377-54	Lysozyme-like protein 2	LYZL2	Q7Z4W2	LYZL2	332	0.0333792	0.0135585	0.0143466	0.0286466	0.540293		297	-0.0275551	0.0175477	0.117433	0.218272	0.563939		629	0.0106	0.0107	0.323594	0.393936
14593-152	Protein FAM210A	F210A	Q96ND0	FAM210A	332	-0.0555649	0.0225939	0.0144484	0.0288365	0.608244		297	0.0224973	0.00998306	0.0249691	0.0653634	0.566454		629	0.0097	0.0091	0.288403	0.358193
15693-9	Progesterone receptor	PgR	P06401	PGR	332	0.0329546	0.0134098	0.0145194	0.0289647	0.486341		297	0.163503	0.0210304	1.31619e-13	3.53808e-11	0.793986		629	0.0707	0.0113	4.0738e-10	3.91978e-09
4985-11	Fatty acid-binding protein, epidermal	FABPE	Q01469	FABP5	325	0.021975	0.00895544	0.0146776	0.0292554	0.578188		297	-0.0162439	0.0250998	0.518031	0.646562	0.66921		622	0.0177	0.0084	0.0363078	0.0587951
12872-35	Cyclic nucleotide-gated olfactory channel	CNGA2	Q16280	CNGA2	326	0.0171806	0.00700177	0.0146787	0.0292554	0.592188		297	-0.0103356	0.0106541	0.332799	0.467484	0.615079		623	0.0089	0.0059	0.128825	0.179545
5762-35	Sperm-associated antigen 11B	Sperm-associated antigen 11	Q08648	SPAG11B	324	-0.0193497	0.00788638	0.01469	0.0292644	0.583016		297	-0.0571064	0.029868	0.056863	0.12478	0.642466		621	-0.0218	0.0076	0.0042658	0.00880383
17329-2	3-hydroxybutyrate dehydrogenase type 2	BDH2	Q9BUT1	BDH2	327	0.0439844	0.0179445	0.014782	0.0294339	0.546958		297	0.0549139	0.0159927	0.000681956	0.00337525	0.65465		624	0.0501	0.0119	2.75423e-05	9.8225e-05
4785-3	Corticosteroid-binding globulin	CBG	P08185	SERPINA6	328	-0.021173	0.00864052	0.0148088	0.0294738	0.615474		297	-0.0156706	0.015348	0.308092	0.44168	0.590851		625	-0.0198	0.0075	0.00831764	0.0159279
8307-47	UPF0696 protein C11orf68	CK068	Q9H3H3	C11orf68	332	-0.0550567	0.0224838	0.0148707	0.0295819	0.65039		297	-0.0530803	0.0298548	0.0764563	0.155996	0.578415		629	-0.0543	0.018	0.00245471	0.00539484
12855-16	Cas scaffolding protein family member 4	CT032	Q9NQ75	CASS4	332	-0.0419321	0.0171251	0.0148769	0.0295819	0.63122		297	-0.0422465	0.0200197	0.0356901	0.0863347	0.629863		629	-0.0421	0.013	0.00123027	0.00291536
10714-7	Angiotensin-converting enzyme	ACE	P12821	ACE	327	-0.0386754	0.0157959	0.0148908	0.0295958	0.606275		297	-0.0419045	0.0196251	0.0335761	0.082661	0.600045		624	-0.0399	0.0123	0.0011749	0.00279648
17365-7	Kynurenine--oxoglutarate transaminase 1	KAT1	Q16773	KYAT1	332	-0.0142399	0.00581869	0.0149299	0.0296599	0.485585		297	0.00587796	0.00850188	0.489883	0.621713	0.50123		629	-0.0078	0.0048	0.102329	0.146804
7002-1	Matrix-remodeling-associated protein 8	MXRA8	Q9BRK3	MXRA8	328	-0.0169752	0.00693974	0.0149852	0.0297559	0.535396		297	-0.0477067	0.0159476	0.00301404	0.0117316	0.579365		625	-0.0219	0.0064	0.000588844	0.00150841
3403-1	Tryptase beta-2	TPSB2	P20231	TPSB2	327	-0.102967	0.0421146	0.0150343	0.0298315	0.559767		297	-0.0626565	0.0367867	0.0895912	0.176677	0.557959		624	-0.0801	0.0277	0.00380189	0.00793399
3296-92	Contactin-2	CNTN2	Q02246	CNTN2	325	0.0393234	0.0160836	0.0150371	0.0298315	0.58556		297	0.0497413	0.0228677	0.0304217	0.0765168	0.658004		622	0.0428	0.0132	0.00114815	0.0027404
2743-5	Sonic hedgehog protein	Sonic Hedgehog	Q15465	SHH	331	-0.0560461	0.0229346	0.015076	0.0298947	0.565185		297	-0.0854735	0.020497	4.02252e-05	0.000309496	0.65247		628	-0.0724	0.0153	2.13796e-06	9.53877e-06
7190-5	Ephrin type-A receptor 4	EPHA4	P54764	EPHA4	330	-0.0504503	0.0206586	0.0151449	0.0300177	0.574498		297	-0.0848408	0.0163003	3.67387e-07	5.52493e-06	0.684328		627	-0.0716	0.0128	2.13796e-08	1.49034e-07
17138-8	Glutathione S-transferase A1	GST A1-1	P08263	GSTA1	319	0.0491137	0.0201134	0.0151753	0.030064	0.56405		297	0.0663211	0.0298161	0.0268927	0.0690954	0.607338		616	0.0545	0.0167	0.00107152	0.00258041
15619-49	Myelin-oligodendrocyte glycoprotein	MOG	Q16653	MOG	330	-0.0146603	0.00600771	0.0152216	0.0301418	0.576834		297	-0.0183099	0.0102042	0.0737961	0.151575	0.598116		627	-0.0156	0.0052	0.0025704	0.00561181
14052-26	Protein unc-13 homolog A	UN13A	Q9UPW8	UNC13A	330	0.0201454	0.00825622	0.0152301	0.0301448	0.583669		297	0.0170828	0.0105076	0.105084	0.200073	0.61698		627	0.019	0.0065	0.00346737	0.00732113
5703-26	Noelin	NOE1	Q99784	OLFM1	320	0.0336516	0.0138041	0.0153406	0.0303495	0.591995		297	-0.00989196	0.0182269	0.587743	0.705916	0.515063		617	0.0178	0.011	0.107152	0.152805
5464-52	Growth factor receptor-bound protein 2	GRB2 adapter protein	P62993	GRB2	331	-0.0515146	0.0211531	0.0154244	0.0305013	0.628465		297	-0.0658226	0.0414611	0.113469	0.21236	0.559244		628	-0.0545	0.0188	0.00380189	0.00793399
7861-9	Tyrosine-protein kinase transmembrane receptor ROR2	ROR2	Q01974	ROR2	309	0.0737287	0.0302766	0.0154712	0.0305797	0.62642		297	-0.0654296	0.0280837	0.0205001	0.0564837	0.564666		606	-0.0011	0.0206	0.954993	0.960801
12333-87	Ribose-5-phosphate isomerase	RPIA	P49247	RPIA	329	0.0421739	0.0173381	0.0155489	0.0307193	0.581367		297	0.0382832	0.0301545	0.205253	0.327689	0.550358		626	0.0412	0.015	0.00616595	0.0122211
3504-58	Hepcidin	LEAP-1	P81172	HAMP	331	0.139318	0.0572829	0.0155594	0.0307259	0.629543		297	0.108833	0.0444037	0.0148345	0.0437007	0.57998		628	0.1203	0.0351	0.000616595	0.00156922
7144-234	Kazal-type serine protease inhibitor domain-containing protein 1	KAZD1	Q96I82	KAZALD1	326	0.0441397	0.018157	0.0156149	0.0308099	0.562836		297	-0.0279861	0.0163877	0.0887482	0.175497	0.588531		623	0.0044	0.0122	0.724436	0.769143
7997-118	Double C2-like domain-containing protein beta	DOC2B	Q14184	DOC2B	328	0.020966	0.00862485	0.0156163	0.0308099	0.581127		297	-0.0422252	0.015291	0.00612057	0.0210262	0.651604		625	0.0057	0.0075	0.446684	0.513824
6469-62	Lymphocyte antigen 6 complex locus protein G6d	LY66D	O95868	LY6G6D	331	0.0165896	0.00682794	0.0156623	0.0308866	0.592223		297	0.0223004	0.0109551	0.0426951	0.0987797	0.651185		628	0.0182	0.0058	0.00169824	0.00387694
12718-43	Peptidyl-prolyl cis-trans isomerase NIMA-interacting 4	PIN4	Q9Y237	PIN4	332	-0.0522955	0.0215292	0.0156867	0.0309204	0.674732		297	-0.0109399	0.0313545	0.727408	0.811144	0.481668		629	-0.039	0.0177	0.0275423	0.0462551
18916-25	Inosine triphosphate pyrophosphatase	Inosine triphosphatase	Q9BY32	ITPA	331	-0.0553679	0.0227958	0.0156967	0.0309207	0.640593		297	-0.028414	0.0300899	0.345798	0.481009	0.548709		628	-0.0455	0.0182	0.0123027	0.0225934
6594-64	SAYSvFN domain-containing protein 1	SMDC1	Q9NPB0	SAYSD1	331	0.0191637	0.00789035	0.0157012	0.0309207	0.597292		297	0.0362023	0.0224978	0.108668	0.204721	0.654734		628	0.021	0.0074	0.0047863	0.00974249
13027-2	Chromobox protein homolog 7	CBX7	O95931	CBX7	332	0.0364337	0.01501	0.0157614	0.031025	0.582902		297	0.057445	0.00974812	1.04796e-08	2.51803e-07	0.751956		629	0.0512	0.0082	3.71535e-10	3.59095e-09
16593-3	FAS-associated death domain protein	FADD	Q13158	FADD	331	-0.0195526	0.00805846	0.0158042	0.0310952	0.62884		297	-0.0189162	0.00993068	0.0577882	0.126423	0.598787		628	-0.0193	0.0063	0.00204174	0.00458325
9219-7	Neudesin	NENF	Q9UMX5	NENF	311	-0.0311512	0.0128406	0.015856	0.0311828	0.618672		297	-0.0159379	0.0257059	0.535736	0.660264	0.611419		608	-0.0281	0.0115	0.0144544	0.0260228
18907-97	Killer cell immunoglobulin-like receptor 3DL1	KI3L1	P43629	KIR3DL1	322	-0.025103	0.0103681	0.0160422	0.0315345	0.556298		297	-0.0449985	0.0113251	8.94304e-05	0.000607646	0.651464		619	-0.0342	0.0076	7.94328e-06	3.14876e-05
3634-5	Opioid-binding protein/cell adhesion molecule	OBCAM	Q14982	OPCML	332	-0.01787	0.00738789	0.0161267	0.0316861	0.522512		297	-0.0526721	0.0177491	0.00325075	0.012428	0.6352		629	-0.023	0.0068	0.00074131	0.00185263
8088-56	Type III endosome membrane protein TEMP	CA210	Q8IVY1	C1orf210	328	0.0222141	0.00919472	0.0162588	0.031931	0.602689		297	-0.00757135	0.0249783	0.762017	0.839937	0.526408		625	0.0187	0.0086	0.030903	0.0510029
17172-19	Statherin	STAT	P02808	STATH	316	-0.047586	0.0196981	0.0162897	0.0319771	0.620068		297	-0.00870895	0.0566062	0.877833	0.924296	0.543371		613	-0.0434	0.0186	0.0194984	0.0339251
17411-55	Ubiquitin recognition factor in ER-associated degradation protein 1	UFD1	Q92890	UFD1	332	-0.0521557	0.0216259	0.0164381	0.0322537	0.651854		297	-0.0415577	0.0386688	0.283395	0.414869	0.553767		629	-0.0496	0.0189	0.00851138	0.0162267
9847-21	Homeobox protein TGIF2	TGIF2	Q9GZN2	TGIF2	302	-0.0299157	0.0124011	0.0164686	0.0322988	0.602907		297	-0.0566627	0.0311619	0.0700409	0.146236	0.618321		599	-0.0336	0.0115	0.00354813	0.00746601
19287-59	Density-regulated protein	DENR	O43583	DENR	332	-0.0382613	0.0158806	0.0165456	0.032435	0.649951		297	0.029828	0.0303996	0.32731	0.462167	0.539152		629	-0.0237	0.0141	0.0933254	0.135514
12448-246	Glycylpeptide N-tetradecanoyltransferase 1	NMT1	P30419	NMT1	332	-0.045286	0.0188035	0.0165866	0.0325007	0.630585		297	-0.0110519	0.0233187	0.635891	0.744209	0.559747		629	-0.0318	0.0146	0.0295121	0.0490083
17712-7	Isopentenyl-diphosphate Delta-isomerase 1	IDI1	Q13907	IDI1	332	0.0508979	0.0211425	0.0166318	0.0325745	0.55878		297	0.013656	0.0266681	0.608988	0.723084	0.543679		629	0.0365	0.0166	0.0275423	0.0462551
3855-56	Peroxiredoxin-1	Peroxiredoxin-1	Q06830	PRDX1	332	-0.0441547	0.0183428	0.0166395	0.0325746	0.618439		297	-0.0619823	0.0290693	0.0338252	0.0830378	0.578247		629	-0.0492	0.0155	0.00151356	0.00350934
8334-65	T-complex protein 11 homolog	TCP11	Q8WWU5	TCP11	316	-0.0177947	0.00739154	0.0166584	0.0325967	0.535957		297	-0.0125177	0.00871989	0.15221	0.263308	0.555053		613	-0.0156	0.0056	0.0057544	0.0114901
10342-55	E3 SUMO-protein ligase PIAS4	PIAS4	Q8N2W9	PIAS4	330	0.02296	0.00954598	0.0167328	0.0327275	0.590225		297	0.0546488	0.013099	3.99047e-05	0.000307581	0.689694		627	0.034	0.0077	1.07152e-05	4.12957e-05
3347-9	beta-adrenergic receptor kinase 1	BARK1	P25098	GRK2	332	-0.0469481	0.019526	0.0167655	0.0327766	0.661122		297	-0.0895136	0.039819	0.025324	0.0660112	0.614968		629	-0.0552	0.0175	0.00165959	0.00380281
7863-5	Membrane-associated progesterone receptor component 1	PGRC1	O00264	PGRMC1	332	-0.0493913	0.0205437	0.0167739	0.032778	0.617415		297	-0.0625463	0.0240628	0.00981769	0.0311171	0.612201		629	-0.0549	0.0156	0.000436516	0.00115323
18897-31	Histone deacetylase 2	HDAC2	Q92769	HDAC2	332	-0.0481574	0.0200529	0.0168954	0.0330005	0.638512		297	-0.00967691	0.0327422	0.767786	0.844349	0.497681		629	-0.0377	0.0171	0.0275423	0.0462551
19176-27	Protein FAM49B	FA49B	Q9NUQ9	CYRIB	332	0.0391157	0.0162912	0.0169173	0.0330284	0.530756		297	0.0553199	0.0188815	0.00365976	0.0137834	0.633216		629	0.046	0.0123	0.000190546	0.000549657
11643-73	E3 ubiquitin-protein ligase DTX3L	DTX3L	Q8TDB6	DTX3L	332	-0.0875428	0.0364704	0.016947	0.0330713	0.605561		297	-0.0504592	0.0304518	0.0985933	0.190242	0.596831		629	-0.0657	0.0234	0.00489779	0.00994589
9522-3	Apoptosis-inducing factor 1, mitochondrial	AIF	O95831	AIFM1	332	-0.032315	0.0134662	0.0169776	0.0331159	0.642976		297	0.0015419	0.0202143	0.939251	0.965463	0.494383		629	-0.0219	0.0112	0.0501187	0.0784427
9051-13	Interleukin-32	IL32	P24001	IL32	330	0.023252	0.00969078	0.0169955	0.0331358	0.607273		297	0.0254168	0.0124585	0.0422406	0.0979919	0.632881		627	0.0241	0.0076	0.00165959	0.00380281
9561-21	Versican core protein	CSPG2	P13611	VCAN	327	-0.0147794	0.00616026	0.0170119	0.0331528	0.581857		297	-0.033125	0.0107625	0.00228396	0.00928838	0.658646		624	-0.0193	0.0053	0.000301995	0.000829956
13583-19	Apoptotic protease-activating factor 1	Apaf-1	O14727	APAF1	332	-0.0291427	0.012154	0.0170655	0.0332421	0.62939		297	-0.0431196	0.0187265	0.0220072	0.0593437	0.619104		629	-0.0333	0.0102	0.00109648	0.00263314
2737-22	Protein NOV homolog	NovH	P48745	CCN3	331	0.0215906	0.00900879	0.0171206	0.0333269	0.585905		297	0.0482674	0.0109397	1.44302e-05	0.000130114	0.702213		628	0.0324	0.007	3.23594e-06	1.39039e-05
8767-44	Endothelin-converting enzyme 1	Endothelin-converting enzyme 1	P42892	ECE1	331	0.0188192	0.00785267	0.0171245	0.0333269	0.591121		297	0.0391277	0.0118596	0.00109003	0.00499277	0.738598		628	0.025	0.0065	0.000134896	0.000405443
10890-135	Lactase-like protein	LCTL	Q6UWM7	LCTL	329	0.0207365	0.00865385	0.0171427	0.0333473	0.5945		297	0.0373569	0.0197286	0.0592775	0.128959	0.639615		626	0.0234	0.0079	0.00316228	0.00675321
13497-34	Eukaryotic translation initiation factor 3 subunit J	EIF3J	O75822	EIF3J	332	-0.0487794	0.0203678	0.0171964	0.0334315	0.621268		297	-0.0138451	0.0274735	0.614683	0.72769	0.536888		629	-0.0364	0.0164	0.0263027	0.044486
6625-31	ATPase family AAA domain-containing protein 1	ATAD1	Q8NBU5	ATAD1	332	0.0386066	0.0161209	0.0172015	0.0334315	0.542707		297	0.0429167	0.018495	0.0210082	0.0573046	0.608205		629	0.0405	0.0122	0.000870964	0.00214058
7200-4	Leucine-rich repeat and fibronectin type-III domain-containing protein 2	LRFN2	Q9ULH4	LRFN2	327	-0.0336058	0.0140366	0.017241	0.0334931	0.605177		297	-0.0157579	0.0254455	0.536216	0.660442	0.60038		624	-0.0294	0.0123	0.0165959	0.0294346
7006-4	Collagen alpha-1(XXV) chain	COPA1	Q9BXS0	COL25A1	325	-0.018488	0.00772635	0.0173052	0.0336026	0.549107		297	-0.0234027	0.0104321	0.0256275	0.0666005	0.648614		622	-0.0202	0.0062	0.00112202	0.00268548
12363-7	Tribbles homolog 2	TRIB2	Q92519	TRIB2	329	0.0143837	0.00601211	0.0173162	0.0336088	0.558779		297	0.0190184	0.007228	0.00896154	0.0287424	0.596049		626	0.0163	0.0046	0.00042658	0.00113045
7747-47	NADH dehydrogenase [ubiquinone] 1 beta subcomplex subunit 11, mitochondrial	NDUBB	Q9NX14	NDUFB11	331	0.0218813	0.00914747	0.0173311	0.0336225	0.575938		297	0.0637018	0.0119063	1.7813e-07	2.98107e-06	0.656914		628	0.0374	0.0073	2.51189e-07	1.36409e-06
22576-1	CD209 antigen	DC-SIGN	Q9NNX6	CD209	309	0.0299106	0.0125056	0.0173871	0.0337159	0.579943		297	-0.00369262	0.01848	0.841763	0.901223	0.508831		606	0.0194	0.0104	0.0616595	0.0939085
5722-78	Lysosomal Pro-X carboxypeptidase	Prolylcarboxypeptidase	P42785	PRCP	325	0.0394548	0.0165027	0.0174	0.0337258	0.570102		297	-0.0391731	0.0182821	0.0329662	0.0815809	0.606249		622	0.0042	0.0123	0.74131	0.783577
3004-67	Programmed cell death 1 ligand 2	PD-L2	Q9BQ51	PDCD1LG2	332	-0.0280494	0.011735	0.0174141	0.0337378	0.590244		297	-0.0604161	0.0154822	0.000118435	0.000771803	0.655516		629	-0.0399	0.0094	2.04174e-05	7.48e-05
7224-11	T-cell receptor-associated transmembrane adapter 1	TRAT1	Q6PIZ9	TRAT1	332	0.0299352	0.0125364	0.0175245	0.0339364	0.573683		297	0.0539141	0.0102998	3.17437e-07	4.94083e-06	0.724765		629	0.0443	0.008	2.69153e-08	1.84925e-07
10608-9	Histatin-1	HIS1	P15515	HTN1	314	0.0413663	0.0173524	0.017746	0.0343499	0.578926		297	0.0658284	0.0295272	0.0265493	0.0684902	0.584619		611	0.0476	0.015	0.00144544	0.00337139
22972-26	Gro-beta	Gro-b	P19875	CXCL2	331	-0.0668574	0.0280671	0.0178003	0.0344395	0.613086		297	-0.0524483	0.0336064	0.11969	0.220938	0.578191		628	-0.0609	0.0215	0.00467735	0.00955237
13522-2	Visinin-like protein 1	VISL1	P62760	VSNL1	319	-0.029084	0.0122278	0.0179924	0.0347955	0.599851		297	-0.0486351	0.0182455	0.00811456	0.0264801	0.655936		616	-0.0351	0.0102	0.000537032	0.00138892
12352-7	Arrestin domain-containing protein 3	ARRD3	Q96B67	ARRDC3	309	-0.0465126	0.019577	0.0181391	0.0350634	0.568293		297	-0.0853553	0.032715	0.0095485	0.0303534	0.628745		606	-0.0568	0.0168	0.000724436	0.00181362
19255-124	NTF2-related export protein 2	NXT2	Q9NPJ8	NXT2	326	0.0247981	0.0104512	0.0182562	0.0352741	0.570144		297	-0.00817782	0.0181535	0.652698	0.756122	0.474374		623	0.0166	0.0091	0.0676083	0.101637
10513-13	Calsenilin	CSEN	Q9Y2W7	KCNIP3	303	-0.0255986	0.0107859	0.0182753	0.035295	0.610538		297	-0.046361	0.0323072	0.15236	0.263385	0.594092		600	-0.0277	0.0102	0.00676083	0.0132475
9229-9	Chymotrypsin-like protease CTRL-1	CTRL	P40313	CTRL	332	0.0309943	0.0130763	0.0183657	0.0354538	0.562878		297	0.0246458	0.0142371	0.0844946	0.168871	0.612592		629	0.0281	0.0096	0.00354813	0.00746601
2900-53	C-C motif chemokine 14	HCC-1	Q16627	CCL14	329	0.0820016	0.0346001	0.0183855	0.0354759	0.608127		297	-0.0698558	0.0312378	0.0260926	0.0675486	0.528951		626	-0.0017	0.0232	0.933254	0.944898
3201-49	Kallikrein-5	kallikrein 5	Q9Y337	KLK5	326	0.0245563	0.010375	0.0185433	0.0357644	0.582567		297	-0.00287777	0.0104655	0.783528	0.856841	0.506036		623	0.011	0.0074	0.138038	0.190229
9191-8	Trefoil factor 2	Trefoil factor 2	Q03403	TFF2	321	0.0851576	0.0359966	0.0186104	0.0358778	0.623962		297	-0.127443	0.036883	0.000631448	0.00315431	0.589789		618	-0.0186	0.0258	0.467735	0.534892
5663-18	Platelet factor 4 variant	PF4V	P10720	PF4V1	329	-0.0217556	0.00919884	0.0186283	0.0358962	0.563321		297	-0.01881	0.0150732	0.213067	0.336665	0.604935		626	-0.021	0.0079	0.00758578	0.0147032
9111-4	Junctophilin-4	JPH4	Q96JJ6	JPH4	330	0.018346	0.00775966	0.018664	0.035949	0.5805		297	-0.0286637	0.0133647	0.0328022	0.0812218	0.578694		627	0.0065	0.0067	0.331131	0.401861
6645-53	Periostin	Periostin	Q15063	POSTN	328	-0.0550046	0.0232661	0.0186743	0.0359526	0.556605		297	-0.0601895	0.0175358	0.000685089	0.00338686	0.638526		625	-0.0583	0.014	3.16228e-05	0.000111575
6511-17	Protein FAM19A4	F19A4	Q96LR4	TAFA4	332	0.0158349	0.00670829	0.0188477	0.0362702	0.593756		297	0.0293178	0.00698022	3.55049e-05	0.000279171	0.675525		629	0.0223	0.0048	3.98107e-06	1.68364e-05
9578-263	MANSC domain-containing protein 4	MANS4	A6NHS7	MANSC4	313	-0.0212823	0.00901643	0.0188914	0.036338	0.584794		297	-0.0293811	0.0162252	0.0711984	0.147649	0.601861		610	-0.0232	0.0079	0.00323594	0.00688317
6234-74	Vitrin	VITRN	Q6UXI7	VIT	320	-0.062184	0.0263677	0.0189793	0.0364908	0.559652		297	-0.102258	0.0198695	4.89143e-07	7.01268e-06	0.664683		617	-0.0877	0.0159	3.23594e-08	2.18489e-07
10974-2	Serine protease inhibitor Kazal-type 7	ISK7	P58062	SPINK7	297	0.0480269	0.0203575	0.018988	0.0364913	0.60292		297	-0.0145475	0.0249491	0.560285	0.682466	0.547787		594	0.023	0.0158	0.144544	0.198115
7187-3	Protein phosphatase 1L	PPM1L	Q5SGD2	PPM1L	332	-0.0363763	0.0154439	0.0191052	0.0367001	0.648293		297	-0.0170013	0.0305123	0.577821	0.698422	0.549743		629	-0.0324	0.0138	0.0186209	0.0325827
13474-4	Glutathione S-transferase kappa 1	GSTK1	Q9Y2Q3	GSTK1	332	-0.0653061	0.0277483	0.0191994	0.0368645	0.646293		297	-0.0741191	0.03889	0.0576531	0.126191	0.612732		629	-0.0683	0.0226	0.00251189	0.00549803
7648-9	Myosin-binding protein C, slow-type	MYPC1	Q00872	MYBPC1	315	0.0427468	0.0181632	0.0192349	0.0369162	0.593584		297	-0.00466176	0.0268499	0.862283	0.913467	0.580874		612	0.0279	0.015	0.0645654	0.0977114
14151-4	Ubiquitin-like protein ISG15	UCRP	P05161	ISG15	332	-0.102295	0.0434809	0.0192437	0.0369166	0.549073		297	0.026706	0.0352498	0.449291	0.586642	0.541918		629	-0.0245	0.0274	0.371535	0.442652
9117-4	Interleukin-36 gamma	IL-1F9	Q9NZH8	IL36G	322	-0.0214009	0.00909773	0.0192788	0.0369676	0.568001		297	-0.0356042	0.0158053	0.0250246	0.0654292	0.673094		619	-0.0249	0.0079	0.00154882	0.00358529
4460-8	3-phosphoinositide-dependent protein kinase 1	PDPK1	O15530	PDPK1	332	-0.0612559	0.0260504	0.0193051	0.0370015	0.65039		297	-0.040277	0.0272471	0.140433	0.24839	0.597306		629	-0.0512	0.0188	0.00645654	0.0127092
8750-46	Vinculin	Vinculin	P18206	VCL	332	-0.0811462	0.0345174	0.0193339	0.0370402	0.615317		297	0.0345181	0.0146599	0.0192072	0.0537827	0.652331		629	0.0168	0.0135	0.213796	0.277722
13668-44	Tyrosine-protein kinase receptor TYRO3	Dtk	Q06418	TYRO3	316	-0.0181051	0.00770318	0.0193933	0.0371373	0.610967		297	-0.00797122	0.011179	0.476385	0.611074	0.605857		613	-0.0148	0.0063	0.0194984	0.0339251
17447-52	Secreted frizzled-related protein 4	SFRP4	Q6FHJ7	SFRP4	328	-0.0637577	0.0271784	0.0195975	0.0375118	0.597487		297	-0.0567239	0.0234542	0.0161985	0.0467178	0.601358		625	-0.0597	0.0178	0.000776247	0.00193544
13573-5	Actin-related protein 2/3 complex subunit 3	p21-ARC	O15145	ARPC3	332	-0.0322469	0.0137532	0.0196518	0.0375867	0.633707		297	-0.0291304	0.023318	0.212572	0.33613	0.568522		629	-0.0314	0.0118	0.00794328	0.0153202
10703-203	Sin3 histone deacetylase corepressor complex component SDS3	SDS3	Q9H7L9	SUDS3	330	0.0151696	0.00646967	0.0196542	0.0375867	0.585676		297	0.0275665	0.0144401	0.0572427	0.125485	0.682568		627	0.0172	0.0059	0.00346737	0.00732113
7097-8	Testis-specific chromodomain protein Y 1	CDY1	Q9Y6F8	CDY1	332	0.0160874	0.00686261	0.0196767	0.037613	0.565951		297	0.0174914	0.00645874	0.0071658	0.0238177	0.584311		629	0.0168	0.0047	0.000346737	0.000936756
12382-2	Probable ATP-dependent RNA helicase DDX58	DDX58	O95786	DDX58	332	-0.0890698	0.0380483	0.0198455	0.0379188	0.59422		297	-0.015944	0.0291841	0.585263	0.704313	0.539878		629	-0.043	0.0232	0.0630957	0.0958921
19257-11	Clathrin light chain A	CLCA	P09496	CLTA	332	0.0479222	0.0205206	0.0201425	0.0384694	0.560683		297	0.11107	0.020202	8.40742e-08	1.57905e-06	0.730271		629	0.08	0.0144	2.75423e-08	1.8863e-07
10580-14	Surfactant-associated protein 2	SFTA2	Q6UW10	SFTA2	312	-0.0202772	0.00868465	0.0202093	0.0385798	0.560357		297	-0.0207794	0.0192008	0.280052	0.410644	0.586938		609	-0.0204	0.0079	0.01	0.0187899
7215-18	NADH-cytochrome b5 reductase 3	NADH-cytochrome b5 reductase	P00387	CYB5R3	304	-0.0178547	0.00764844	0.0202494	0.0386391	0.57979		297	-0.056672	0.0147894	0.000155803	0.000962797	0.666275		601	-0.026	0.0068	0.000125893	0.000381581
10889-2	Melanocortin-2 receptor accessory protein 2	MRAP2	Q96G30	MRAP2	332	-0.0531162	0.022766	0.0202585	0.0386394	0.606537		297	-0.0425925	0.0197339	0.0317193	0.0790608	0.629108		629	-0.0471	0.0149	0.00158489	0.00366682
11231-12	Adrenodoxin-like protein, mitochondrial	ADXL	Q6P4F2	FDX2	320	-0.0205957	0.00885125	0.0206181	0.0393079	0.554948		297	-0.0436721	0.0206386	0.0351905	0.0854626	0.62704		617	-0.0242	0.0081	0.00295121	0.00633391
9445-44	Uncharacterized protein C19orf18	CS018	Q8NEA5	C19orf18	330	0.0150312	0.00646363	0.0206718	0.0393928	0.57281		297	-0.0101529	0.0148694	0.495275	0.626914	0.524452		627	0.011	0.0059	0.0630957	0.0958921
3290-5	CD109 antigen	CD109	Q6YHK3	CD109	328	-0.0351288	0.0151083	0.0206962	0.0394218	0.59359		297	-0.00766222	0.0177	0.665412	0.765634	0.476861		625	-0.0236	0.0115	0.040738	0.0651839
11530-37	Porphobilinogen deaminase	HEM3	P08397	HMBS	332	-0.0876477	0.0377393	0.0208337	0.0396621	0.608439		297	-0.104392	0.0378957	0.00624454	0.0213496	0.59222		629	-0.096	0.0267	0.000331131	0.000898546
15631-18	Pregnancy-specific beta-1-glycoprotein 1	PSG1	P11464	PSG1	328	-0.0174208	0.00750097	0.0208408	0.0396621	0.606509		297	-0.00350585	0.0501939	0.944364	0.967765	0.564582		625	-0.0171	0.0074	0.020893	0.0360886
18213-3	NEDD8-conjugating enzyme UBE2F	UBE2F	Q969M7	UBE2F	332	-0.0354027	0.0152523	0.0209051	0.0397668	0.630317		297	0.00278581	0.0261074	0.915096	0.949765	0.523893		629	-0.0257	0.0132	0.0512861	0.0800079
7060-2	ERO1-like protein alpha	ERO1A	Q96HE7	ERO1A	331	0.014161	0.00610322	0.0209555	0.0398311	0.562616		297	-0.0137194	0.0162749	0.399933	0.537871	0.532305		628	0.0107	0.0057	0.060256	0.0920643
17814-8	3'(2'),5'-bisphosphate nucleotidase 1	BPNT1	O95861	BPNT1	330	-0.0480232	0.0206973	0.0209574	0.0398311	0.641473		297	-0.0367425	0.0285916	0.199786	0.321227	0.529818		627	-0.0441	0.0168	0.00851138	0.0162267
8760-1	DCN1-like protein 5	DCNL5	Q9BTE7	DCUN1D5	329	-0.0313453	0.0135277	0.0211318	0.0401448	0.583283		297	0.0164024	0.0105669	0.121693	0.223677	0.52775		626	-0.0017	0.0083	0.831764	0.860163
19289-29	Uroporphyrinogen decarboxylase	DCUP	P06132	UROD	331	-0.0496487	0.0214293	0.0211424	0.0401472	0.608777		297	-0.0659848	0.0324544	0.0429445	0.0991968	0.562849		628	-0.0546	0.0179	0.00223872	0.00497609
10758-2	Keratocan	KERA	O60938	KERA	317	-0.0451005	0.0194644	0.0211597	0.0401624	0.556044		297	-0.0220146	0.0198228	0.267669	0.397942	0.500335		614	-0.0338	0.0139	0.0151356	0.027113
13375-48	Synaptogyrin-3	SNG3	O43761	SYNGR3	328	0.0215462	0.00930427	0.0212105	0.0402411	0.580447		297	0.0151638	0.0119291	0.204689	0.327031	0.594232		625	0.0191	0.0073	0.00912011	0.0173029
6570-1	Collagen alpha-1(XIII) chain	CODA1	Q5TAT6	COL13A1	317	-0.02385	0.0103022	0.0212725	0.0403407	0.615116		297	-0.0703831	0.0173023	6.11559e-05	0.000440589	0.687793		614	-0.036	0.0089	4.67735e-05	0.000158404
11264-33	Xanthine dehydrogenase/oxidase	XDH	P47989	XDH	321	-0.016271	0.00702966	0.0212866	0.0403498	0.619761		297	-0.0246695	0.0202425	0.223947	0.349124	0.564778		618	-0.0172	0.0066	0.00977237	0.0184104
18892-48	Glypican-4	GPC4	O75487	GPC4	327	0.0291213	0.0126037	0.0215024	0.0407343	0.554732		297	-0.00787998	0.0206921	0.703614	0.793728	0.516935		624	0.0191	0.0108	0.0758578	0.112466
11683-19	ADP-ribosylation factor-binding protein GGA3	GGA3	Q9NZ52	GGA3	332	-0.0534807	0.0231494	0.0215084	0.0407343	0.635756		297	-0.05311	0.0392042	0.176563	0.292865	0.565113		629	-0.0534	0.0199	0.0074131	0.0144075
12391-27	PDZ domain-containing protein 7	PDZD7	Q9H5P4	PDZD7	331	0.0212535	0.00920804	0.0216285	0.0409437	0.574346		297	0.0298458	0.0135212	0.0280715	0.0717382	0.64146		628	0.024	0.0076	0.00162181	0.00373616
14623-26	Small ubiquitin-related modifier 3	SUMO3	P55854	SUMO3	332	-0.0368035	0.0159569	0.0217231	0.0411047	0.612976		297	0.00434113	0.0239255	0.856146	0.90988	0.485664		629	-0.0241	0.0133	0.0691831	0.103534
15303-63	Protein S100-A5	S100A5	P33763	S100A5	332	-0.049959	0.0216767	0.0218194	0.0412687	0.635805		297	-0.0392733	0.027028	0.147284	0.256569	0.589286		629	-0.0458	0.0169	0.00676083	0.0132475
2747-3	NKG2D ligand 3	ULBP-3	Q9BZM4	ULBP3	332	0.0321927	0.0140085	0.0221997	0.0419696	0.480561		297	0.0542191	0.0209742	0.0102234	0.032119	0.616141		629	0.039	0.0116	0.000812831	0.00201614
19175-18	MARCKS-related protein	MARCKSL1	P49006	MARCKSL1	323	0.032012	0.0139417	0.0223306	0.0421986	0.596494		297	0.0533455	0.0170881	0.0019783	0.00830113	0.593953		620	0.0405	0.0108	0.00017378	0.000507075
17776-15	Peroxisomal trans-2-enoyl-CoA reductase	PECR	Q9BY49	PECR	332	0.0255042	0.0111101	0.0223442	0.0422057	0.558195		297	0.0509699	0.00791519	4.94062e-10	2.06307e-08	0.729823		629	0.0424	0.0064	4.7863e-11	5.62456e-10
10938-13	Lymphocyte function-associated antigen 3	sLFA-3	P19256	CD58	331	0.0273093	0.0119047	0.0224382	0.0423647	0.583015		297	-0.00316628	0.015026	0.833253	0.894167	0.526381		628	0.0156	0.0093	0.0954993	0.138437
6383-9	Tolloid-like protein 1	TLL1	O43897	TLL1	327	-0.0521187	0.022724	0.0224723	0.0424105	0.578745		297	-0.110214	0.016451	1.08001e-10	5.40131e-09	0.732338		624	-0.0902	0.0133	1.25893e-11	1.6115e-10
15635-4	SPARC-related modular calcium-binding protein 2	SMOC2	Q9H3U7	SMOC2	320	0.0574618	0.0250826	0.0226419	0.0427118	0.590577		297	-0.0457192	0.0197061	0.0210299	0.0573191	0.532277		617	-0.0063	0.0155	0.676083	0.725326
9713-67	Platelet-derived growth factor receptor-like protein	PGFRL	Q15198	PDGFRL	318	0.0630413	0.027527	0.0226896	0.042783	0.590637		297	-0.0828091	0.0312239	0.00843785	0.0273857	0.608596		615	-0.0007	0.0206	0.977237	0.979058
12873-11	Leukosialin	LEUK	P16150	SPN	325	-0.0169113	0.00739357	0.0228431	0.0430535	0.595306		297	-0.0311005	0.00928091	0.000911519	0.00431431	0.705175		622	-0.0224	0.0058	0.000104713	0.000326355
18257-64	Signal recognition particle 19 kDa protein	SRP19	P09132	SRP19	329	0.0523807	0.0229052	0.0228613	0.043069	0.571747		297	-0.0105673	0.0338297	0.754986	0.834325	0.568019		626	0.0326	0.019	0.0851138	0.124897
18407-36	ADP-ribosylation factor-like protein 2-binding protein	AR2BP	Q9Y2Y0	ARL2BP	331	-0.0567029	0.0248039	0.0229048	0.043132	0.613331		297	-0.0851416	0.0271754	0.00190644	0.00803095	0.649816		628	-0.0696	0.0183	0.000144544	0.000432025
17355-56	Synaptotagmin-4	SYT4	Q9H2B2	SYT4	332	-0.0677941	0.0296811	0.0230192	0.0433285	0.626293		297	0.00811306	0.00989331	0.412856	0.550944	0.526213		629	0.0005	0.0094	0.954993	0.960801
7752-31	C-type lectin domain family 4 member D	CLC4D	Q8WXI8	CLEC4D	331	0.0202508	0.00887698	0.023189	0.0436289	0.585243		297	0.0361273	0.00864339	3.86386e-05	0.000298356	0.699195		628	0.0284	0.0062	4.46684e-06	1.86161e-05
9365-91	Protein eyes shut homolog	EYS	Q5T1H1	EYS	317	-0.01878	0.00823295	0.0232305	0.043688	0.607972		297	-0.00308064	0.0296364	0.917282	0.950887	0.578806		614	-0.0177	0.0079	0.0263027	0.044486
15299-102	LDLR chaperone MESD	MESD2	Q14696	MESD	332	-0.0454938	0.0199529	0.0232598	0.0437239	0.623561		297	-0.0636317	0.0310511	0.0413332	0.0964068	0.598033		629	-0.0508	0.0168	0.00245471	0.00539484
5023-23	Adenylosuccinate lyase	PUR8	P30566	ADSL	325	-0.075929	0.0333123	0.0233195	0.043817	0.592137		297	-0.0823537	0.0403145	0.0419747	0.0975856	0.582663		622	-0.0785	0.0257	0.00223872	0.00497609
9590-1	Cytochrome c oxidase subunit 7A-related protein, mitochondrial	COX7R	O14548	COX7A2L	325	-0.077762	0.0341256	0.0233561	0.0438666	0.577637		297	-0.0221816	0.0557558	0.691043	0.785059	0.562933		622	-0.0626	0.0291	0.0316228	0.0520511
5132-71	Interleukin-27 receptor subunit alpha	TCCR	Q6UWB1	IL27RA	321	-0.0453925	0.0199595	0.0236351	0.0443712	0.584694		297	-0.102901	0.0223482	6.18744e-06	6.26169e-05	0.710653		618	-0.0709	0.0149	1.90546e-06	8.63581e-06
13463-1	Peroxidasin homolog	PXDN	Q92626	PXDN	315	0.101733	0.0447451	0.0236862	0.0444477	0.612419		297	-0.0632686	0.0412996	0.126623	0.229987	0.546473		612	0.0126	0.0303	0.676083	0.725326
9547-29	EMI domain-containing protein 1	EMID1	Q96A84	EMID1	323	-0.0134074	0.00589872	0.0237103	0.0444736	0.564847		297	-0.00847579	0.00779252	0.277635	0.408471	0.578219		620	-0.0116	0.0047	0.0134896	0.0244496
13960-15	Arf-GAP with GTPase, ANK repeat and PH domain-containing protein 3	AGAP3	Q96P47	AGAP3	328	-0.0170347	0.00749694	0.0237424	0.0445145	0.563453		297	0.00191184	0.0209363	0.927304	0.957813	0.568578		625	-0.0149	0.0071	0.0346737	0.056532
3854-24	Nascent polypeptide-associated complex subunit alpha	NACA	Q13765	NACA	332	-0.0550542	0.0242442	0.0238201	0.0446406	0.654488		297	-0.0440205	0.0340801	0.197494	0.318852	0.548234		629	-0.0513	0.0198	0.00933254	0.0176669
11297-54	Neurogenic locus notch homolog protein 2	NOTC2	Q04721	NOTCH2	303	-0.0163599	0.00720258	0.0238511	0.0446792	0.578571		297	-0.0407177	0.0263298	0.123083	0.225652	0.664319		600	-0.0181	0.0069	0.00933254	0.0176669
9894-13	Unconventional myosin-VI	MYO6	Q9UM54	MYO6	332	-0.0512024	0.0225579	0.0238814	0.0447166	0.584415		297	-0.0208714	0.0262626	0.427425	0.565299	0.522999		629	-0.0383	0.0171	0.0251189	0.0427359
19338-3	Protein LZIC	LZIC	Q8WZA0	LZIC	332	-0.0229919	0.0101396	0.0240215	0.0449518	0.612122		297	0.00330327	0.019411	0.86499	0.915434	0.512072		629	-0.0174	0.009	0.0537032	0.0831751
5734-13	Nectin-4	nectin-4	Q96NY8	NECTIN4	314	0.0281617	0.0124165	0.0240279	0.0449518	0.594257		297	-0.0119207	0.0183368	0.516141	0.645139	0.518668		611	0.0156	0.0103	0.128825	0.179545
4908-6	Endoglin	Endoglin	P17813	ENG	316	-0.0452921	0.0199774	0.0240796	0.0450288	0.570806		297	-0.123664	0.0238611	4.09717e-07	6.04929e-06	0.719512		613	-0.0776	0.0153	4.0738e-07	2.10594e-06
11440-58	Suppressor of cytokine signaling 3	SOCS-3	O14543	SOCS3	326	0.024724	0.0109108	0.0241296	0.0450894	0.479995		297	-0.00973587	0.0101474	0.338129	0.473557	0.554102		623	0.0062	0.0074	0.398107	0.46783
12834-3	Potassium voltage-gated channel subfamily F member 1	KCNF1	Q9H3M0	KCNF1	332	0.0207054	0.00913846	0.0241329	0.0450894	0.578512		297	0.0292077	0.0121335	0.0166986	0.0478167	0.655321		629	0.0238	0.0073	0.00112202	0.00268548
6463-59	Orexigenic neuropeptide QRFP	OX26	P83859	QRFP	332	-0.0159632	0.00704637	0.0241507	0.0451029	0.535293		297	0.0130383	0.00969872	0.179887	0.297263	0.578359		629	-0.0059	0.0057	0.295121	0.365165
17683-2	COMM domain-containing protein 9	COMD9	Q9P000	COMMD9	332	-0.0447835	0.0197724	0.0241819	0.0451416	0.636439		297	-0.0498737	0.0327661	0.129066	0.233241	0.579812		629	-0.0461	0.0169	0.00645654	0.0127092
18264-12	Coiled-coil domain-containing protein 25	CCD25	Q86WR0	CCDC25	317	-0.0189253	0.00835838	0.0242593	0.0452666	0.584307		297	-0.0323676	0.0135264	0.0173491	0.0494161	0.671389		614	-0.0226	0.0071	0.00144544	0.00337139
7194-36	Neuroplastin	NPTN	Q9Y639	NPTN	327	-0.0479956	0.0212023	0.0242703	0.0452673	0.565743		297	-0.0810764	0.0173403	4.49073e-06	4.76018e-05	0.673709		624	-0.0678	0.0134	4.36516e-07	2.24308e-06
17510-7	Signal recognition particle 14 kDa protein	SRP14	P37108	SRP14	330	-0.0193359	0.0085428	0.024282	0.0452696	0.597476		297	-0.0347039	0.016287	0.0339464	0.0832404	0.599989		627	-0.0227	0.0076	0.00275423	0.00596472
11286-78	Selenoprotein S	SELS	Q9BQE4	SELENOS	327	0.0363093	0.0160467	0.0243313	0.0453418	0.569186		297	0.0491518	0.0121801	6.97245e-05	0.000497322	0.663006		624	0.0445	0.0097	4.57088e-06	1.89762e-05
10630-5	Oxidoreductase HTATIP2	HTAI2	Q9BUP3	HTATIP2	329	-0.0483303	0.0213665	0.0243741	0.0454018	0.579699		297	-0.0225224	0.0232562	0.333626	0.46847	0.582439		626	-0.0365	0.0157	0.0204174	0.0353523
14107-1	5-formyltetrahydrofolate cyclo-ligase	MTHFS	P49914	MTHFS	332	-0.0508775	0.0224979	0.024401	0.0454323	0.632098		297	-0.113209	0.0413079	0.00651186	0.0220531	0.591382		629	-0.0651	0.0198	0.000977237	0.00236794
19496-1	N-acetylneuraminate lyase	NPL	Q9BXD5	NPL	331	0.0279669	0.0123797	0.0245503	0.0456906	0.581889		297	0.0720326	0.0197505	0.000314112	0.00175682	0.710513		628	0.0404	0.0105	0.00011749	0.000359405
16900-29	MAM domain-containing glycosylphosphatidylinositol anchor protein 1	MDGA1	Q8NFP4	MDGA1	330	-0.0489231	0.0216671	0.024625	0.0458098	0.588899		297	-0.0889911	0.0256244	0.000593065	0.00299694	0.618153		627	-0.0656	0.0165	7.24436e-05	0.000234977
16307-22	Netrin receptor UNC5D	UNC5H4	Q6UXZ4	UNC5D	322	-0.0610781	0.0270696	0.0247438	0.0459993	0.567745		297	-0.141705	0.022875	1.9874e-09	6.23926e-08	0.701934		619	-0.1081	0.0175	6.16595e-10	5.77772e-09
17346-61	Follicular dendritic cell secreted peptide	FDSCP	Q8NFU4	FDCSP	329	0.0230226	0.010205	0.0247483	0.0459993	0.55436		297	-0.00983066	0.012719	0.440203	0.577934	0.529846		626	0.0102	0.008	0.204174	0.266268
4162-54	Serotransferrin	Transferrin	P02787	TF	324	-0.0160108	0.00710014	0.0248238	0.0461198	0.590676		297	-0.0152514	0.0111827	0.173674	0.288963	0.567181		621	-0.0158	0.006	0.00851138	0.0162267
19223-6	Ras-related protein Rab-1A	RAB1A	P62820	RAB1A	332	-0.039721	0.0176412	0.025023	0.0464698	0.629122		297	-0.0586082	0.027382	0.0331545	0.0819056	0.578946		629	-0.0453	0.0148	0.00229087	0.00507888
8927-6	Uncharacterized protein C7orf73	CG073	E0CX11	None	331	0.0183116	0.00814256	0.0252004	0.0467791	0.603358		297	-0.000666004	0.0163425	0.967521	0.981209	0.574726		628	0.0145	0.0073	0.0457088	0.0721709
8397-147	Sulfhydryl oxidase 2	QSOX2	Q6ZRP7	QSOX2	325	0.0361509	0.0160911	0.0253573	0.04705	0.577699		297	-0.0435393	0.0155848	0.00555679	0.0193677	0.612201		622	-0.005	0.0112	0.660693	0.711122
13515-8	Regulation of nuclear pre-mRNA domain-containing protein 1A	RPR1A	Q96P16	RPRD1A	331	0.0210849	0.00939165	0.0254463	0.0471947	0.575111		297	0.0239515	0.0088994	0.00752786	0.0248674	0.66077		628	0.0226	0.0065	0.000467735	0.00122741
8098-37	Thromboxane-A synthase	THAS	P24557	TBXAS1	318	-0.0238232	0.0106149	0.0255241	0.0473186	0.5764		297	-0.00337016	0.0242292	0.889471	0.931714	0.587525		615	-0.0205	0.0097	0.0346737	0.056532
8038-41	Sterol-4-alpha-carboxylate 3-dehydrogenase, decarboxylating	NSDHL	Q15738	NSDHL	319	-0.0236317	0.0105347	0.0255938	0.0474274	0.589637		297	-0.0108455	0.0287107	0.705891	0.794643	0.640649		616	-0.0221	0.0099	0.0251189	0.0427359
13405-61	Serine protease inhibitor Kazal-type 2	ISK2	P20155	SPINK2	319	-0.0456589	0.020357	0.0256139	0.0474442	0.571284		297	-0.0342246	0.0231082	0.139672	0.247417	0.553516		616	-0.0407	0.0153	0.00776247	0.0150119
12763-69	Zinc finger protein 334	ZN334	Q9HCZ1	ZNF334	316	-0.0176985	0.00789851	0.0257628	0.0476995	0.530899		297	-0.0576995	0.00983657	1.21322e-08	2.82058e-07	0.732311		613	-0.0334	0.0062	6.0256e-08	3.80559e-07
19143-38	NADH-cytochrome b5 reductase 2	NB5R2	Q6BCY4	CYB5R2	332	0.0537339	0.0239995	0.0258431	0.0478275	0.542683		297	0.0273886	0.0250597	0.275327	0.405958	0.525319		629	0.0411	0.0173	0.0177828	0.0312434
3091-7	Aurora kinase A	Aurora kinase A	O14965	AURKA	331	0.0208383	0.00931671	0.0259971	0.0480918	0.585383		297	0.023985	0.0171305	0.162539	0.276535	0.6722		628	0.0216	0.0082	0.00851138	0.0162267
14012-17	Probable ATP-dependent RNA helicase DHX58	LGP2	Q96C10	DHX58	332	-0.0385756	0.0172567	0.0260789	0.0482224	0.600073		297	-0.00839915	0.024318	0.730052	0.813882	0.528197		629	-0.0285	0.0141	0.042658	0.0679022
11198-37	Cyclic AMP-responsive element-binding protein 3-like protein 1	CR3L1	Q96BA8	CREB3L1	332	0.0194007	0.00868849	0.0262434	0.0485058	0.579585		297	0.0338556	0.0118396	0.0045497	0.0163954	0.707076		629	0.0245	0.007	0.00047863	0.00125294
3046-31	Resistin	resistin	Q9HD89	RETN	331	0.0725245	0.032489	0.0262881	0.0485674	0.600891		297	-0.011026	0.0263472	0.675897	0.774177	0.519785		628	0.0221	0.0205	0.281838	0.351155
7184-13	Carcinoembryonic antigen-related cell adhesion molecule 7	CEAM7	Q14002	CEACAM7	301	-0.0243499	0.0109082	0.0263611	0.0486815	0.556586		297	-0.0324993	0.0216046	0.133594	0.238715	0.610552		598	-0.026	0.0097	0.00758578	0.0147032
8569-147	ADP-ribosylation factor-like protein 8B	ARL8B	Q9NVJ2	ARL8B	332	0.0175496	0.00786841	0.0264127	0.0487558	0.519268		297	0.0500467	0.00880487	3.19608e-08	6.51486e-07	0.737648		629	0.032	0.0059	5.01187e-08	3.22213e-07
13525-17	Potassium voltage-gated channel subfamily G member 4	KCNG4	Q8TDN1	KCNG4	327	-0.0168135	0.00753862	0.0264285	0.0487641	0.455467		297	-0.0136427	0.0087315	0.119264	0.220342	0.598452		624	-0.0155	0.0057	0.00676083	0.0132475
3797-1	Cadherin-2	Cadherin-2	P19022	CDH2	330	0.0218176	0.00978347	0.0264401	0.0487646	0.584161		297	0.0623032	0.0158966	0.000110778	0.000729639	0.719903		627	0.0329	0.0083	7.76247e-05	0.000250085
12931-16	Mineralocorticoid receptor	MCR	P08235	NR3C2	324	0.0496742	0.022276	0.0264602	0.0487807	0.561379		297	0.0116274	0.0307345	0.705471	0.794643	0.510815		621	0.0366	0.018	0.042658	0.0679022
8756-41	Potassium voltage-gated channel subfamily E regulatory beta subunit 5	KCE1L	Q9UJ90	KCNE5	331	0.0203686	0.00914064	0.026551	0.0489155	0.594843		297	-0.0147237	0.0178103	0.409087	0.547784	0.511374		628	0.0131	0.0081	0.109648	0.155951
3196-6	Hyaluronan and proteoglycan link protein 1	HPLN1	P10915	HAPLN1	328	0.0235902	0.0105863	0.0265561	0.0489155	0.576248		297	0.0180367	0.0161226	0.264181	0.393845	0.580064		625	0.0219	0.0088	0.0131826	0.0240145
8878-48	YTH domain-containing protein 1	YTDC1	Q96MU7	YTHDC1	332	0.0323589	0.0145287	0.0266244	0.0490204	0.566537		297	0.0263891	0.00868232	0.00258582	0.0102598	0.682428		629	0.028	0.0075	0.00017378	0.000507075
4342-1	Intercellular adhesion molecule 1	sICAM-1	P05362	ICAM1	322	0.0405961	0.0182324	0.0266906	0.0491212	0.570868		297	-0.0128608	0.0229678	0.575946	0.697198	0.503493		619	0.0199	0.0143	0.162181	0.218391
13650-11	Kv channel-interacting protein 1	KCIP1	Q9NZI2	KCNIP1	319	-0.0165979	0.00746367	0.0268851	0.049458	0.507541		297	-0.0136515	0.0168793	0.419309	0.557652	0.520736		616	-0.0161	0.0068	0.018197	0.03188
8631-13	Erythroid membrane-associated protein	ERMAP	Q96PL5	ERMAP	325	0.0175201	0.00788216	0.0269448	0.0495466	0.590051		297	-0.00311972	0.0176782	0.860045	0.911996	0.573357		622	0.0141	0.0072	0.0501187	0.0784427
7247-1	RAB6-interacting golgin	GORAB	Q5T7V8	GORAB	330	0.0120862	0.00544133	0.0270397	0.0497	0.55739		297	0.0330253	0.00932284	0.000461624	0.00243124	0.656914		627	0.0174	0.0047	0.000213796	0.000611395
6055-53	Interferon alpha/beta receptor 1	IFN-a/b R1	P17181	IFNAR1	317	-0.0271951	0.0122522	0.0271783	0.0499333	0.549862		297	-0.05883	0.0149001	9.87774e-05	0.000659692	0.656495		614	-0.04	0.0095	2.39883e-05	8.68466e-05
11161-5	Spartin	SPG20	Q8N0X7	SPART	332	-0.0401014	0.0180867	0.0273114	0.0501563	0.617268		297	0.0136883	0.0220815	0.53581	0.660264	0.492539		629	-0.0185	0.014	0.186209	0.246123
7967-38	Putative POTE ankyrin domain family member M	POTEM	A6NI47	POTEM	326	0.0167369	0.0075578	0.0275091	0.0504979	0.57397		297	-0.0194578	0.0203981	0.340923	0.476385	0.472027		623	0.0124	0.0071	0.0812831	0.119684
6294-11	B melanoma antigen 2	BAGE2	Q86Y30	BAGE2	331	0.0410384	0.0185606	0.0277392	0.0508985	0.476543		297	-0.00434085	0.0193172	0.822359	0.887794	0.501593		628	0.0193	0.0134	0.151356	0.205942
8220-15	Uncharacterized protein C10orf35	CJ035	Q96D05	FAM241B	326	-0.0245651	0.0111114	0.0277678	0.0509293	0.53003		297	-0.0186616	0.0162803	0.252625	0.382989	0.539403		623	-0.0227	0.0092	0.0134896	0.0244496
12501-1	Tubulin-specific chaperone A	TBCA	O75347	TBCA	332	-0.0426725	0.0193169	0.0278756	0.0511053	0.556683		297	0.0277144	0.025298	0.274196	0.404613	0.571987		629	-0.0167	0.0154	0.275423	0.344459
11608-5	Microtubule-associated proteins 1A/1B light chain 3B	MLP3B	Q9GZQ8	MAP1LC3B	332	-0.0417998	0.0189234	0.0278881	0.0511065	0.608244		297	-0.0535936	0.0245229	0.0296527	0.0750492	0.56433		629	-0.0462	0.015	0.00204174	0.00458325
3322-52	Leucine-rich repeats and immunoglobulin-like domains protein 3	LRIG3	Q6UXM1	LRIG3	327	-0.0402092	0.0182074	0.0279336	0.051168	0.570461		297	-0.125468	0.0179043	1.68919e-11	1.08436e-09	0.756455		624	-0.0836	0.0128	5.88844e-11	6.82646e-10
2665-26	Tumor necrosis factor receptor superfamily member 17	BCMA	Q02223	TNFRSF17	323	-0.0447296	0.0202673	0.0280433	0.0513471	0.567493		297	-0.0518197	0.0184574	0.00532969	0.0186974	0.574		620	-0.0486	0.0136	0.000371535	0.000997486
5690-49	Tuftelin	TUFT1	Q9NNX1	TUFT1	327	0.0236031	0.0107005	0.0281172	0.0514604	0.563393		297	0.00196121	0.0154216	0.898891	0.938015	0.521965		624	0.0166	0.0088	0.0588844	0.0900966
8309-12	Hyaluronidase-1	HYAL1	Q12794	HYAL1	326	-0.0287582	0.0130403	0.0281533	0.0515047	0.548711		297	-0.0282673	0.0156703	0.0722833	0.149395	0.602169		623	-0.0286	0.01	0.00436516	0.00898734
9028-5	Poly(A) RNA polymerase, mitochondrial	PAPD1	Q9NVV4	MTPAP	326	-0.0150569	0.00682989	0.0282074	0.0515817	0.576539		297	0.0168926	0.0134978	0.211754	0.335205	0.602476		623	-0.0085	0.0061	0.162181	0.218391
12879-5	Retinoblastoma-like protein 1	p107	P28749	RBL1	328	0.020611	0.00935956	0.0283756	0.0518672	0.566277		297	-0.0159338	0.0147017	0.279347	0.409919	0.53155		625	0.0101	0.0079	0.204174	0.266268
17703-4	Geminin	GEMI	O75496	GMNN	329	0.0154872	0.00703568	0.0284373	0.0519578	0.569492		297	0.00582644	0.00875368	0.506194	0.636963	0.569025		626	0.0117	0.0055	0.0331131	0.0542964
19166-15	40S ribosomal protein S19	RS19	P39019	RPS19	332	0.0419608	0.019069	0.0284852	0.0520233	0.558878		297	0.0113723	0.0256228	0.65749	0.760179	0.493153		629	0.0311	0.0153	0.042658	0.0679022
12571-14	ADP-ribosylation factor-like protein 3	ARL3	P36405	ARL3	332	-0.0466456	0.0212352	0.0287626	0.0525076	0.634585		297	-0.04737	0.0266309	0.0763235	0.15589	0.556338		629	-0.0469	0.0166	0.00467735	0.00955237
14688-6	Tyrosine-protein phosphatase non-receptor type 7	PTN7	P35236	PTPN7	329	-0.0252351	0.0114899	0.0287934	0.0525415	0.609509		297	-0.00922065	0.0182602	0.613969	0.72706	0.539459		626	-0.0207	0.0097	0.0331131	0.0542964
17783-9	Cob(I)yrinic acid a,c-diamide adenosyltransferase, mitochondrial	MMAB	Q96EY8	MMAB	332	-0.0553541	0.0252066	0.0288056	0.0525415	0.64361		297	-0.0167155	0.0358833	0.641686	0.747835	0.53781		629	-0.0426	0.0206	0.0389045	0.0624127
10959-125	BET1-like protein	BET1L	Q9NYM9	BET1L	331	0.0266301	0.0121428	0.0290206	0.0529113	0.556053		297	0.0473619	0.015854	0.00305347	0.0118315	0.63847		628	0.0343	0.0096	0.000371535	0.000997486
13378-8	Glutaredoxin-like protein C5orf63	YD286	A6NC05	C5orf63	325	-0.0162737	0.00742576	0.0291481	0.0531211	0.555505		297	0.0233616	0.0125019	0.0626775	0.134923	0.536357		622	-0.0059	0.0064	0.354813	0.425203
2967-8	Vascular cell adhesion protein 1	VCAM-1	P19320	VCAM1	313	0.0443643	0.0202579	0.0292909	0.0533588	0.586905		297	-0.0937157	0.0233481	7.60504e-05	0.00053534	0.641097		610	-0.0149	0.0153	0.331131	0.401861
5623-11	CMRF35-like molecule 1	CLM1	Q8TDQ1	CD300LF	330	0.015236	0.00696345	0.0293953	0.0535264	0.601839		297	0.0267429	0.0114167	0.0198328	0.055158	0.603203		627	0.0184	0.0059	0.00199526	0.004493
17812-2	Protein tyrosine phosphatase type IVA 1	TP4A1	Q93096	PTP4A1	324	-0.0253834	0.0116068	0.0294866	0.0536576	0.597343		297	-0.0107978	0.0184857	0.559595	0.681818	0.624273		621	-0.0213	0.0098	0.030903	0.0510029
5825-49	Interferon gamma receptor 1	IFN-g R1	P15260	IFNGR1	321	0.0308162	0.0140909	0.0294923	0.0536576	0.581568		297	-0.0610143	0.0193665	0.00179959	0.00764826	0.664152		618	-0.001	0.0114	0.933254	0.944898
7956-11	MICOS complex subunit MIC10	MOS1	Q5TGZ0	MICOS10	326	-0.0845184	0.0386571	0.0295247	0.0536937	0.617158		297	0.0166289	0.0452472	0.713504	0.80083	0.54203		623	-0.0418	0.0294	0.154882	0.210141
9557-5	MANSC domain-containing protein 1	MANS1	Q9H8J5	MANSC1	330	0.0485215	0.0222235	0.0297393	0.0540611	0.602232		297	-0.0302796	0.0175194	0.0849867	0.169383	0.549519		627	-0.0001	0.0138	1	1
3388-58	Serine/threonine-protein kinase PAK 5	PAK7	Q9P286	PAK5	332	0.0194969	0.00893429	0.0298156	0.054177	0.560878		297	0.0660398	0.0112638	1.2316e-08	2.84791e-07	0.742203		629	0.0375	0.007	8.70964e-08	5.26126e-07
19329-31	Homeodomain-interacting protein kinase 3	HIPK3	Q9H422	HIPK3	332	0.0125209	0.00574554	0.0300404	0.0545624	0.56278		297	0.00476762	0.00718424	0.507457	0.63762	0.565672		629	0.0095	0.0045	0.0346737	0.056532
6431-68	Prenylcysteine oxidase 1	PCYOX	Q9UHG3	PCYOX1	332	-0.0422975	0.0194116	0.0300604	0.0545757	0.60878		297	-0.050233	0.0214494	0.0198584	0.0551752	0.591885		629	-0.0459	0.0144	0.00144544	0.00337139
12876-39	Sperm flagellar protein 1	SPEF1	Q9Y4P9	SPEF1	329	-0.0146795	0.00675623	0.0305382	0.0554198	0.569838		297	-0.0434841	0.0152953	0.00478576	0.0171102	0.72035		626	-0.0194	0.0062	0.00169824	0.00387694
10454-99	DnaJ homolog subfamily C member 16	DJC16	Q9Y2G8	DNAJC16	332	-0.0663875	0.0305776	0.0306548	0.0555963	0.602683		297	-0.0688426	0.0464352	0.139276	0.246836	0.605718		629	-0.0671	0.0255	0.00851138	0.0162267
13476-16	DNA/RNA-binding protein KIN17	KIN17	O60870	KIN	329	-0.022762	0.010484	0.0306613	0.0555963	0.569641		297	-0.00776146	0.0202942	0.702409	0.79293	0.57685		626	-0.0196	0.0093	0.0354813	0.0576086
7897-75	Disks large homolog 3	DLG3	Q92796	DLG3	332	0.0289243	0.0133375	0.0308442	0.0559044	0.539317		297	0.0573975	0.0106213	1.3579e-07	2.39357e-06	0.706852		629	0.0463	0.0083	2.45471e-08	1.69738e-07
11204-8	Coxsackievirus and adenovirus receptor	CXAR	P78310	CXADR	321	-0.0353097	0.0162854	0.0309061	0.0559928	0.630013		297	-0.0041359	0.0109014	0.704674	0.794459	0.554773		618	-0.0138	0.0091	0.128825	0.179545
10722-13	Tyrosine-protein kinase SYK	KSYK	P43405	SYK	332	-0.0368195	0.0169984	0.0310424	0.0562162	0.627171		297	-0.0283881	0.022054	0.199044	0.320393	0.577157		629	-0.0337	0.0135	0.0123027	0.0225934
5765-53	Beta-defensin 121	DB121	Q5J5C9	DEFB121	331	-0.0425818	0.0196629	0.0310809	0.0562621	0.58884		297	-0.0567379	0.0276971	0.0414068	0.0964834	0.577912		628	-0.0473	0.016	0.00316228	0.00675321
5870-23	Bcl2-associated agonist of cell death	BAD	Q92934	BAD	332	-0.0385886	0.0178259	0.031144	0.0563526	0.653366		297	-0.00785004	0.0340066	0.817602	0.884211	0.524201		629	-0.032	0.0158	0.042658	0.0679022
7761-125	Choline/ethanolamine kinase	CHKB	Q9Y259	CHKB	330	-0.0467874	0.0216267	0.0312517	0.0565112	0.617231		297	-0.0047939	0.0287638	0.86775	0.917307	0.540074		627	-0.0316	0.0173	0.0676083	0.101637
12781-2	RISC-loading complex subunit TARBP2	TRBP2	Q15633	TARBP2	332	0.0305736	0.0141331	0.0312579	0.0565112	0.517317		297	0.0173119	0.0102344	0.0918062	0.179726	0.605885		629	0.0219	0.0083	0.00831764	0.0159279
10080-9	Translation initiation factor eIF-2B subunit alpha	EI2BA	Q14232	EIF2B1	332	-0.0583831	0.0270437	0.0316033	0.0571116	0.624976		297	-0.116864	0.040605	0.00429771	0.0157449	0.601498		629	-0.0764	0.0225	0.000691831	0.00173604
9830-109	Guanine nucleotide exchange factor VAV3	VAV3	Q9UKW4	VAV3	332	-0.0301732	0.0139847	0.0317014	0.057249	0.621366		297	-0.0179784	0.0133634	0.179561	0.297097	0.568383		629	-0.0238	0.0097	0.0138038	0.0249665
7892-132	Protein FAM234B	K1467	A2RU67	FAM234B	330	0.018944	0.00878017	0.0317059	0.057249	0.579195		297	0.00632533	0.0160219	0.693284	0.786967	0.644143		627	0.016	0.0077	0.0371535	0.0599165
16606-85	Aldose reductase	Aldose reductase	P15121	AKR1B1	332	-0.0366878	0.0170169	0.0318298	0.0574486	0.592		297	0.00424199	0.0196156	0.82894	0.89154	0.505254		629	-0.0191	0.0129	0.138038	0.190229
11709-29	Carnitine O-palmitoyltransferase 1, muscle isoform	CPT1B	Q92523	CPT1B	321	-0.0137377	0.00637397	0.031909	0.0575639	0.530339		297	-0.0161616	0.0122951	0.189722	0.309205	0.556813		618	-0.0143	0.0057	0.011749	0.0217063
7625-27	14-3-3 protein theta	14-3-3 protein theta	P27348	YWHAQ	332	0.034827	0.0161625	0.0319205	0.0575639	0.519366		297	0.0767796	0.0145044	2.36675e-07	3.8125e-06	0.728063		629	0.0581	0.0108	7.4131e-08	4.54185e-07
18419-2	Actin-related protein 2/3 complex subunit 5	p16-ARC	O15511	ARPC5	327	-0.0384563	0.0178529	0.0319913	0.0576675	0.629554		297	-0.084403	0.0394751	0.033339	0.0821726	0.620557		624	-0.0463	0.0163	0.00446684	0.0091791
19110-6	Protein MEMO1	MEMO1	Q9Y316	MEMO1	330	-0.0318089	0.0147729	0.0320527	0.0577256	0.640146		297	-0.0348705	0.0173442	0.0453006	0.103607	0.604041		627	-0.0331	0.0112	0.00323594	0.00688317
9906-21	Testican-3	TICN3	Q9BQ16	SPOCK3	329	-0.0349858	0.0162487	0.0320591	0.0577256	0.587859		297	-0.0145136	0.0288366	0.61513	0.72769	0.554466		626	-0.0301	0.0142	0.0338844	0.0554343
13491-4	Retinal rod rhodopsin-sensitive cGMP 3',5'-cyclic phosphodiesterase subunit delta	PDE6D	O43924	PDE6D	328	-0.0291298	0.0135299	0.0320738	0.0577256	0.627355		297	-0.0181039	0.0257076	0.481855	0.615836	0.512967		625	-0.0267	0.012	0.025704	0.0436278
7163-26	Extracellular glycoprotein lacritin	lacritin	Q9GZZ8	LACRT	328	-0.068199	0.0316771	0.0320772	0.0577256	0.613206		297	-0.12236	0.0264298	5.52702e-06	5.68701e-05	0.693774		625	-0.1001	0.0203	8.12831e-07	3.99998e-06
13602-6	NHP2-like protein 1	NH2L1	P55769	SNU13	322	0.0429638	0.0199821	0.0323166	0.0581321	0.542108		297	0.0100416	0.016203	0.535918	0.660264	0.57481		619	0.0231	0.0126	0.0660693	0.0996019
4541-49	Cell adhesion molecule-related/down-regulated by oncogenes	CDON	Q4KMG0	CDON	332	-0.050227	0.0233904	0.0325152	0.0584648	0.611439		297	-0.135465	0.0257797	2.87128e-07	4.51611e-06	0.711882		629	-0.0887	0.0173	3.01995e-07	1.60356e-06
13691-1	Sodium-coupled monocarboxylate transporter 1	SC5A8	Q8N695	SLC5A8	332	-0.0412056	0.0192031	0.03264	0.0586648	0.585537		297	-0.0407253	0.0166136	0.0148215	0.0436925	0.612872		629	-0.0409	0.0126	0.00112202	0.00268548
19561-216	Plexin-D1	PLXD1	Q9Y4D7	PLXND1	325	-0.0360448	0.0168311	0.0329986	0.0592844	0.557347		297	-0.0438317	0.0149199	0.00356978	0.0135155	0.60977		622	-0.0404	0.0112	0.000295121	0.000815231
3073-51	Interleukin-18-binding protein	IL-18 BPa	O95998	IL18BP	332	0.0811905	0.0379187	0.0330129	0.0592854	0.607073		297	0.0419203	0.0247915	0.0919238	0.179744	0.57154		629	0.0537	0.0208	0.00977237	0.0184104
19187-21	STAM-binding protein	STABP	O95630	STAMBP	332	-0.0284671	0.0132969	0.0330358	0.0593018	0.657707		297	0.038833	0.0238941	0.1052	0.200205	0.581377		629	-0.0126	0.0116	0.281838	0.351155
3285-23	Complement C1r subcomponent	C1r	P00736	C1R	321	0.033682	0.0157371	0.0331116	0.0594131	0.595231		297	-0.0783865	0.0186703	3.57514e-05	0.000280596	0.669182		618	-0.0129	0.012	0.281838	0.351155
6407-63	Ladinin-1	LAD1	O00515	LAD1	327	-0.0137459	0.00642616	0.0331973	0.059542	0.55336		297	0.0124516	0.0146914	0.39739	0.535288	0.603175		624	-0.0095	0.0059	0.104713	0.149874
4217-49	3-hydroxyacyl-CoA dehydrogenase type-2	ERAB	Q99714	HSD17B10	332	-0.0575326	0.0269467	0.0335139	0.0600678	0.649024		297	-0.00856385	0.0432434	0.843153	0.901633	0.519674		629	-0.0438	0.0229	0.0549541	0.0848681
8480-29	EGF-containing fibulin-like extracellular matrix protein 1	FBLN3	Q12805	EFEMP1	327	0.0433107	0.0202847	0.0335184	0.0600678	0.615941		297	0.015566	0.0176994	0.379874	0.518041	0.594791		624	0.0276	0.0133	0.0389045	0.0624127
5069-9	Complement decay-accelerating factor	DAF	P08174	CD55	310	0.0384991	0.0180314	0.0335644	0.0601252	0.602321		297	-0.00703116	0.0164717	0.669795	0.768853	0.494858		607	0.0137	0.0122	0.263027	0.33224
17343-6	Syntaphilin	SNPH	O15079	SNPH	328	-0.0394052	0.0184692	0.0336462	0.0602466	0.597166		297	-0.0111219	0.0156507	0.47788	0.612079	0.626006		625	-0.0229	0.0119	0.0549541	0.0848681
18308-3	Syntaxin-binding protein 6	STXB6	Q8NFX7	STXBP6	330	-0.026535	0.0124385	0.0336628	0.0602513	0.617821		297	-0.017794	0.0151136	0.240017	0.368816	0.573916		627	-0.023	0.0096	0.0165959	0.0294346
10603-1	Histatin-3	HIS3	P15516	HTN3	316	-0.0423702	0.0198717	0.0337901	0.0604539	0.581617		297	-0.130786	0.0333356	0.00010903	0.000721443	0.652414		613	-0.0656	0.0171	0.000123027	0.000374479
15433-4	Proto-oncogene tyrosine-protein kinase Src	p60-Src	P12931	SRC	332	-0.0594947	0.0279184	0.0338467	0.06053	0.666488		297	-0.136607	0.0670892	0.0426352	0.0987473	0.597641		629	-0.0709	0.0258	0.0060256	0.011976
19109-32	Transcription elongation factor A protein-like 8	TCAL8	Q8IYN2	TCEAL8	325	-0.0138739	0.00651199	0.0339064	0.0606116	0.550026		297	0.00901418	0.0113276	0.426813	0.564838	0.504807		622	-0.0082	0.0056	0.147911	0.201893
3340-53	Thrombospondin-4	TSP4	P35443	THBS4	317	-0.0605307	0.0284252	0.0340128	0.0607765	0.564546		297	-0.0786063	0.0230254	0.00073135	0.00358262	0.612117		614	-0.0714	0.0179	6.45654e-05	0.000211658
13732-79	Cardiotrophin-1	Cardiotrophin-1	Q16619	CTF1	324	0.0207906	0.00976647	0.0340535	0.060824	0.520904		297	0.0095624	0.0103071	0.354306	0.489992	0.510871		621	0.0155	0.0071	0.0288403	0.0481343
11670-18	Probable G-protein coupled receptor 101	GP101	Q96P66	GPR101	327	0.0169639	0.00797711	0.0342306	0.0611149	0.588879		297	-0.0199458	0.0235778	0.398273	0.536309	0.493405		624	0.0132	0.0076	0.0812831	0.119684
5017-19	Peroxiredoxin-5, mitochondrial	Peroxiredoxin-5	P30044	PRDX5	331	-0.0172318	0.00810624	0.0342899	0.0611953	0.598736		297	0.00589934	0.0083268	0.479217	0.613426	0.566231		628	-0.006	0.0058	0.301995	0.372386
15530-33	Ephrin type-B receptor 4	EphB4	P54760	EPHB4	325	0.0598139	0.0281472	0.0343638	0.0613019	0.596888		297	-0.0618115	0.0193319	0.00153962	0.00670914	0.590096		622	-0.0228	0.0159	0.151356	0.205942
11351-233	Non-homologous end-joining factor 1	NHEJ1	Q9H9Q4	NHEJ1	332	-0.0406481	0.0191744	0.0347798	0.0620182	0.611707		297	0.000338653	0.019314	0.986023	0.991555	0.61086		629	-0.0203	0.0136	0.134896	0.186496
18310-26	Selenoprotein W	SELW	P63302	SELENOW	332	0.0657014	0.0309974	0.034809	0.0620446	0.574951		297	-0.000560083	0.0296531	0.984943	0.991178	0.511262		629	0.0311	0.0214	0.147911	0.201893
18943-4	Prostaglandin reductase 2	PTGR2	Q8N8N7	PTGR2	328	-0.0268534	0.0126714	0.034849	0.0620902	0.565527		297	-0.00956513	0.0142517	0.502652	0.633871	0.538146		625	-0.0192	0.0095	0.042658	0.0679022
13599-15	Rab9 effector protein with kelch motifs	RABEK	Q7Z6M1	RABEPK	330	-0.0111416	0.0052587	0.0348887	0.0621127	0.512594		297	0.0134622	0.00829812	0.105817	0.200557	0.596524		627	-0.0041	0.0044	0.354813	0.425203
2962-5	Parathyroid hormone-related protein	PTHrP	P12272	PTHLH	331	0.0166368	0.00785256	0.0348906	0.0621127	0.545744		297	0.0110953	0.0182036	0.542661	0.666282	0.70797		628	0.0158	0.0072	0.0288403	0.0481343
9360-33	EGF-like repeat and discoidin I-like domain-containing protein 3	EDIL3	O43854	EDIL3	332	-0.03949	0.0186445	0.0349389	0.0621729	0.532634		297	-0.0917735	0.0193773	3.40867e-06	3.73046e-05	0.657193		629	-0.0646	0.0134	1.51356e-06	7.0529e-06
11275-94	Low-density lipoprotein receptor-related protein 1B	LRP1B	Q9NZR2	LRP1B	332	0.0361738	0.0170871	0.0350267	0.0623035	0.515366		297	0.0204028	0.0134889	0.131477	0.235815	0.568299		629	0.0265	0.0106	0.0125893	0.0230705
3470-1	E-selectin	sE-Selectin	P16581	SELE	320	0.0485432	0.0229369	0.0351115	0.0624285	0.566191		297	-0.00418543	0.0227236	0.853994	0.90894	0.539571		617	0.0219	0.0161	0.17378	0.232048
6223-5	Guanylate cyclase activator 2B	GUC2B	Q16661	GUCA2B	301	-0.0447024	0.0211242	0.0351826	0.0625291	0.547823		297	0.00509557	0.0319733	0.873488	0.921254	0.550497		598	-0.0296	0.0176	0.0933254	0.135514
3736-6	Bone morphogenetic protein 6	BMP-6	P22004	BMP6	325	0.0262633	0.0124167	0.0352032	0.0625398	0.576709		297	-0.0289325	0.015983	0.0712953	0.147779	0.573552		622	0.0055	0.0098	0.57544	0.635096
10512-13	Cytokine receptor common subunit beta	IL3RB	P32927	CSF2RB	326	-0.0177666	0.00840596	0.0353376	0.0627527	0.584791		297	-0.0507333	0.0166909	0.00258446	0.0102598	0.654874		623	-0.0244	0.0075	0.00112202	0.00268548
9363-11	Cancer/testis antigen 55	CX048	Q8WUE5	CT55	330	-0.0124059	0.00588405	0.0357763	0.0635054	0.538351		297	0.00465392	0.0103866	0.654437	0.757188	0.525011		627	-0.0083	0.0051	0.107152	0.152805
12815-9	Isoleucine--tRNA ligase, cytoplasmic	SYIC	P41252	IARS1	331	-0.0134341	0.00637624	0.0359041	0.0637061	0.575864		297	-0.0305043	0.0167317	0.0693078	0.145061	0.653532		628	-0.0156	0.006	0.00891251	0.0169314
8960-3	Endoplasmic reticulum aminopeptidase 2	LRAP	Q6P179	ERAP2	326	0.0389272	0.018478	0.0359362	0.0637368	0.565508		297	0.024666	0.0243022	0.310963	0.444484	0.499441		623	0.0337	0.0147	0.0218776	0.0377288
13449-25	Splicing factor 3B subunit 4	SF3B4	Q15427	SF3B4	330	-0.0150935	0.00716751	0.0360015	0.0638263	0.581957		297	-0.00599661	0.0195851	0.759684	0.838225	0.513777		627	-0.014	0.0067	0.0371535	0.0599165
10748-216	Protocadherin beta-2	PCDB2	Q9Y5E7	PCDHB2	320	-0.0170825	0.00811325	0.0360541	0.0638931	0.545325		297	-0.00169923	0.0192388	0.92968	0.959116	0.630338		617	-0.0148	0.0075	0.047863	0.0752958
12869-68	Probable ATP-dependent RNA helicase DDX6	DDX6	P26196	DDX6	332	-0.0379603	0.0180587	0.0363272	0.0643506	0.612976		297	-0.094604	0.0435137	0.030502	0.0766739	0.595462		629	-0.0463	0.0167	0.00549541	0.0110344
6909-4	Alpha-1,6-mannosyl-glycoprotein 2-beta-N-acetylglucosaminyltransferase	MGAT2	Q10469	MGAT2	316	-0.0185721	0.00883791	0.0364247	0.0644796	0.562774		297	-0.0233389	0.0114363	0.0421755	0.0978936	0.604628		613	-0.0204	0.007	0.00363078	0.00762127
9870-17	Tryptophan--tRNA ligase, cytoplasmic	SYWC	P23381	WARS1	332	0.0442293	0.0210526	0.03643	0.0644796	0.587756		297	0.133194	0.0270252	1.39339e-06	1.70255e-05	0.663984		629	0.0778	0.0166	2.75423e-06	1.20141e-05
2618-1	Receptor tyrosine-protein kinase erbB-4	ERBB4	Q15303	ERBB4	329	-0.0114061	0.00543787	0.0367357	0.0649939	0.577688		297	-0.0162071	0.00757786	0.0332892	0.0820967	0.657948		626	-0.013	0.0044	0.00316228	0.00675321
8654-13	Disintegrin and metalloproteinase domain-containing protein 10	ADAM 10	O14672	ADAM10	332	0.0140854	0.0067176	0.036795	0.0650721	0.57739		297	-0.0455411	0.0154601	0.0034824	0.0132079	0.653001		629	0.0046	0.0062	0.457088	0.52439
15306-2	Immunoglobulin J chain	IgJ	P01591	JCHAIN	330	0.0139729	0.00666627	0.036864	0.0651674	0.622418		297	0.00641689	0.0146317	0.661304	0.762334	0.606053		627	0.0127	0.0061	0.0363078	0.0587951
19616-1	EF-hand domain-containing protein D1	EFHD1	Q9BUP0	EFHD1	317	0.0131567	0.00628472	0.0371332	0.0656162	0.456541		297	-0.0077819	0.00746731	0.298217	0.429951	0.569305		614	0.0045	0.0048	0.354813	0.425203
11582-63	DnaJ homolog subfamily A member 2	DNJA2	O60884	DNAJA2	332	-0.0256309	0.0122722	0.0375365	0.0663017	0.619073		297	-0.00740116	0.0233286	0.751276	0.831398	0.495277		629	-0.0217	0.0109	0.0457088	0.0721709
5653-23	Probable inactive serine protease 37	PRS37	A4D1T9	PRSS37	326	0.0195546	0.00936289	0.0375538	0.0663049	0.570487		297	-0.00104237	0.0142176	0.941605	0.966217	0.528896		623	0.0133	0.0078	0.0891251	0.130118
4801-13	Lactoperoxidase	PERL	P22079	LPO	324	0.0476398	0.0228136	0.0375858	0.0663343	0.547273		297	-0.0160248	0.0211334	0.448905	0.586316	0.535798		621	0.0134	0.0155	0.389045	0.458811
9255-5	Interleukin-17C	IL-17C	Q9P0M4	IL17C	329	0.0136644	0.00655482	0.0379	0.0668614	0.588921		297	-0.0219501	0.0132093	0.0976481	0.188672	0.572686		626	0.0066	0.0059	0.25704	0.325538
2597-8	Vascular endothelial growth factor A	VEGF	P15692	VEGFA	332	0.0316705	0.0152019	0.038013	0.0669786	0.579317		297	0.0105845	0.0240052	0.659595	0.761109	0.576822		629	0.0256	0.0128	0.0457088	0.0721709
18380-78	Serum albumin	Albumin	P02768	ALB	324	-0.0210188	0.010088	0.0380131	0.0669786	0.5814		297	-0.025729	0.0120269	0.033244	0.082048	0.583445		621	-0.023	0.0077	0.00295121	0.00633391
14587-16	Growth/differentiation factor 11	GDF-11	O95390	GDF11	309	-0.0194434	0.00932992	0.0380132	0.0669786	0.541425		297	-0.0436148	0.0265775	0.101868	0.195073	0.630785		606	-0.0221	0.0088	0.0120226	0.0221454
5644-6	Ribonuclease 4	RNAS4	P34096	RNASE4	329	0.0384469	0.0184596	0.0380724	0.0670555	0.610843		297	-0.0373402	0.0153545	0.0156242	0.0454665	0.51945		626	-0.0063	0.0118	0.588844	0.647728
18921-3	Phosphate-regulating neutral endopeptidase	PHEX	P78562	PHEX	312	-0.0142119	0.00682504	0.0381573	0.0671719	0.573446		297	0.0287485	0.0207105	0.166165	0.28033	0.562151		609	-0.01	0.0065	0.123027	0.172583
13629-25	Cysteine protease ATG4B	ATG4B	Q9Y4P1	ATG4B	307	-0.0540261	0.0259449	0.0381697	0.0671719	0.617184		297	-0.0929188	0.0470014	0.0489928	0.110324	0.578415		604	-0.0631	0.0227	0.00549541	0.0110344
16536-3	High mobility group protein HMG-I/HMG-Y	HMGA1	P17096	HMGA1	332	0.0202416	0.00973398	0.0383671	0.0674686	0.551512		297	-0.0234178	0.014205	0.100316	0.192788	0.455679		629	0.0063	0.008	0.436516	0.504556
3026-5	Calpastatin	Calpastatin	P20810	CAST	318	-0.0341562	0.0164232	0.0383779	0.0674686	0.601504		297	-0.0792427	0.0223636	0.000459998	0.00243053	0.626677		615	-0.05	0.0132	0.000162181	0.00047908
13704-5	Hydroxymethylglutaryl-CoA synthase, mitochondrial	HMCS2	P54868	HMGCS2	305	-0.028148	0.0135322	0.0383854	0.0674686	0.576841		297	-0.0313317	0.0193925	0.107251	0.202585	0.591745		602	-0.0292	0.0111	0.00851138	0.0162267
4909-68	Galectin-8	Galectin-8	O00214	LGALS8	329	-0.0174292	0.00838391	0.0384293	0.0675181	0.602227		297	-0.0354773	0.0137416	0.0103195	0.0323973	0.688716		626	-0.0223	0.0072	0.0018197	0.00413446
8772-5	Ephrin-B2	EFNB2	P52799	EFNB2	332	0.0129478	0.00623139	0.0385192	0.0676485	0.565634		297	-0.125303	0.0273043	6.62647e-06	6.56693e-05	0.663201		629	0.0061	0.0061	0.316228	0.38683
12499-108	Endophilin-A1	SH3G2	Q99962	SH3GL2	332	-0.0417805	0.0201171	0.0386097	0.0677797	0.615902		297	-0.150552	0.0554039	0.00697496	0.0232914	0.600492		629	-0.0545	0.0189	0.00398107	0.00827978
15384-15	Klotho	KLOTHO	Q9UEF7	KL	332	-0.0505841	0.0243625	0.0386613	0.0678426	0.605268		297	-0.0997294	0.0228643	1.79272e-05	0.000156083	0.673234		629	-0.0767	0.0167	4.16869e-06	1.7578e-05
10363-13	Mothers against decapentaplegic homolog 3	SMAD3	P84022	SMAD3	332	-0.0391387	0.0188534	0.0386938	0.067872	0.627024		297	-0.0793489	0.0380349	0.0378301	0.0894978	0.590124		629	-0.0471	0.0169	0.00537032	0.0108288
5238-26	Peptidyl-prolyl cis-trans isomerase E	PPIE	Q9UNP9	PPIE	332	-0.0361492	0.0174208	0.0387775	0.0679911	0.625415		297	0.00154281	0.0230903	0.946774	0.968389	0.519115		629	-0.0225	0.0139	0.107152	0.152805
11324-3	Peroxidasin-like protein	PXDNL	A1KZ92	PXDNL	330	0.0187324	0.00902905	0.0388174	0.0680097	0.594425		297	0.0148928	0.0124003	0.230729	0.356837	0.631679		627	0.0174	0.0073	0.0169824	0.0300954
11616-9	Heat shock factor protein 1	HSF1	Q00613	HSF1	332	0.0280117	0.0135022	0.0388198	0.0680097	0.525659		297	0.00325121	0.0145213	0.822999	0.888037	0.557065		629	0.0165	0.0099	0.0954993	0.138437
6986-17	Heparan sulfate glucosamine 3-O-sulfotransferase 3B1	HS3SB	Q9Y662	HS3ST3B1	330	0.0132973	0.00641086	0.0388641	0.0680596	0.596676		297	-0.00728423	0.011263	0.518308	0.64672	0.529818		627	0.0083	0.0056	0.138038	0.190229
11587-5	MAX gene-associated protein	MGAP	Q8IWI9	MGA	330	0.0161259	0.00777607	0.0389016	0.0680976	0.556476		297	0.0207557	0.011669	0.0763319	0.15589	0.607869		627	0.0175	0.0065	0.00676083	0.0132475
2788-55	Stromelysin-1	MMP-3	P08254	MMP3	322	0.0185416	0.00894512	0.0390132	0.0682651	0.542415		297	0.000153381	0.00862416	0.985823	0.991555	0.524452		619	0.009	0.0062	0.147911	0.201893
3897-61	Pyridoxal phosphate phosphatase	PLPP	Q96GD0	PDXP	332	-0.0368796	0.0178174	0.0392639	0.0686759	0.63839		297	-0.0278168	0.0377746	0.462087	0.598265	0.547731		629	-0.0352	0.0161	0.0288403	0.0481343
19207-119	Adenosine kinase	ADK	P55263	ADK	331	-0.0391837	0.0189337	0.0392993	0.0687099	0.62631		297	-0.0547115	0.0291051	0.0611358	0.1322	0.603873		628	-0.0438	0.0159	0.0057544	0.0114901
13487-24	Protein unc-93 homolog B1	UN93B	Q9H1C4	UNC93B1	315	0.027302	0.0131958	0.0393925	0.0688449	0.534794		297	-0.00784042	0.0303481	0.79632	0.867081	0.554857		612	0.0217	0.0121	0.0724436	0.10785
18894-1	Glutathione peroxidase 2	GPX2	P18283	GPX2	326	0.0193963	0.00937947	0.0394601	0.0689349	0.586408		297	-0.00020626	0.0228657	0.992809	0.99588	0.644785		623	0.0166	0.0087	0.0562341	0.0866272
12454-105	N-terminal Xaa-Pro-Lys N-methyltransferase 1	NTM1A	Q9BV86	NTMT1	325	0.0144322	0.00698125	0.0395268	0.0690235	0.520197		297	-0.00639419	0.0105905	0.546471	0.669621	0.531383		622	0.0081	0.0058	0.162181	0.218391
12459-13	Pleckstrin homology domain-containing family A member 1	PKHA1	Q9HB21	PLEKHA1	332	-0.0299282	0.014488	0.0396576	0.0692025	0.62022		297	-0.0232717	0.0111363	0.0375108	0.0890856	0.620026		629	-0.0257	0.0088	0.00354813	0.00746601
9378-6	Fibrinogen C domain-containing protein 1	FBCD1	Q8N539	FIBCD1	328	-0.0130468	0.00631569	0.0396615	0.0692025	0.482157		297	-0.0211627	0.0229985	0.358243	0.494798	0.503633		625	-0.0136	0.0061	0.0251189	0.0427359
3197-7	Insulin-degrading enzyme	IDE	P14735	IDE	331	-0.0284407	0.0137694	0.0396799	0.0692066	0.62009		297	-0.02333	0.0367413	0.525941	0.652646	0.524927		628	-0.0278	0.0129	0.030903	0.0510029
11307-33	NEDD4-like E3 ubiquitin-protein ligase WWP1	WWP1	Q9H0M0	WWP1	332	-0.0438155	0.0212158	0.0397034	0.0692195	0.643268		297	-0.0444042	0.03316	0.181587	0.299476	0.586128		629	-0.044	0.0179	0.0138038	0.0249665
18280-29	Putative D-tyrosyl-tRNA(Tyr) deacylase 2	DTD2	Q96FN9	DTD2	332	-0.0377467	0.0182829	0.0397649	0.0692986	0.600195		297	0.0408638	0.0286526	0.154888	0.266897	0.560306		629	-0.015	0.0154	0.331131	0.401861
12554-1	DNA repair protein RAD51 homolog 4	RA51D	O75771	RAD51D	332	-0.0350125	0.0169804	0.0400187	0.0697126	0.607927		297	-0.0284149	0.021011	0.177302	0.293978	0.592444		629	-0.0324	0.0132	0.0141254	0.0254837
4237-7	Leucine carboxyl methyltransferase 1	LCMT1	Q9UIC8	LCMT1	332	0.0108812	0.00528036	0.040137	0.0698903	0.585341		297	0.0338692	0.00958762	0.000478371	0.00250606	0.680919		629	0.0162	0.0046	0.000446684	0.00117576
17196-5	ATP-dependent Clp protease proteolytic subunit, mitochondrial	ClpP endopeptidase	Q16740	CLPP	332	0.0236463	0.0114778	0.0401873	0.0699496	0.530537		297	0.0720739	0.0105872	5.67133e-11	3.08765e-09	0.756986		629	0.0498	0.0078	1.54882e-10	1.65708e-09
7995-16	von Willebrand factor C domain-containing protein 2-like	VWC2L	B2RUY7	None	330	0.0146256	0.00710294	0.0402963	0.0700853	0.590283		297	0.00783632	0.0141864	0.581111	0.700885	0.632825		627	0.0133	0.0064	0.0371535	0.0599165
15447-45	Sorbitol dehydrogenase	Sorbitol dehydrogenase	Q00796	SORD	332	-0.0545858	0.0265104	0.0402978	0.0700853	0.608049		297	0.0182639	0.0356703	0.609026	0.723084	0.497764		629	-0.0287	0.0213	0.177828	0.236792
9050-17	Arginine/serine-rich protein 1	CA063	Q9BUV0	RSRP1	329	-0.00960163	0.00466462	0.0403665	0.0701764	0.553323		297	-0.00805466	0.0116084	0.488319	0.620599	0.548038		626	-0.0094	0.0043	0.0301995	0.0500339
7266-4	Serpin A9	SPA9	Q86WD7	SERPINA9	318	-0.024623	0.0119628	0.0404051	0.070215	0.558366		297	-0.0877424	0.0116453	6.22753e-13	7.65957e-11	0.777135		615	-0.057	0.0083	8.12831e-12	1.09592e-10
17766-5	Neutrophil cytosol factor 1	NCF-1	P14598	NCF1	324	0.0714667	0.0347522	0.0405661	0.0704663	0.571713		297	0.0760672	0.0236212	0.00142562	0.00628879	0.650961		621	0.0746	0.0195	0.000134896	0.000405443
11677-17	Probable palmitoyltransferase ZDHHC14	ZDH14	Q8IZN3	ZDHHC14	323	-0.0171099	0.00832106	0.0405931	0.0704848	0.546577		297	-0.0607601	0.0188125	0.00138077	0.00612869	0.690784		620	-0.0243	0.0076	0.00144544	0.00337139
17377-1	Aldo-keto reductase family 1 member C3	Aldose reductase-like C3	P42330	AKR1C3	327	-0.0388059	0.0188892	0.0407595	0.0707452	0.622553		297	-0.0336835	0.0316319	0.287822	0.418924	0.534093		624	-0.0375	0.0162	0.020893	0.0360886
7090-17	Polypeptide N-acetylgalactosaminyltransferase 1	GALT1	Q10472	GALNT1	328	0.023818	0.0115965	0.0408053	0.0707961	0.602999		297	0.00750406	0.00999534	0.453406	0.590046	0.548346		625	0.0145	0.0076	0.0562341	0.0866272
19317-114	Prostatic acid phosphatase	Prostatic acid phosphatase	P15309	ACP3	330	0.0191864	0.00939359	0.0419244	0.0727033	0.5888		297	0.0296048	0.00817595	0.000346132	0.00190861	0.591996		627	0.0251	0.0062	4.67735e-05	0.000158404
8664-36	Extracellular tyrosine-protein kinase PKDCC	PKDCC	Q504Y2	PKDCC	332	0.0146662	0.00718121	0.0419383	0.0727033	0.577902		297	0.0473336	0.00931805	6.76347e-07	9.29383e-06	0.70593		629	0.0268	0.0057	2.39883e-06	1.05928e-05
6399-52	Beta-defensin 107	D107A	Q8IZN7	DEFB107A	332	0.0135274	0.00662514	0.0419857	0.072756	0.569805		297	-0.00034454	0.010351	0.97347	0.985383	0.588839		629	0.0095	0.0056	0.0891251	0.130118
7866-11	DnaJ homolog subfamily C member 30	DJC30	Q96LL9	DNAJC30	330	-0.0221772	0.010867	0.0420956	0.0729172	0.63631		297	0.000941193	0.0185433	0.959554	0.976122	0.537391		627	-0.0163	0.0094	0.0831764	0.122263
12599-1	Fermitin family homolog 3	URP2	Q86UX7	FERMT3	331	-0.0539824	0.0264674	0.0422133	0.0730915	0.641101		297	-0.165454	0.0500651	0.00106945	0.00490895	0.631958		628	-0.0783	0.0234	0.000812831	0.00201614
7228-2	Alpha-N-acetylgalactosaminide alpha-2,6-sialyltransferase 6	SIA7F	Q969X2	ST6GALNAC6	330	-0.0276257	0.0135575	0.0424081	0.0733993	0.574892		297	-0.0879323	0.0148963	9.92719e-09	2.42596e-07	0.701654		627	-0.0549	0.01	4.2658e-08	2.8011e-07
3852-19	DnaJ homolog subfamily B member 1	HSP 40	P25685	DNAJB1	332	-0.0439797	0.0216205	0.0427566	0.0739726	0.614122		297	0.059896	0.0186279	0.00144929	0.00638015	0.648698		629	0.0156	0.0141	0.269153	0.33829
14136-234	Complement component C1q receptor	C1QR1	Q9NPY3	CD93	319	0.0415688	0.0204565	0.0430059	0.0743741	0.590104		297	-0.0187088	0.0170382	0.273092	0.403622	0.529958		616	0.006	0.0131	0.645654	0.697728
6464-4	Transmembrane protein PVRIG	PVRIG	Q6DKI7	PVRIG	332	0.0159137	0.00783442	0.0430532	0.0744261	0.544732		297	0.0449629	0.0153653	0.00370089	0.0139215	0.645763		629	0.0219	0.007	0.00169824	0.00387694
9839-148	Toll/interleukin-1 receptor domain-containing adapter protein	Tirap	P58753	TIRAP	332	-0.0443235	0.021835	0.0431882	0.0746293	0.613512		297	-0.0161812	0.0226598	0.475744	0.610798	0.543874		629	-0.0308	0.0157	0.0501187	0.0784427
16809-1	Nucleoside diphosphate kinase, mitochondrial	NDKM	O00746	NME4	332	-0.0584326	0.0287974	0.0432734	0.0747465	0.602829		297	-0.0589261	0.0281359	0.0370945	0.0884388	0.607422		629	-0.0587	0.0201	0.00354813	0.00746601
13111-79	B-cell lymphoma 6 protein	BCL6	P41182	BCL6	327	-0.0172888	0.00852272	0.0433419	0.0748348	0.622847		297	-0.00585313	0.0209438	0.780084	0.854378	0.635144		624	-0.0157	0.0079	0.0467735	0.0737167
12439-67	Interferon regulatory factor 9	ISGF3	Q00978	IRF9	329	0.0191898	0.0094628	0.0434018	0.0748822	0.546065		297	0.0369263	0.0114808	0.00144464	0.0063662	0.657053		626	0.0264	0.0073	0.00030903	0.000846045
5255-22	cAMP-specific 3',5'-cyclic phosphodiesterase 4D	PDE4D	Q08499	PDE4D	330	0.0127815	0.00630289	0.0434042	0.0748822	0.550895		297	0.0109267	0.0186847	0.559138	0.681665	0.59549		627	0.0126	0.006	0.0346737	0.056532
9241-4	Signal-regulatory protein gamma	SIRPG	Q9P1W8	SIRPG	330	0.0140314	0.00692245	0.0435005	0.0750184	0.592865		297	0.0354921	0.0105571	0.000877551	0.00418442	0.660603		627	0.0205	0.0058	0.000398107	0.00105891
8854-59	Ribonucleoside-diphosphate reductase subunit M2 B	RIR2B	Q7LG56	RRM2B	332	-0.0276744	0.0136648	0.0436714	0.0752829	0.618585		297	0.0486857	0.0245589	0.0483743	0.109159	0.59345		629	-0.0096	0.0119	0.416869	0.485107
7732-45	Vesicle-associated membrane protein 4	VAMP4	O75379	VAMP4	330	0.0128016	0.00632696	0.0438711	0.0755969	0.593504		297	-0.00090843	0.00948737	0.923784	0.955324	0.508328		627	0.0086	0.0053	0.102329	0.146804
13056-18	Orphan sodium- and chloride-dependent neurotransmitter transporter NTT5	S6A16	Q9GZN6	SLC6A16	316	-0.0151545	0.00749726	0.044118	0.0759918	0.591438		297	-0.0183512	0.0240984	0.446969	0.58432	0.685111		613	-0.0154	0.0072	0.030903	0.0510029
11375-49	Forkhead box protein L2	FOXL2	P58012	FOXL2	328	-0.0114153	0.00564887	0.0441406	0.0760003	0.55803		297	0.0255513	0.0177787	0.151739	0.262876	0.524788		625	-0.008	0.0054	0.134896	0.186496
4543-65	Collagen alpha-1(XXIII) chain	CONA1	Q86Y22	COL23A1	332	0.0292573	0.0144987	0.044431	0.0764698	0.493341		297	0.0801547	0.0127234	1.09884e-09	4.0394e-08	0.730243		629	0.058	0.0096	1.31826e-09	1.14774e-08
3348-49	Bone morphogenetic protein 1	BMP-1	P13497	BMP1	328	-0.0420042	0.0208187	0.0444735	0.0765123	0.586803		297	-0.0659095	0.0189216	0.000571429	0.00292616	0.66622		625	-0.0551	0.014	8.31764e-05	0.000266772
12022-12	Mothers against decapentaplegic homolog 4	SMAD4	Q13485	SMAD4	332	-0.0329355	0.0163334	0.0445846	0.0766589	0.626341		297	-0.0332004	0.0189043	0.080099	0.16174	0.589425		629	-0.033	0.0124	0.0074131	0.0144075
7927-16	Alpha-N-acetylgalactosaminide alpha-2,6-sialyltransferase 5	SIA7E	Q9BVH7	ST6GALNAC5	303	-0.0247839	0.0122866	0.0445944	0.0766589	0.568572		297	-0.0772091	0.0223502	0.000633279	0.00315978	0.714705		600	-0.037	0.0108	0.00060256	0.00154079
12646-2	Ribulose-phosphate 3-epimerase	RPE	Q96AT9	RPE	332	-0.055947	0.0277566	0.0446722	0.0767619	0.649463		297	-0.081814	0.0336812	0.0157431	0.045689	0.608848		629	-0.0664	0.0214	0.00194984	0.00440687
12591-27	Oligophrenin-1	Oligophrenin-1	O60890	OPHN1	332	-0.0613036	0.0304511	0.0449298	0.0771738	0.632439		297	-0.139828	0.0547316	0.0111338	0.03465	0.621339		629	-0.0799	0.0266	0.00269153	0.00584661
6227-1	Kallikrein-10	kallikrein 10	O43240	KLK10	322	-0.0626697	0.0311354	0.0449958	0.0772563	0.55656		297	-0.076782	0.0228097	0.000864568	0.00412709	0.630841		619	-0.0719	0.0184	9.33254e-05	0.000294276
9256-78	Neuronal pentraxin-1	NPTX1	Q15818	NPTX1	317	-0.0272669	0.013559	0.0452049	0.0775843	0.549865		297	-0.0231831	0.0199634	0.24648	0.376059	0.490554		614	-0.026	0.0112	0.0204174	0.0353523
19159-9	DNA polymerase delta subunit 4	DNA polymerase subunit delta 4	Q9HCU8	POLD4	327	0.0172376	0.00857569	0.0452748	0.0776732	0.584271		297	-0.0134068	0.027739	0.629233	0.738225	0.580986		624	0.0146	0.0082	0.0758578	0.112466
13680-3	NGFI-A-binding protein 2	NAB2	Q15742	NAB2	331	0.0224785	0.0111938	0.0454713	0.0779792	0.555686		297	0.0227078	0.0128784	0.078908	0.160011	0.686201		628	0.0226	0.0084	0.00758578	0.0147032
4911-49	Glutathione S-transferase P	Glutathione S-transferase Pi	P09211	GSTP1	332	0.0302478	0.0150889	0.0458406	0.0785812	0.544878		297	-0.0087457	0.0211132	0.679012	0.776298	0.532249		629	0.0171	0.0123	0.165959	0.22292
5656-53	Poly(U)-specific endoribonuclease	PP11	P21128	ENDOU	325	0.0205501	0.0102529	0.0458935	0.0786407	0.541327		297	-0.0228818	0.0155959	0.143411	0.251657	0.623826		622	0.0074	0.0086	0.389045	0.458811
12991-49	Cullin-9	CUL9	Q8IWT3	CUL9	328	-0.0122686	0.00613122	0.0462433	0.0792085	0.488836		297	0.0131592	0.00950398	0.167236	0.281189	0.590571		625	-0.0048	0.0052	0.354813	0.425203
10056-5	Forkhead box protein M1	FOXM1	Q08050	FOXM1	332	-0.0417014	0.0208622	0.0464622	0.0795517	0.603927		297	-0.0449314	0.034985	0.200057	0.321541	0.544126		629	-0.0425	0.0179	0.017378	0.0306323
13496-19	Hydroxymethylglutaryl-CoA synthase, cytoplasmic	HMCS1	Q01581	HMGCS1	332	0.065697	0.0328853	0.0465856	0.0797313	0.576585		297	0.0543005	0.0407486	0.183715	0.302048	0.534541		629	0.0612	0.0256	0.0165959	0.0294346
15437-11	Receptor activity-modifying protein 3	RAMP3	O60896	RAMP3	326	0.0168111	0.00841738	0.0466648	0.0797976	0.592366		297	-0.00133915	0.0190264	0.943936	0.967557	0.572686		623	0.0138	0.0077	0.0724436	0.10785
12916-3	Protein p13 MTCP-1	MTCP1	P56278	MTCP1	328	0.0166927	0.0083586	0.0466728	0.0797976	0.565045		297	0.0193534	0.0256432	0.451029	0.588366	0.566063		625	0.0169	0.0079	0.0331131	0.0542964
10620-21	Beta-microseminoprotein	PSP-94	P08118	MSMB	331	0.0959867	0.0480673	0.04668	0.0797976	0.600395		297	-0.0316281	0.0458818	0.491158	0.622597	0.524704		628	0.0292	0.0332	0.380189	0.450591
14675-2	Eukaryotic translation initiation factor 4B	IF4B	P23588	EIF4B	332	-0.0385225	0.0193065	0.0468532	0.0800618	0.624488		297	-0.0608711	0.0319873	0.0580302	0.126874	0.5759		629	-0.0445	0.0165	0.00707946	0.0138278
2687-2	Melanoma-derived growth regulatory protein	MIA	Q16674	MIA	324	-0.0430946	0.0216122	0.0470203	0.0803155	0.567594		297	-0.101593	0.0176782	2.29337e-08	4.9319e-07	0.68757		621	-0.0781	0.0137	1.12202e-08	8.16548e-08
4292-5	Alpha-soluble NSF attachment protein	SNAA	P54920	NAPA	332	-0.043517	0.0218472	0.0472311	0.0806434	0.642293		297	-0.000233524	0.0400917	0.995357	0.997211	0.518947		629	-0.0336	0.0192	0.0794328	0.117161
5087-5	Interleukin-22 receptor subunit alpha-2	IL-22BP	Q969J5	IL22RA2	315	0.0214912	0.0107932	0.0473552	0.0807941	0.551321		297	-0.0458409	0.018578	0.0141823	0.0421256	0.634054		612	0.0045	0.0093	0.630957	0.685117
7948-129	Glycolipid transfer protein domain-containing protein 2	GLTD2	A6NH11	GLTPD2	321	0.0343556	0.0172553	0.0473569	0.0807941	0.571026		297	-0.0716986	0.0185532	0.0001373	0.000865876	0.616113		618	-0.0148	0.0126	0.239883	0.307614
3041-55	C-type mannose receptor 2	MRC2	Q9UBG0	MRC2	332	-0.0458064	0.0230229	0.0474829	0.080977	0.577415		297	-0.0554381	0.0225108	0.0143675	0.0425876	0.588475		629	-0.0507	0.0161	0.00162181	0.00373616
19492-5	Kidney-associated antigen 1	KAAG1	Q9UBP8	KAAG1	330	0.0216732	0.0108959	0.0475418	0.0810454	0.582825		297	-0.0474861	0.0135235	0.000516514	0.00269603	0.650514		627	-0.0055	0.0085	0.512861	0.578044
17150-8	10 kDa heat shock protein, mitochondrial	HSP 10	P61604	HSPE1	332	-0.039654	0.0199857	0.0480941	0.0819278	0.627951		297	0.0766749	0.0386405	0.0481601	0.108847	0.555667		629	-0.0151	0.0178	0.398107	0.46783
11232-46	Transcobalamin-1	Holo-TC I	P20061	TCN1	314	0.0255128	0.0128558	0.0480976	0.0819278	0.582376		297	0.00135292	0.0289919	0.962812	0.978048	0.517438		611	0.0215	0.0118	0.0660693	0.0996019
7962-11	Serine protease inhibitor Kazal-type 8	ISK8	P0C7L1	SPINK8	331	-0.0273297	0.0137882	0.048323	0.0822547	0.588451		297	-0.0520518	0.0173044	0.0028595	0.0111908	0.628549		628	-0.0369	0.0108	0.000616595	0.00156922
7910-41	Leucine-rich repeat and fibronectin type III domain-containing protein 1	LRFN1	Q9P244	LRFN1	326	-0.0149535	0.00754397	0.0483277	0.0822547	0.512197		297	0.00709617	0.00981642	0.470329	0.606199	0.521825		623	-0.0068	0.006	0.25704	0.325538
17775-8	Transgelin-3	TAGL3	Q9UI15	TAGLN3	330	0.0324821	0.0163906	0.0483646	0.0822668	0.522575		297	-0.0217392	0.0227594	0.340282	0.475798	0.487229		627	0.014	0.0133	0.295121	0.365165
6520-87	Matrix Gla protein	MGP	P08493	MGP	317	0.0370708	0.0187037	0.0483731	0.0822668	0.567209		297	0.0285043	0.0194043	0.142922	0.251105	0.575397		614	0.0329	0.0135	0.0144544	0.0260228
6543-182	Prolactin-releasing peptide	PRRP	P81277	PRLH	329	0.0187466	0.00946333	0.0484562	0.0823755	0.578305		297	0.0285656	0.0216014	0.187074	0.30614	0.682596		626	0.0203	0.0087	0.0190546	0.0332605
18265-18	Zinc finger protein 34	ZNF34	Q8IZ26	ZNF34	326	-0.0231589	0.0116916	0.0484808	0.0823847	0.605058		297	-0.0411375	0.02635	0.119564	0.2208	0.580008		623	-0.0261	0.0107	0.0144544	0.0260228
7826-1	Serine/threonine-protein kinase DCLK3	DCLK3	Q9C098	DCLK3	325	0.0135931	0.00686471	0.0485609	0.0824883	0.579645		297	-0.00683346	0.0108249	0.528359	0.655079	0.55522		622	0.0077	0.0058	0.18197	0.241634
17843-3	Phosphopantothenate--cysteine ligase	PPCS	Q9HAB8	PPCS	332	-0.0421722	0.021309	0.0486618	0.0826271	0.653756		297	-0.0595244	0.0327947	0.0705441	0.146859	0.576012		629	-0.0473	0.0179	0.00812831	0.015642
9999-1	Interferon regulatory factor 6	IRF6	O14896	IRF6	332	-0.0433315	0.021911	0.0488274	0.0828756	0.629707		297	-0.0340831	0.024692	0.168544	0.282726	0.539571		629	-0.0393	0.0164	0.0165959	0.0294346
9049-2	Monocarboxylate transporter 4	MOT4	O15427	SLC16A3	327	0.0151431	0.00766192	0.0489776	0.0830978	0.573221		297	-0.011368	0.008998	0.20746	0.330477	0.59113		624	0.004	0.0058	0.489779	0.555668
15370-5	BolA-like protein 1	BOLA1	Q9Y3E2	BOLA1	332	0.0403203	0.0204205	0.0491815	0.0834108	0.521561		297	-0.0255358	0.0216465	0.239094	0.367922	0.533339		629	0.0093	0.0149	0.524807	0.588732
9037-1	Syntaxin-18	STX18	Q9P2W9	STX18	326	-0.0158187	0.00801603	0.0493262	0.0836232	0.600076		297	-0.0180338	0.0167253	0.281824	0.412849	0.629974		623	-0.0162	0.0072	0.0245471	0.0419123
8985-13	Protein SERAC1	SRAC1	Q96JX3	SERAC1	331	0.0154347	0.00782276	0.0493505	0.0836314	0.572583		297	0.0340503	0.0102217	0.000976405	0.00454986	0.673569		628	0.0223	0.0062	0.000331131	0.000898546
8366-19	Uncharacterized protein C1orf115	CA115	Q9H7X2	C1orf115	329	0.0130104	0.00660021	0.0495661	0.0839637	0.582576		297	0.0288047	0.0104139	0.00603795	0.020792	0.68866		626	0.0175	0.0056	0.00165959	0.00380281
13591-31	DNA primase small subunit	PRI1	P49642	PRIM1	319	-0.0149684	0.007595	0.049639	0.084054	0.538651		297	-0.0100291	0.0245366	0.683032	0.77965	0.583669		616	-0.0145	0.0073	0.0446684	0.0707619
17793-4	GTP-binding protein Di-Ras1	DIRA1	O95057	DIRAS1	332	0.0209713	0.0106444	0.0496771	0.0840856	0.581439		297	-0.0193361	0.0172351	0.262829	0.392594	0.45987		629	0.0098	0.0091	0.275423	0.344459
13992-12	Vesicle-fusing ATPase	NSF	P46459	NSF	332	-0.035569	0.0180736	0.0499266	0.0844746	0.633512		297	0.00587166	0.0268659	0.827151	0.890753	0.521155		629	-0.0227	0.015	0.131826	0.183075
13130-15	Hexokinase-2	HXK2	P52789	HK2	331	0.0548603	0.027892	0.0500601	0.0846671	0.534088		297	0.0158026	0.0176454	0.371226	0.508162	0.574475		628	0.027	0.0149	0.0707946	0.105615
2985-35	Growth-regulated alpha protein	Gro-a	P09341	CXCL1	332	0.0438364	0.022301	0.0501986	0.084868	0.534244		297	0.0545623	0.0234288	0.0205517	0.0565171	0.574503		629	0.0489	0.0162	0.00245471	0.00539484
10546-2	Thrombospondin-type laminin G domain and EAR repeat-containing protein	TSEAR	Q8WU66	TSPEAR	326	-0.0170977	0.00869872	0.0502298	0.0848874	0.558604		297	0.00326025	0.0166462	0.84486	0.902793	0.545607		623	-0.0127	0.0077	0.0977237	0.140949
9369-174	Leucine-rich repeat-containing protein 4C	NGL1	Q9HCJ2	LRRC4C	306	-0.0180291	0.00917158	0.0502641	0.0849077	0.550355		297	-0.0552625	0.0128803	2.42984e-05	0.000201363	0.673932		603	-0.0306	0.0075	4.36516e-05	0.000149004
3497-13	Interferon alpha-2	IFN-aA	P01563	IFNA2	332	-0.012861	0.00654517	0.0502813	0.0849077	0.489049		297	0.008017	0.00691686	0.247385	0.377306	0.574894		629	-0.003	0.0048	0.524807	0.588732
3332-57	Hemojuvelin	RGM-C	Q6ZVN8	HJV	323	0.0216959	0.0110453	0.0503881	0.0850546	0.561931		297	-0.00116796	0.0128986	0.927913	0.958212	0.500782		620	0.012	0.0084	0.151356	0.205942
13122-19	Leucine-rich repeat transmembrane protein FLRT2	FLRT2	O43155	FLRT2	320	-0.0482014	0.0245455	0.0504546	0.0851335	0.561648		297	-0.0826825	0.0203179	6.07633e-05	0.000439232	0.639057		617	-0.0687	0.0157	1.14815e-05	4.40126e-05
7223-6	Protein S100-A13	S100A13	Q99584	S100A13	332	-0.0746422	0.0380433	0.0506227	0.0853523	0.534415		297	0.0110656	0.039877	0.781599	0.855384	0.538173		629	-0.0338	0.0275	0.218776	0.283591
19125-26	cAMP-dependent protein kinase type II-alpha regulatory subunit	KAP2	P13861	PRKAR2A	328	-0.0155541	0.00792732	0.0506271	0.0853523	0.628594		297	-0.0122086	0.0141022	0.387356	0.525226	0.611139		625	-0.0148	0.0069	0.0331131	0.0542964
5708-1	Liver-expressed antimicrobial peptide 2	LEAP2	Q969E1	LEAP2	326	0.0544036	0.0277288	0.0506438	0.0853523	0.589533		297	0.0395745	0.0254948	0.121687	0.223677	0.548178		623	0.0464	0.0188	0.0134896	0.0244496
17722-5	Peptidyl-prolyl cis-trans isomerase FKBP4	FKBP52 protein	Q02790	FKBP4	332	-0.0354995	0.0181072	0.0508	0.0855819	0.584976		297	-0.0225021	0.0242545	0.354307	0.489992	0.540074		629	-0.0308	0.0145	0.0338844	0.0554343
9409-11	Tryptase beta-1	TRYB1	Q15661	TPSAB1	324	-0.0631765	0.0322285	0.0508515	0.0856352	0.537367		297	-0.09984	0.0297986	0.000913168	0.00431431	0.623128		621	-0.0829	0.0219	0.000151356	0.000451131
18947-3	Leucine-rich repeat-containing protein 3B	LRC3B	Q96PB8	LRRC3B	327	-0.0200264	0.0102272	0.0510909	0.0860047	0.588101		297	-0.012318	0.014516	0.396811	0.534922	0.58719		624	-0.0175	0.0084	0.0363078	0.0587951
9087-8	NHL repeat-containing protein 3	NHLC3	Q5JS37	NHLRC3	325	-0.0148389	0.00758324	0.0512564	0.0862494	0.560574		297	-0.00080972	0.017896	0.963942	0.978734	0.560614		622	-0.0127	0.007	0.0691831	0.103534
7185-29	Platelet glycoprotein V	GPV	P40197	GP5	332	-0.0396235	0.0202706	0.0514826	0.0865963	0.653805		297	-0.0561492	0.0266287	0.0358335	0.0865084	0.593282		629	-0.0457	0.0161	0.00457088	0.00936606
8864-59	Centromere protein W	CENPW	Q5EE01	CENPW	330	-0.0158199	0.00809499	0.0515407	0.08666	0.57095		297	-0.00835942	0.0113091	0.460396	0.596679	0.5389		627	-0.0133	0.0066	0.0436516	0.0692788
11177-16	Keratin, type II cytoskeletal 5	K2C5	P13647	KRT5	320	0.0377047	0.0193466	0.0522113	0.0877534	0.602396		297	-0.00921584	0.0183943	0.61674	0.728535	0.509054		617	0.0131	0.0133	0.323594	0.393936
17702-53	UDP-glucuronosyltransferase 1-1	UGT 1A1	P22309	UGT1A1	331	-0.020698	0.0106236	0.052252	0.0877875	0.61267		297	-0.0327132	0.0174358	0.0616278	0.133196	0.607003		628	-0.024	0.0091	0.00831764	0.0159279
13561-5	5-hydroxytryptamine receptor 6	5HT6R	P50406	HTR6	331	-0.0157056	0.00806876	0.0524727	0.0881237	0.549246		297	0.0155931	0.0120838	0.197931	0.319318	0.520093		628	-0.0061	0.0067	0.363078	0.433176
6478-2	IgLON family member 5	IGLO5	A6NGN9	IGLON5	328	-0.0360014	0.018535	0.05298	0.088941	0.550763		297	-0.061203	0.0205523	0.00314646	0.0121481	0.653337		625	-0.0473	0.0138	0.000588844	0.00150841
2685-21	Insulin-like growth factor-binding protein 5	IGFBP-5	P24593	IGFBP5	315	-0.026763	0.0137952	0.0533009	0.0894449	0.568487		297	-0.0686387	0.0227662	0.00279685	0.0109656	0.650542		612	-0.038	0.0118	0.00128825	0.0030427
17403-14	Short/branched chain specific acyl-CoA dehydrogenase, mitochondrial	acyl-Coenzyme A dehydrogenase	P45954	ACADSB	332	-0.0512461	0.0264277	0.0533644	0.0895164	0.627732		297	-0.0632295	0.0278205	0.0237694	0.0629122	0.632406		629	-0.0569	0.0192	0.00295121	0.00633391
16583-8	Bis(5'-nucleosyl)-tetraphosphatase [asymmetrical]	AP4A	P50583	NUDT2	332	-0.0483978	0.0249684	0.0534558	0.0896349	0.623366		297	-0.0503083	0.0367526	0.172106	0.287245	0.557791		629	-0.049	0.0207	0.0177828	0.0312434
9089-77	Junctophilin-3	JPH3	Q8WXH2	JPH3	327	-0.015442	0.00796979	0.0535677	0.0897874	0.591539		297	-0.0213395	0.0130191	0.102274	0.195763	0.610329		624	-0.017	0.0068	0.0120226	0.0221454
6168-11	Cellular tumor antigen p53 R175H mutant	p53 R175H	P04637	TP53	325	-0.0308567	0.0159278	0.0536063	0.0898172	0.547497		297	-0.0145482	0.0252614	0.565123	0.686802	0.63302		622	-0.0262	0.0135	0.0512861	0.0800079
15499-11	Attractin	Attractin	O75882	ATRN	329	-0.0172751	0.00891932	0.0536538	0.0898617	0.580595		297	-0.00492089	0.0144994	0.734564	0.818064	0.517913		626	-0.0139	0.0076	0.0676083	0.101637
5689-1	Beta-defensin 112	DB112	Q30KQ8	DEFB112	311	0.0626096	0.0323541	0.0539133	0.0902612	0.554083		297	-0.0962315	0.0527512	0.0691393	0.144916	0.59549		608	0.0192	0.0276	0.489779	0.555668
9525-1	Inactive tyrosine-protein kinase 7	PTK7	Q13308	PTK7	315	0.0339095	0.01755	0.0542684	0.0908204	0.591928		297	0.00744086	0.0190333	0.696129	0.789362	0.544936		612	0.0217	0.0129	0.0912011	0.132788
5798-3	BH3-interacting domain death agonist	BID	P55957	BID	332	-0.0285339	0.0147751	0.0543369	0.0908997	0.587122		297	0.00134943	0.0200068	0.946271	0.968236	0.509501		629	-0.018	0.0119	0.128825	0.179545
9282-12	Cysteine-rich secretory protein 2	CRIS2	P16562	CRISP2	329	-0.0387688	0.0201019	0.0546686	0.091419	0.566458		297	-0.0523796	0.0225166	0.0206911	0.0567191	0.600995		626	-0.0448	0.015	0.00281838	0.00608527
17727-1	Securin	Securin	O95997	PTTG1	327	0.0194351	0.0100843	0.0548424	0.091674	0.553883		297	0.0275953	0.0169938	0.105492	0.200361	0.584004		624	0.0216	0.0087	0.0128825	0.0235276
16922-53	Plexin-B3	PLXB3	Q9ULL4	PLXNB3	326	0.0151752	0.00788047	0.0550455	0.09195	0.614429		297	-0.00656197	0.0138025	0.634845	0.743187	0.57277		623	0.0098	0.0068	0.151356	0.205942
11370-2	72 kDa inositol polyphosphate 5-phosphatase	INP5E	Q9NRR6	INPP5E	332	-0.0170939	0.00887764	0.0550503	0.09195	0.581732		297	0.0371517	0.0102046	0.000321719	0.00179006	0.678571		629	0.0063	0.0067	0.346737	0.417501
12853-112	Tropomodulin-2	TMOD2	Q9NZR1	TMOD2	332	-0.0739563	0.0384357	0.0552189	0.0921958	0.624293		297	-0.0594317	0.0323436	0.0671542	0.141666	0.608456		629	-0.0655	0.0247	0.00812831	0.015642
12537-88	Transcriptional activator protein Pur-alpha	PURA	Q00577	PURA	332	-0.0285523	0.0148411	0.0552552	0.0922206	0.631561		297	-0.0083643	0.0296722	0.778228	0.852634	0.526716		629	-0.0245	0.0133	0.0645654	0.0977114
8980-19	Cell surface glycoprotein CD200 receptor 2	MO2R2	Q6Q8B3	CD200R1L	329	0.0164008	0.00852737	0.0553334	0.0923154	0.580346		297	-0.0186354	0.0205554	0.36537	0.502384	0.518528		626	0.0113	0.0079	0.151356	0.205942
4540-11	Chromobox protein homolog 5	CBX5	P45973	CBX5	330	0.0189353	0.00985194	0.0554979	0.0925539	0.56609		297	0.0633798	0.0106734	8.20347e-09	2.06778e-07	0.740275		627	0.0394	0.0072	5.37032e-08	3.43716e-07
3396-54	Renin	Renin	P00797	REN	329	0.0775875	0.0403759	0.0555459	0.0925981	0.595231		297	-0.0487845	0.0361576	0.178316	0.29543	0.497653		626	0.0075	0.0269	0.776247	0.814501
9237-54	Lysosomal acid phosphatase	Lysosomal acid phosphatase	P11117	ACP2	324	-0.0399982	0.0208195	0.0556159	0.0926788	0.552408		297	-0.0870374	0.0306201	0.00479286	0.0171213	0.666667		621	-0.0549	0.0172	0.00144544	0.00337139
9715-15	Immunoglobulin superfamily member 3	IGSF3	O75054	IGSF3	314	0.0338104	0.0176031	0.0557067	0.0927942	0.586837		297	-0.0611063	0.0242795	0.0123808	0.0377124	0.625531		611	0.0011	0.0143	0.933254	0.944898
9940-35	Dual specificity phosphatase 28	DUS28	Q4G0W2	DUSP28	332	-0.0574028	0.0299112	0.055857	0.0930085	0.637415		297	-0.0821531	0.0436582	0.06087	0.131957	0.597027		629	-0.0653	0.0247	0.00812831	0.015642
12433-8	ADP-ribosylation factor-like protein 11	ARL11	Q969Q4	ARL11	332	-0.0278694	0.0145304	0.0559975	0.0932063	0.63161		297	-0.00961096	0.0128843	0.456303	0.593456	0.552761		629	-0.0176	0.0096	0.0676083	0.101637
8697-38	Glypican-1	Glypican 1	P35052	GPC1	323	0.0159611	0.00833372	0.0563762	0.0937916	0.595345		297	-0.0176225	0.0126428	0.164419	0.278631	0.600604		620	0.0058	0.007	0.40738	0.475996
2939-1	Artemin	Artemin	Q5T4W7	ARTN	330	0.0190814	0.00996445	0.0563927	0.0937916	0.565672		297	0.0428257	0.0123135	0.000582453	0.00296385	0.65588		627	0.0285	0.0077	0.000234423	0.000664198
12685-57	Homer protein homolog 2	HOME2	Q9NSB8	HOMER2	332	-0.0626675	0.0327448	0.0565332	0.0939796	0.600829		297	-0.064567	0.0278832	0.0212741	0.0577285	0.637911		629	-0.0638	0.0212	0.00269153	0.00584661
17202-37	Programmed cell death protein 4	PDCD4	Q53EL6	PDCD4	332	0.0140953	0.00736631	0.056575	0.0939796	0.577512		297	0.000780573	0.0127574	0.951253	0.971304	0.61997		629	0.0108	0.0064	0.0912011	0.132788
8671-378	Trafficking protein particle complex subunit 5	TPPC5	Q8IUR0	TRAPPC5	331	0.0166851	0.00871964	0.0565753	0.0939796	0.575497		297	0.0467332	0.0183827	0.0115329	0.0356855	0.760647		628	0.0222	0.0079	0.0047863	0.00974249
3182-38	Ectonucleoside triphosphate diphosphohydrolase 1	CD39	P49961	ENTPD1	332	0.0175462	0.0091704	0.0565932	0.0939796	0.559659		297	0.0781374	0.0132863	1.11734e-08	2.61178e-07	0.730159		629	0.0371	0.0075	8.91251e-07	4.36094e-06
2774-1	Interleukin-16	IL-16	Q14005	IL16	327	0.0376195	0.0196674	0.0566791	0.0940859	0.559134		297	-0.0754751	0.0260485	0.00404738	0.0150067	0.603454		624	-0.0034	0.0157	0.831764	0.860163
9335-28	Pregnancy-specific beta-1-glycoprotein 9	PSG9	Q00887	PSG9	310	-0.0267975	0.0140082	0.0567055	0.0940936	0.582019		297	-0.0331327	0.0536065	0.537011	0.661178	0.619299		607	-0.0272	0.0136	0.0446684	0.0707619
6409-57	Adhesion G protein-coupled receptor F5	GP116	Q8IZF2	ADGRF5	319	0.0478338	0.0250193	0.0568197	0.0942466	0.564821		297	0.00290966	0.0274265	0.915584	0.950043	0.554298		616	0.0274	0.0185	0.138038	0.190229
11363-58	Aquaporin-4	AQP4	P55087	AQP4	331	0.0121165	0.00634153	0.0569419	0.0944129	0.556519		297	0.0126362	0.0117978	0.285031	0.416554	0.586882		628	0.0122	0.0056	0.0288403	0.0481343
7155-46	C4b-binding protein beta chain	C4b-binding protein beta chain	P20851	C4BPB	328	0.0153504	0.00805426	0.0575715	0.09542	0.558754		297	-0.0331383	0.030971	0.285515	0.416674	0.537195		625	0.0123	0.0078	0.114815	0.162068
9748-31	Glutathione S-transferase Mu 3	GSTM3-3	P21266	GSTM3	323	-0.0375365	0.0197093	0.0577633	0.095701	0.589583		297	-0.0523773	0.0216676	0.0162504	0.0468137	0.586491		620	-0.0443	0.0146	0.00239883	0.0052964
9035-2	MAX-interacting protein 1	MXI1	P50539	MXI1	329	0.0250784	0.0131743	0.0578667	0.0958355	0.554286		297	0.0094473	0.0192226	0.623465	0.733458	0.596244		626	0.0201	0.0109	0.0645654	0.0977114
15613-16	Pancreatic triacylglycerol lipase	LIPP	P16233	PNLIP	317	-0.0671073	0.0352513	0.0578896	0.0958364	0.565476		297	0.0090204	0.0326727	0.78268	0.856348	0.503996		614	-0.0262	0.024	0.275423	0.344459
8587-21	Serine protease inhibitor Kazal-type 14	ISK52	Q6IE38	SPINK14	295	-0.0183076	0.00961614	0.0579415	0.0958855	0.511671		297	-0.00556149	0.0210586	0.791893	0.863792	0.558434		592	-0.0161	0.0087	0.0660693	0.0996019
19297-4	Glucose-6-phosphate 1-dehydrogenase	G6PD	P11413	G6PD	332	0.0869692	0.045717	0.0580218	0.0959814	0.522976		297	-0.0469507	0.047439	0.32314	0.457481	0.545495		629	0.0225	0.0329	0.489779	0.555668
15584-9	Complement factor H-related protein 2	FHR2	P36980	CFHR2	327	0.0351185	0.0184755	0.0582361	0.0962988	0.615678		297	-0.0322472	0.0300484	0.284082	0.415591	0.529343		624	0.0166	0.0157	0.288403	0.358193
9738-7	FAS-associated factor 2	FAF2	Q96CS3	FAF2	332	-0.0493416	0.0259667	0.0583046	0.0963751	0.636244		297	-0.0968789	0.046231	0.0369873	0.0883249	0.59549		629	-0.0607	0.0226	0.00724436	0.0141178
4125-52	Advanced glycosylation end product-specific receptor, soluble	sRAGE	Q15109	AGER	329	0.0943698	0.0496956	0.0584749	0.0966196	0.591591		297	0.167796	0.0433149	0.000132371	0.000841381	0.637715		626	0.1361	0.0327	3.0903e-05	0.000109304
6424-2	Probable inactive ribonuclease-like protein 13	RNS13	Q5GAN3	RNASE13	327	-0.0156502	0.00825453	0.0588784	0.0972489	0.597235		297	-0.0373086	0.0288086	0.196328	0.317597	0.534093		624	-0.0173	0.0079	0.0295121	0.0490083
8327-26	Dipeptidase 2	DPEP2	Q9H4A9	DPEP2	321	-0.02366	0.0124795	0.0589022	0.0972507	0.533878		297	-0.0159783	0.0103417	0.123422	0.225793	0.574391		618	-0.0191	0.008	0.0165959	0.0294346
12357-41	Synaptosomal-associated protein 29	SNP29	O95721	SNAP29	332	-0.0232292	0.0122584	0.0589961	0.0973685	0.611098		297	0.0150736	0.0137125	0.272561	0.402985	0.583305		629	-0.0062	0.0091	0.501187	0.567116
10940-25	Sarcalumenin	SRCA	Q86TD4	SRL	316	0.0313638	0.0165533	0.0590746	0.0974542	0.603626		297	-0.03052	0.0223542	0.173215	0.288424	0.574586		613	0.0094	0.0133	0.47863	0.545177
7140-1	Chymotrypsin-like elastase family member 2A	ELA2A	P08217	CELA2A	318	0.0314713	0.0166116	0.0590934	0.0974542	0.574449		297	0.0122781	0.0213684	0.566011	0.687515	0.519953		615	0.0242	0.0131	0.0645654	0.0977114
5677-15	Uncharacterized protein C2orf66	CB066	Q6UXQ4	C2orf66	328	0.0140104	0.00740188	0.0592925	0.0977451	0.564727		297	0.0153487	0.0135664	0.258829	0.388671	0.611335		625	0.0143	0.0065	0.0275423	0.0462551
10647-18	Activating signal cointegrator 1 complex subunit 1	ASCC1	Q8N9N2	ASCC1	330	0.0174443	0.0092187	0.0593597	0.0978184	0.517875		297	-0.0117017	0.00883212	0.186244	0.305273	0.609882		627	0.0022	0.0064	0.724436	0.769143
12684-5	Adseverin	ADSV	Q9Y6U3	SCIN	325	-0.0261145	0.0138053	0.0594611	0.0979481	0.568316		297	-0.0718165	0.0137232	3.19356e-07	4.94083e-06	0.713839		622	-0.0491	0.0097	4.57088e-07	2.33762e-06
9828-86	L-lactate dehydrogenase C chain	LDHC	P07864	LDHC	331	0.0188711	0.00998282	0.0596132	0.098161	0.560437		297	-0.00630674	0.021707	0.771611	0.847039	0.53197		628	0.0145	0.0091	0.109648	0.155951
11109-56	Sushi, von Willebrand factor type A, EGF and pentraxin domain-containing protein 1	SVEP1	Q4LDE5	SVEP1	318	0.0608661	0.0322346	0.0599387	0.0986591	0.610605		297	0.017251	0.0356529	0.628849	0.738008	0.604516		615	0.0412	0.0239	0.0851138	0.124897
5909-51	Nucleoside diphosphate kinase A	Nucleoside diphosphate kinase A	P15531	NME1	332	-0.0384765	0.0203864	0.0600133	0.0987441	0.601902		297	-0.0501354	0.0250309	0.0461108	0.105044	0.605662		629	-0.0431	0.0158	0.00630957	0.0124484
9869-28	Nuclear factor NF-kappa-B p105 subunit	NF-kappa-B p105	P19838	NFKB1	332	-0.0379589	0.0201594	0.0606125	0.0996919	0.61		297	-0.0370111	0.0338826	0.27559	0.406208	0.548402		629	-0.0377	0.0173	0.0295121	0.0490083
9288-7	Peptidyl-prolyl cis-trans isomerase FKBP7	FKBP7	Q9Y680	FKBP7	332	-0.0396336	0.0210683	0.0608506	0.100045	0.597439		297	-0.0391992	0.0260519	0.133497	0.238641	0.617399		629	-0.0395	0.0164	0.0158489	0.0282848
11226-16	Ubiquitin-protein ligase E3A	UBE3A	Q05086	UBE3A	332	-0.0321023	0.0170773	0.0610376	0.100314	0.620341		297	-0.00855209	0.0282789	0.762548	0.840141	0.497261		629	-0.0258	0.0146	0.0776247	0.114769
11438-6	DnaJ homolog subfamily B member 2	DNJB2	P25686	DNAJB2	332	-0.0239164	0.0127263	0.0611113	0.100397	0.635854		297	0.0154035	0.0250157	0.538537	0.662542	0.513023		629	-0.0158	0.0113	0.162181	0.218391
4984-83	S-formylglutathione hydrolase	Esterase D	P10768	ESD	315	0.0272986	0.0145475	0.0615435	0.101069	0.469445		297	-0.000254065	0.0314731	0.993565	0.99588	0.515426		612	0.0224	0.0132	0.0891251	0.130118
14063-17	Oncostatin-M	OSM	P13725	OSM	325	-0.0179891	0.00963384	0.0627932	0.103049	0.580102		297	0.00254474	0.0113217	0.822319	0.887794	0.539207		622	-0.0094	0.0073	0.199526	0.261475
10818-36	Sphingomyelin phosphodiesterase	ASM	P17405	SMPD1	328	0.0401185	0.021486	0.0627975	0.103049	0.592818		297	0.0261277	0.0209857	0.214124	0.337343	0.574894		625	0.033	0.015	0.0281838	0.0472035
2516-57	C-C motif chemokine 21	6Ckine	O00585	CCL21	312	0.0462625	0.0247995	0.0630903	0.10349	0.570802		297	-0.0142099	0.01873	0.448663	0.586179	0.558713		609	0.0078	0.0149	0.60256	0.659442
5927-4	WNT1-inducible-signaling pathway protein 3	WISP-3	O95389	CCN6	329	-0.010515	0.0056435	0.0633545	0.103884	0.559689		297	0.010781	0.0108338	0.320501	0.454948	0.503437		626	-0.006	0.005	0.234423	0.301151
3320-49	Insulin-like growth factor-binding protein 7	IGFBP-7	Q16270	IGFBP7	313	0.0263322	0.0141327	0.0634045	0.103926	0.581557		297	-0.0506404	0.0163171	0.00210041	0.00870313	0.601023		610	-0.0067	0.0107	0.537032	0.600097
5609-92	Protein FAM19A5	F19A5	Q7Z5A7	TAFA5	328	0.0187816	0.0100847	0.0634746	0.104002	0.587194		297	-0.00608175	0.00916197	0.507342	0.63762	0.494579		625	0.0052	0.0068	0.446684	0.513824
8556-5	Protein FAM134B	F134B	Q9H6L5	RETREG1	316	-0.0187782	0.0100834	0.0635245	0.104044	0.559202		297	0.00876168	0.0211018	0.678294	0.775889	0.551559		613	-0.0137	0.0091	0.131826	0.183075
5858-6	14-3-3 protein zeta/delta	14-3-3 protein zeta/delta	P63104	YWHAZ	332	-0.0206232	0.0110808	0.0636352	0.104185	0.568683		297	0.0220126	0.0333635	0.509916	0.640149	0.515258		629	-0.0164	0.0105	0.120226	0.168985
9971-5	CUB and sushi domain-containing protein 2	CSMD2	Q7Z408	CSMD2	332	-0.0201531	0.0108352	0.0638042	0.104422	0.593854		297	-0.0241114	0.0131894	0.0685597	0.143982	0.567432		629	-0.0217	0.0084	0.00933254	0.0176669
13934-3	Guanine nucleotide exchange factor DBS	MCF2L	O15068	MCF2L	332	-0.0379609	0.0204116	0.0638323	0.104429	0.595317		297	0.00601948	0.0154988	0.698015	0.790251	0.513581		629	-0.0101	0.0123	0.416869	0.485107
5745-64	Peptidase inhibitor 15	PI15	O43692	PI15	332	0.0179215	0.00964155	0.0639735	0.10462	0.557146		297	0.0398068	0.0100124	8.85663e-05	0.000604799	0.693271		629	0.0285	0.0069	4.16869e-05	0.000142865
12366-16	Gamma-crystallin D	CRGD	P07320	CRYGD	331	0.0106404	0.00572637	0.0640668	0.104721	0.533182		297	0.00393557	0.0105646	0.709775	0.797685	0.566119		628	0.0091	0.005	0.0707946	0.105615
8391-12	Beta-defensin 115	DB115	Q30KQ5	DEFB115	323	0.0150332	0.00809024	0.0640842	0.104721	0.591229		297	0.0264768	0.0194898	0.175359	0.291099	0.540856		620	0.0167	0.0075	0.0251189	0.0427359
12329-21	Ribosomal protein S6 kinase alpha-1	KS6A1	Q15418	RPS6KA1	331	0.0223269	0.0120288	0.064355	0.105124	0.527012		297	-0.00849016	0.0152475	0.578077	0.698422	0.481891		628	0.0105	0.0094	0.263027	0.33224
19635-69	Fibroleukin	FGL2	Q14314	FGL2	332	0.0177406	0.00955979	0.0644049	0.105165	0.535317		297	0.0276775	0.0120241	0.0220509	0.0594242	0.606556		629	0.0216	0.0075	0.00389045	0.00810307
4535-5	ADP-ribosyl cyclase/cyclic ADP-ribose hydrolase 2	BST1	Q10588	BST1	323	-0.045609	0.0246206	0.0649023	0.105937	0.580377		297	-0.0911347	0.0293769	0.00210909	0.0087307	0.623435		620	-0.0644	0.0189	0.000645654	0.00163351
3070-1	Interleukin-2	IL-2	P60568	IL2	324	0.0242292	0.0131001	0.0653218	0.106582	0.568484		297	-0.0362014	0.0125061	0.00408238	0.0150586	0.651381		621	-0.0074	0.009	0.416869	0.485107
3343-1	Aminoacylase-1	Aminoacylase-1	Q03154	ACY1	312	0.068118	0.0368383	0.0654226	0.106706	0.580353		297	0.114393	0.0427415	0.00786393	0.0258189	0.57875		609	0.0878	0.0279	0.00165959	0.00380281
17778-19	Ras-related protein Rab-32	RAB32	Q13637	RAB32	332	-0.0639115	0.0345889	0.0655589	0.106887	0.671415		297	-0.108465	0.0571182	0.0585591	0.127655	0.604404		629	-0.0759	0.0296	0.0102329	0.0191689
13473-55	Inositol-trisphosphate 3-kinase A	IP3KA	P23677	ITPKA	332	0.015141	0.00819984	0.0657401	0.107142	0.534927		297	0.0221248	0.00845257	0.00932025	0.0297377	0.611754		629	0.0185	0.0059	0.00165959	0.00380281
5658-64	Coagulation factor XIII B chain	coagulation factor XIII B	P05160	F13B	323	-0.0483351	0.0262113	0.0661233	0.107726	0.571964		297	-0.0880687	0.0141956	1.8875e-09	6.0583e-08	0.728258		620	-0.0791	0.0125	2.39883e-10	2.46827e-09
9883-29	Lactoylglutathione lyase	Glyoxalase I	Q04760	GLO1	331	-0.0363019	0.0196989	0.0662771	0.107936	0.594329		297	-0.047537	0.0378017	0.209568	0.333094	0.55944		628	-0.0387	0.0175	0.0269153	0.0453794
19229-92	Homer protein homolog 1	HOME1	Q86YM7	HOMER1	332	-0.065117	0.0353529	0.0664098	0.108111	0.602293		297	-0.0486217	0.0380563	0.2024	0.324459	0.558853		629	-0.0575	0.0259	0.0263027	0.044486
11280-6	Glutamate decarboxylase 1	DCE1	Q99259	GAD1	324	0.0143419	0.00778704	0.0664552	0.108144	0.559273		297	-0.0202911	0.0149191	0.174859	0.290486	0.518081		621	0.0069	0.0069	0.316228	0.38683
11989-35	ER membrane protein complex subunit 1	EMC1	Q8N766	EMC1	331	0.0135995	0.00739074	0.0666843	0.108476	0.578852		297	-0.0108221	0.0108752	0.320505	0.454948	0.577297		628	0.0059	0.0061	0.338844	0.410064
3887-9	Importin subunit beta-1	IMB1	Q14974	KPNB1	331	-0.047426	0.0258015	0.0669729	0.108904	0.65479		297	-0.110447	0.038622	0.00454725	0.0163954	0.600436		628	-0.0669	0.0215	0.0018197	0.00413446
5343-74	Carboxypeptidase E	CBPE	P16870	CPE	330	0.0164446	0.00895018	0.0670877	0.109049	0.570727		297	0.0493274	0.0108598	8.16374e-06	7.78542e-05	0.750922		627	0.0297	0.0069	1.65959e-05	6.19071e-05
9913-4	Ribosome-binding protein 1	RRBP1	Q9P2E9	RRBP1	332	0.0412069	0.0224399	0.067234	0.109246	0.486098		297	0.100604	0.0240603	3.83905e-05	0.00029798	0.672479		629	0.0688	0.0164	2.75423e-05	9.8225e-05
8255-34	Protein MRVI1	MRVI1	Q9Y6F6	IRAG1	332	-0.0529533	0.0288545	0.067403	0.109479	0.63922		297	-0.0864035	0.0372513	0.0210616	0.0573653	0.613878		629	-0.0655	0.0228	0.0040738	0.00844813
9083-35	Tyrosine-protein phosphatase non-receptor type substrate 1	SHPS1	P78324	SIRPA	331	0.017369	0.00946874	0.0675308	0.109645	0.56029		297	-0.057139	0.0436455	0.191512	0.311534	0.556003		628	0.014	0.0093	0.128825	0.179545
7831-39	Retinol-binding protein 4	RBP	P02753	RBP4	329	0.0405203	0.0220984	0.067643	0.109786	0.580745		297	-0.0995556	0.0279371	0.000427409	0.00228359	0.658199		626	-0.0134	0.0173	0.436516	0.504556
2813-11	Agouti-related protein	ART	O00253	AGRP	326	0.0489676	0.0267149	0.0677512	0.10992	0.589018		297	-0.00381749	0.0223233	0.864335	0.914966	0.504136		623	0.0179	0.0171	0.295121	0.365165
16558-2	Myocilin	MYOC	Q99972	MYOC	317	-0.0517888	0.0282692	0.0679259	0.110162	0.559838		297	-0.0273853	0.0236324	0.247485	0.377325	0.554382		614	-0.0374	0.0181	0.0389045	0.0624127
12595-11	Tropomodulin-1	TMOD1	P28289	TMOD1	312	-0.0452299	0.024694	0.0679968	0.110232	0.575916		297	-0.102708	0.0366071	0.00535969	0.0187873	0.61902		609	-0.0632	0.0205	0.00204174	0.00458325
13973-62	Tubulin--tyrosine ligase	TTL	Q8NG68	TTL	332	-0.043698	0.0238651	0.0680205	0.110232	0.604976		297	-0.0107828	0.0265569	0.68502	0.780537	0.470965		629	-0.029	0.0178	0.102329	0.146804
16079-2	Tyrosine-protein kinase Tec	TEC	P42680	TEC	332	-0.0472648	0.0258214	0.0681092	0.110334	0.596439		297	-0.0311621	0.0216475	0.151078	0.262011	0.581629		629	-0.0378	0.0166	0.0229087	0.0393963
6969-14	WAP four-disulfide core domain protein 5	WFDC5	Q8TCV5	WFDC5	324	-0.0141374	0.00772822	0.0683024	0.110606	0.543012		297	-0.0114958	0.00884012	0.19449	0.315186	0.588783		621	-0.013	0.0058	0.025704	0.0436278
4192-1	Alcohol dehydrogenase [NADP(+)]	AK1A1	P14550	AKR1A1	332	0.0389648	0.0213164	0.068489	0.110866	0.503415		297	0.0561288	0.0278025	0.0444206	0.102004	0.590823		629	0.0453	0.0169	0.0074131	0.0144075
19238-12	Glutamine synthetase	GLNA	P15104	GLUL	332	0.0450638	0.024664	0.0686121	0.111023	0.568439		297	0.120046	0.0283482	3.07303e-05	0.000247512	0.672759		629	0.0774	0.0186	3.23594e-05	0.000113987
12665-16	Interleukin enhancer-binding factor 2	ILF2	Q12905	ILF2	329	-0.0125018	0.00684283	0.0686377	0.111023	0.54199		297	0.00282956	0.0142873	0.843147	0.901633	0.535239		626	-0.0096	0.0062	0.11749	0.165571
5715-4	Protein ABHD14A	ABHEA	Q9BUJ0	ABHD14A	332	0.028801	0.0157721	0.0687686	0.111193	0.504976		297	0.00390326	0.0184006	0.832156	0.893853	0.52135		629	0.0183	0.012	0.128825	0.179545
12451-62	Transcription regulator protein BACH1	BACH1	O14867	BACH1	331	-0.014016	0.00767937	0.0689101	0.111376	0.486483		297	0.0411875	0.012307	0.000925419	0.00435473	0.666192		628	0.0015	0.0065	0.831764	0.860163
9759-13	Indoleamine 2,3-dioxygenase 1	INDO	P14902	IDO1	326	-0.0323517	0.017726	0.0689335	0.111376	0.569347		297	-0.0219265	0.0251843	0.384668	0.522405	0.532948		623	-0.0289	0.0145	0.0457088	0.0721709
9739-4	DNA mismatch repair protein Msh2	MSH2	P43246	MSH2	324	-0.0153399	0.00841225	0.0691782	0.111729	0.535297		297	-0.0199578	0.029504	0.499297	0.630498	0.604376		621	-0.0157	0.0081	0.0524807	0.0816051
2644-11	Protein kinase C alpha type	PKC-A	P17252	PRKCA	332	-0.0415359	0.0228181	0.0696443	0.11236	0.637902		297	-0.132763	0.0575958	0.0218654	0.0590668	0.596468		629	-0.0539	0.0212	0.0109648	0.0204242
9202-309	ATP synthase subunit O, mitochondrial	ATPO	P48047	ATP5PO	332	-0.0527884	0.0289999	0.0696454	0.11236	0.608098		297	-0.124947	0.0605249	0.0398665	0.0935437	0.589649		629	-0.0663	0.0262	0.0112202	0.0208638
12517-52	Programmed cell death protein 5	TFAR19	O14737	PDCD5	332	-0.0307262	0.0168799	0.069647	0.11236	0.584634		297	-0.0146664	0.0282207	0.603665	0.718617	0.512799		629	-0.0265	0.0145	0.0676083	0.101637
11633-89	Activator of 90 kDa heat shock protein ATPase homolog 1	AHSA1	O95433	AHSA1	332	-0.0268637	0.0147879	0.0702101	0.113226	0.573439		297	-0.00144002	0.0227349	0.94954	0.970064	0.504807		629	-0.0193	0.0124	0.120226	0.168985
9253-52	Histo-blood group ABO system transferase	BGAT	P16442	ABO	332	-0.161153	0.088721	0.0702418	0.113235	0.594171		297	-0.0120578	0.0999708	0.904081	0.942114	0.46708		629	-0.0955	0.0664	0.151356	0.205942
12046-51	TAR DNA-binding protein 43	TADBP	Q13148	TARDBP	330	-0.00899251	0.00495463	0.0704672	0.113555	0.555296		297	0.0183874	0.00907931	0.0437601	0.100846	0.641013		627	-0.0027	0.0043	0.537032	0.600097
15589-1	Vitamin D-binding protein	Gc-Globulin, Mixed Type	P02774	GC	308	-0.0238933	0.0132299	0.0719301	0.115869	0.561586		297	0.00636926	0.0104019	0.540805	0.664193	0.56841		605	-0.0052	0.0082	0.524807	0.588732
3628-3	Dual specificity mitogen-activated protein kinase kinase 2	MP2K2	P36507	MAP2K2	323	-0.0417395	0.0231176	0.0719566	0.115869	0.558503		297	-0.0579768	0.0261548	0.027418	0.0702352	0.599374		620	-0.0489	0.0173	0.0047863	0.00974249
12708-91	Lethal(3)malignant brain tumor-like protein 2	LMBL2	Q969R5	L3MBTL2	332	-0.026402	0.0146278	0.0720252	0.115936	0.615024		297	-0.0105579	0.0288675	0.714828	0.801689	0.536609		629	-0.0232	0.013	0.0758578	0.112466
6440-31	Microfibrillar-associated protein 5	MFAP5	Q13361	MFAP5	322	-0.0368121	0.0204073	0.0722185	0.116203	0.554227		297	0.0146055	0.0225938	0.518506	0.646779	0.503437		619	-0.0137	0.0151	0.363078	0.433176
4160-49	72 kDa type IV collagenase	MMP-2	P08253	MMP2	331	-0.03603	0.0199774	0.072245	0.116203	0.54158		297	-0.0422988	0.0178422	0.018405	0.0517384	0.576123		628	-0.0395	0.0133	0.00295121	0.00633391
6911-103	C-type lectin domain family 6 member A	CLC6A	Q6EIG7	CLEC6A	311	-0.0177977	0.0098713	0.0723961	0.116402	0.551176		297	-0.0490356	0.0263098	0.0633605	0.135849	0.680136		608	-0.0217	0.0092	0.0190546	0.0332605
8380-244	Protein delta homolog 1	DLK1	P80370	DLK1	331	0.0105433	0.00585792	0.0728275	0.117052	0.580689		297	-0.0305808	0.0323138	0.344744	0.480047	0.525039		628	0.0092	0.0058	0.109648	0.155951
14100-63	Complement C1q subcomponent subunit C	C1QC	P02747	C1QC	332	-0.13566	0.075416	0.0729851	0.117261	0.574854		297	0.0109266	0.0723635	0.880084	0.924982	0.53605		629	-0.0593	0.0522	0.25704	0.325538
10040-63	Tumor protein 63	P73L	Q9H3D4	TP63	325	0.0195623	0.0108788	0.0731053	0.117369	0.556264		297	0.00968404	0.0240708	0.687747	0.782335	0.580734		622	0.0179	0.0099	0.0707946	0.105615
11910-27	Homeobox protein DLX-4	DLX4	Q92988	DLX4	332	-0.0465005	0.0258615	0.0731066	0.117369	0.615049		297	-0.0540308	0.029695	0.0698592	0.145927	0.596272		629	-0.0497	0.0195	0.0107152	0.02002
12564-9	60S ribosome subunit biogenesis protein NIP7 homolog	NIP7	Q9Y221	NIP7	332	-0.0516367	0.0287658	0.0735825	0.118089	0.625366		297	-0.0217093	0.0268637	0.419677	0.557969	0.582607		629	-0.0357	0.0196	0.0691831	0.103534
16597-11	Glutaredoxin-related protein 5, mitochondrial	GLRX5	Q86SX6	GLRX5	310	-0.0165557	0.00922939	0.0738558	0.118441	0.550833		297	-0.0296411	0.0204108	0.147515	0.256805	0.57699		607	-0.0188	0.0084	0.025704	0.0436278
5752-63	Sushi domain-containing protein 3	SUSD3	Q96L08	SUSD3	330	0.013384	0.00746296	0.0738572	0.118441	0.544623		297	-0.00637343	0.00769326	0.408099	0.546972	0.537726		627	0.0038	0.0054	0.47863	0.545177
16856-79	Microtubule-associated protein RP/EB family member 2	MARE2	Q15555	MAPRE2	332	-0.06439	0.0359141	0.0739322	0.118517	0.623512		297	-0.0475172	0.041623	0.254555	0.384611	0.564582		629	-0.0572	0.0272	0.0354813	0.0576086
19333-4	Heterogeneous nuclear ribonucleoprotein K	hnRNP K	P61978	HNRNPK	332	-0.0279574	0.0155952	0.0739646	0.118525	0.636537		297	-0.0377771	0.0272836	0.167232	0.281189	0.544489		629	-0.0304	0.0135	0.0251189	0.0427359
14116-129	Protein S100-A4	S100A4	P26447	S100A4	330	0.0279042	0.0155782	0.0742041	0.118849	0.516399		297	0.0995941	0.0301019	0.00105562	0.00486107	0.657501		627	0.043	0.0138	0.00186209	0.0042174
9243-1	Lysozyme g-like protein 1	LYG1	Q8N1E2	LYG1	314	-0.0353622	0.0197396	0.074222	0.118849	0.55324		297	0.015562	0.0282665	0.582366	0.701809	0.554522		611	-0.0187	0.0162	0.251189	0.320107
14291-53	Arf-GAP with GTPase, ANK repeat and PH domain-containing protein 2	AGAP2	Q99490	AGAP2	332	-0.0534575	0.0298856	0.0746001	0.11941	0.610878		297	-0.0458138	0.027414	0.0957603	0.186028	0.638162		629	-0.0493	0.0202	0.0147911	0.02654
19272-9	Peflin	PEF1	Q9UBV8	PEF1	319	-0.0271195	0.015161	0.0746351	0.119422	0.577332		297	-0.0689072	0.0202273	0.000750285	0.00365043	0.602532		616	-0.0422	0.0121	0.000512861	0.00133363
15457-14	Aminopeptidase N	Aminopeptidase N	P15144	ANPEP	330	0.0191611	0.0107167	0.0747317	0.119532	0.565323		297	0.00263739	0.0161644	0.870505	0.91946	0.508663		627	0.0141	0.0089	0.114815	0.162068
9886-28	DNA repair protein XRCC4	XRCC4	Q13426	XRCC4	332	0.0312843	0.0174994	0.0747612	0.119534	0.505293		297	0.0932676	0.0193966	2.44304e-06	2.77243e-05	0.701012		629	0.0591	0.013	5.37032e-06	2.20609e-05
13618-15	Mitotic spindle assembly checkpoint protein MAD1	MD1L1	Q9Y6D9	MAD1L1	329	-0.0154109	0.00862522	0.0749338	0.119766	0.568748		297	-0.0342613	0.0230123	0.137616	0.244535	0.600855		626	-0.0177	0.0081	0.0281838	0.0472035
18311-44	Dynactin subunit 6	DCTN6	O00399	DCTN6	332	-0.0334084	0.0187134	0.0751621	0.120086	0.612634		297	-0.000881801	0.0345993	0.979685	0.988356	0.496954		629	-0.026	0.0165	0.114815	0.162068
7141-21	Alpha-1,3-mannosyl-glycoprotein 4-beta-N-acetylglucosaminyltransferase B	MGT4B	Q9UQ53	MGAT4B	316	-0.0310922	0.0174366	0.0755547	0.120669	0.540419		297	-0.114679	0.0212302	1.37386e-07	2.41183e-06	0.706014		613	-0.0648	0.0135	1.54882e-06	7.17057e-06
9014-18	Transmembrane protein 25	TMM25	Q86YD3	TMEM25	315	-0.0138889	0.00779619	0.0758299	0.121063	0.549104		297	-0.0324624	0.0254942	0.203919	0.326019	0.612257		612	-0.0155	0.0075	0.0380189	0.0611974
15361-37	Ankyrin repeat domain-containing protein 1	ANKR1	Q15327	ANKRD1	332	0.0121579	0.00682801	0.0759254	0.1211	0.58278		297	0.00554404	0.0127701	0.664508	0.765412	0.637464		629	0.0107	0.006	0.0758578	0.112466
8106-15	Translocon-associated protein subunit alpha	SSRA	P43307	SSR1	322	-0.0141345	0.00793747	0.0759323	0.1211	0.560083		297	-0.0109763	0.0147964	0.458793	0.595614	0.5453		619	-0.0134	0.007	0.0549541	0.0848681
9580-5	Laminin subunit gamma-2	Laminin gamma-2	Q13753	LAMC2	329	0.0523126	0.0293797	0.0759376	0.1211	0.58184		297	-0.0162648	0.0223301	0.466967	0.602227	0.504415		626	0.0088	0.0178	0.616595	0.671726
13724-27	Fibroblast growth factor 19	FGF-19	O95750	FGF19	328	-0.0533405	0.029965	0.0760185	0.121184	0.545859		297	-0.133571	0.0384641	0.000593673	0.00299694	0.606919		625	-0.0836	0.0236	0.000398107	0.00105891
8060-7	Pro-neuregulin-2, membrane-bound isoform	NRG2	O14511	NRG2	319	0.0209251	0.0117716	0.0764572	0.121839	0.516475		297	-0.0605	0.0192863	0.00188211	0.00794404	0.702549		616	-0.0012	0.01	0.912011	0.926881
18387-7	Hsc70-interacting protein	suppression of tumorigenicity 13	P50502	ST13	332	-0.0320124	0.0180261	0.0766982	0.122177	0.584829		297	-0.0703846	0.0246202	0.00455948	0.0164103	0.605634		629	-0.0454	0.0145	0.00177828	0.00405105
9251-28	Epididymis-specific alpha-mannosidase	MA2B2	Q9Y2E5	MAN2B2	327	-0.0286134	0.0161194	0.0768461	0.122368	0.548811		297	-0.0614233	0.0198409	0.00215411	0.00888285	0.65982		624	-0.0417	0.0125	0.000870964	0.00214058
14271-23	Ras-related protein Rab-6B	RAB6B	Q9NRW1	RAB6B	332	-0.0526417	0.0297054	0.0773225	0.123081	0.661268		297	-0.116497	0.048833	0.0176905	0.0500571	0.591549		629	-0.0699	0.0254	0.00588844	0.0117359
13990-1	Pyruvate carboxylase, mitochondrial	pyruvate carboxylase	P11498	PC	323	0.0361113	0.0203851	0.077461	0.123255	0.485535		297	0.00991391	0.0344357	0.773631	0.848823	0.551615		620	0.0293	0.0175	0.0954993	0.138437
5659-11	Pro-Thyrotropin-releasing hormone	TRH	P20396	TRH	332	0.0131869	0.00745786	0.0779794	0.124035	0.58939		297	0.0101615	0.0149499	0.497233	0.62863	0.562123		629	0.0126	0.0067	0.0588844	0.0900966
16591-71	Acidic mammalian chitinase	CHIA	Q9BZP6	CHIA	331	-0.00982607	0.00555863	0.0780615	0.124119	0.490474		297	0.000604679	0.00997577	0.951708	0.971304	0.50816		628	-0.0074	0.0049	0.128825	0.179545
14036-116	Multiple PDZ domain protein	MPDZ	O75970	MPDZ	329	0.0134238	0.00759577	0.0781427	0.124202	0.573726		297	-0.0444293	0.0194174	0.0228481	0.0611131	0.613151		626	0.0057	0.0071	0.416869	0.485107
2706-69	Thyroxine-binding globulin	Thyroxine-Binding Globulin	P05543	SERPINA7	324	-0.0173285	0.00983938	0.0791918	0.125823	0.590132		297	-0.00770575	0.0118172	0.514864	0.644453	0.611558		621	-0.0134	0.0076	0.0758578	0.112466
4697-59	Granulocyte-macrophage colony-stimulating factor	GM-CSF	P04141	CSF2	326	-0.0252144	0.014325	0.0793494	0.126027	0.569363		297	-0.0614002	0.0245239	0.0128383	0.038722	0.615191		623	-0.0344	0.0124	0.00537032	0.0108288
10460-1	Chitotriosidase-1	Chitotriosidase-1	Q13231	CHIT1	327	-0.0654973	0.0372182	0.079406	0.126071	0.534993		297	0.0118193	0.0324257	0.715746	0.802509	0.544545		624	-0.0215	0.0244	0.380189	0.450591
12677-164	Protein flightless-1 homolog	FLII	Q13045	FLII	332	-0.0415098	0.0236022	0.0795766	0.12624	0.618927		297	-0.032841	0.02972	0.270066	0.400624	0.561228		629	-0.0382	0.0185	0.0389045	0.0624127
6925-26	Sorting nexin-8	SNX8	Q9Y5X2	SNX8	332	-0.0413292	0.0234999	0.0795825	0.12624	0.60361		297	-0.10876	0.0444364	0.0149747	0.0440017	0.590543		629	-0.0561	0.0208	0.00691831	0.0135253
6975-52	SNARE-associated protein Snapin	SNAPN	O95295	SNAPIN	328	-0.00923288	0.00524996	0.0796005	0.12624	0.529422		297	-0.016866	0.0169975	0.321893	0.456316	0.505785		625	-0.0099	0.005	0.0489779	0.0768249
8404-102	BolA-like protein 2	BolA-like protein 2	Q9H3K6	BOLA2	325	-0.0138886	0.00790934	0.0800685	0.126935	0.553861		297	-0.0340832	0.0163281	0.0377219	0.0893896	0.634138		622	-0.0177	0.0071	0.0128825	0.0235276
9579-59	Transmembrane gamma-carboxyglutamic acid protein 4	TMG4	Q9BZD6	PRRG4	321	-0.0180037	0.0102582	0.080236	0.127154	0.587189		297	-0.0163549	0.02506	0.51451	0.644453	0.598144		618	-0.0178	0.0095	0.0616595	0.0939085
13961-18	Kinesin-like protein KIF3A	KIF3A	Q9Y496	KIF3A	331	0.0310424	0.0177209	0.0807769	0.127964	0.567556		297	0.053615	0.0116526	6.27993e-06	6.32552e-05	0.659932		628	0.0468	0.0097	1.54882e-06	7.17057e-06
7918-114	Alpha-amylase 1	Amylase, alpha 1A	P04745	AMY1A	328	0.0622933	0.0355768	0.0809215	0.128146	0.480098		297	-0.0535711	0.0327173	0.102629	0.196355	0.548988		625	-0.0005	0.0241	0.977237	0.979058
7253-6	Protein quaking	QKI	Q96PU8	QKI	327	0.015258	0.008717	0.0810252	0.128263	0.572945		297	-0.0231687	0.0108153	0.0330067	0.0816341	0.625419		624	0.0001	0.0068	0.977237	0.979058
12370-3	Apolipoprotein F	Apo F	Q13790	APOF	332	0.0716999	0.0409798	0.0811361	0.128391	0.606146		297	0.0596129	0.0365483	0.103957	0.198191	0.615862		629	0.065	0.0273	0.017378	0.0306323
11330-15	Casein kinase II subunit beta	CSK2B	P67870	CSNK2B	330	-0.0192501	0.0110132	0.0814423	0.128828	0.588046		297	0.0127218	0.0108355	0.24132	0.370156	0.516208		627	-0.003	0.0077	0.691831	0.739271
3212-3	Neutral ceramidase	ASAH2	Q9NR71	ASAH2	317	0.0235111	0.0134518	0.0815007	0.128873	0.549956		297	-0.00971329	0.0163861	0.553791	0.676855	0.536609		614	0.0101	0.0104	0.331131	0.401861
18220-141	Steroid receptor RNA activator 1	SRA1	Q9HD15	SRA1	332	0.0329914	0.0188991	0.0818261	0.12934	0.551537		297	0.056652	0.0185692	0.00249226	0.00995286	0.654371		629	0.045	0.0132	0.000676083	0.00170148
5980-55	BolA-like protein 3	BOLA3	Q53S33	BOLA3	332	-0.0432743	0.024798	0.081929	0.129455	0.592683		297	0.0345871	0.0270102	0.201381	0.323549	0.547507		629	-0.0077	0.0183	0.676083	0.725326
17170-15	Calcitonin gene-related peptide 2	CALCB	P10092	CALCB	304	0.0400207	0.0229527	0.0822755	0.129955	0.586906		297	-0.0602892	0.036342	0.098205	0.189578	0.558043		601	0.0114	0.0194	0.562341	0.623198
12423-38	APOBEC1 complementation factor	A1CF	Q9NQ94	A1CF	314	0.0211427	0.012132	0.0823966	0.130089	0.545537		297	0.00899499	0.0266414	0.735884	0.818897	0.520847		611	0.0191	0.011	0.0851138	0.124897
11319-106	Double-strand break repair protein MRE11	MRE11	P49959	MRE11	332	-0.0202991	0.011651	0.0824211	0.130089	0.596707		297	0.0262795	0.0187105	0.161228	0.274848	0.595965		629	-0.0073	0.0099	0.457088	0.52439
8035-6	Uncharacterized protein C1orf198	CA198	Q9H425	C1orf198	331	-0.0294206	0.0169084	0.0828204	0.130672	0.617333		297	0.0137259	0.0258308	0.595563	0.712324	0.506008		628	-0.0165	0.0141	0.245471	0.31375
7935-26	Glycosyltransferase-like protein LARGE1	LARGE	O95461	LARGE1	326	-0.035625	0.0204785	0.0829014	0.130712	0.548425		297	-0.045796	0.0254896	0.0734269	0.15125	0.552202		623	-0.0396	0.016	0.0131826	0.0240145
3808-76	Fibroblast growth factor receptor 2	FGFR-2	P21802	FGFR2	330	0.0167859	0.00964968	0.082907	0.130712	0.580326		297	0.00408503	0.0197567	0.836337	0.897252	0.515258		627	0.0143	0.0087	0.0977237	0.140949
9263-57	Sialate O-acetylesterase	SIAE	Q9HAT2	SIAE	332	-0.0435171	0.0250208	0.0829517	0.130735	0.584098		297	-0.00313493	0.0226613	0.890069	0.931967	0.501453		629	-0.0213	0.0168	0.204174	0.266268
11441-11	Glycogen phosphorylase, liver form	PYGL	P06737	PYGL	332	0.0354506	0.020391	0.0830747	0.130881	0.511512		297	0.149185	0.0340922	1.68707e-05	0.000148996	0.635927		629	0.0654	0.0175	0.000186209	0.000538953
11284-24	Leukocyte-associated immunoglobulin-like receptor 1	LAIR1	Q6GTX8	LAIR1	331	0.0120016	0.00691212	0.0834701	0.131456	0.561333		297	0.0264647	0.0102222	0.0101109	0.0318352	0.636514		628	0.0165	0.0057	0.00389045	0.00810307
19168-71	Proline-serine-threonine phosphatase-interacting protein 1	PPIP1	O43586	PSTPIP1	326	0.0172913	0.00996794	0.0837728	0.131844	0.479208		297	-0.0160922	0.0224557	0.474182	0.609632	0.501537		623	0.0118	0.0091	0.194984	0.256383
17724-3	WW domain-containing oxidoreductase	WWOX	Q9NZC7	WWOX	328	-0.021258	0.012255	0.083778	0.131844	0.582813		297	-0.00646037	0.0122375	0.59796	0.714279	0.595518		625	-0.0138	0.0087	0.109648	0.155951
7551-33	Leucine-rich repeat-containing protein 32	LRC32	Q14392	LRRC32	325	0.0248875	0.0143882	0.0846632	0.133188	0.565017		297	-0.036472	0.0148534	0.014655	0.0433204	0.533954		622	-0.0048	0.0103	0.645654	0.697728
4232-19	Insulin-like growth factor 1 receptor	IGF-I sR	P08069	IGF1R	323	-0.0326183	0.0188647	0.0847862	0.133333	0.561041		297	-0.11167	0.0176616	9.64256e-10	3.60632e-08	0.722949		620	-0.0747	0.0129	6.76083e-09	5.17408e-08
13963-7	Toll-interacting protein	tollip	Q9H0E2	TOLLIP	332	-0.0452896	0.0262063	0.0849155	0.133484	0.660927		297	-0.0866021	0.0411794	0.0363206	0.0873685	0.601554		629	-0.0572	0.0221	0.00977237	0.0184104
10464-6	Anthrax toxin receptor 1	ANTR1	Q9H6X2	ANTXR1	311	-0.0172402	0.00997466	0.0849446	0.133484	0.554311		297	-0.0441277	0.0147052	0.00292573	0.0114292	0.61371		608	-0.0257	0.0083	0.0018197	0.00413446
17728-61	Charged multivesicular body protein 2a	CHM2A	O43633	CHMP2A	332	-0.0414599	0.0239989	0.0850262	0.133564	0.634195		297	0.00165203	0.0412309	0.968067	0.9813	0.509977		629	-0.0306	0.0207	0.141254	0.194162
7886-26	Serine palmitoyltransferase 1	SPTC1	O15269	SPTLC1	330	-0.0306276	0.0177393	0.0852183	0.133817	0.601914		297	-0.0446008	0.0216303	0.0400998	0.0940132	0.607506		627	-0.0362	0.0137	0.00831764	0.0159279
6617-12	Fc receptor-like protein 6	FCRL6	Q6DN72	FCRL6	331	0.0187186	0.0108482	0.0854026	0.134057	0.562445		297	0.0416131	0.0112552	0.000260466	0.00150573	0.687095		628	0.0297	0.0078	0.000141254	0.000423073
13392-13	Sodium/potassium-transporting ATPase subunit beta-1	AT1B1	P05026	ATP1B1	331	-0.032418	0.0188196	0.0859326	0.13484	0.569333		297	-0.0506482	0.0212439	0.0177603	0.0501885	0.622038		628	-0.0404	0.0141	0.0040738	0.00844813
6151-18	Dual specificity mitogen-activated protein kinase kinase 3	MP2K3	P46734	MAP2K3	332	-0.0201274	0.0116892	0.0860556	0.134959	0.586829		297	0.0155967	0.0220555	0.480035	0.614108	0.530656		629	-0.0123	0.0103	0.234423	0.301151
16308-14	B- and T-lymphocyte attenuator	BTLA	Q7Z6A9	BTLA	327	-0.0109395	0.00635324	0.0860714	0.134959	0.544202		297	0.00434464	0.0142195	0.760173	0.838549	0.489744		624	-0.0084	0.0058	0.147911	0.201893
16915-153	Semaphorin-4A	SEM4A	Q9H3S1	SEMA4A	327	0.0291874	0.0169728	0.0864741	0.135519	0.571774		297	-0.0207721	0.0136787	0.129954	0.234157	0.569528		624	-0.0011	0.0107	0.912011	0.926881
5254-69	cGMP-inhibited 3',5'-cyclic phosphodiesterase A	PDE3A	Q14432	PDE3A	331	0.0183042	0.0106451	0.0864917	0.135519	0.525762		297	0.0178282	0.00960856	0.0645434	0.137494	0.611251		628	0.018	0.0071	0.0114815	0.021267
18321-38	Bifunctional methylenetetrahydrofolate dehydrogenase/cyclohydrolase, mitochondrial	MTDC	P13995	MTHFD2	332	0.0685936	0.0399116	0.0866445	0.135709	0.543366		297	0.00925075	0.0397091	0.815954	0.883317	0.523698		629	0.0388	0.0281	0.169824	0.227473
3419-49	Calcium/calmodulin-dependent protein kinase type II subunit delta	CAMK2D	Q13557	CAMK2D	332	-0.0337409	0.0196584	0.0870605	0.136311	0.606		297	0.0150301	0.028215	0.59465	0.711628	0.494187		629	-0.0178	0.0161	0.269153	0.33829
2700-56	Vitamin K-dependent protein S	Protein S	P07225	PROS1	322	-0.0149595	0.00871689	0.0871296	0.13637	0.46374		297	0.000287406	0.0142334	0.983904	0.990583	0.519031		619	-0.0108	0.0074	0.147911	0.201893
10892-8	Oncostatin-M-specific receptor subunit beta	OSMR	Q99650	OSMR	320	-0.0149967	0.00874485	0.087363	0.136685	0.487344		297	0.010636	0.0155913	0.49567	0.627207	0.578163		617	-0.0089	0.0076	0.245471	0.31375
11549-6	Insulin gene enhancer protein ISL-1	ISL1	P61371	ISL1	319	-0.0118596	0.0069165	0.0874092	0.136708	0.520393		297	-0.0361866	0.0133707	0.00720311	0.0239209	0.673877		616	-0.017	0.0061	0.00562341	0.0112494
19252-67	Proteasome subunit beta type-2	PSB2	P49721	PSMB2	329	0.0167472	0.00978224	0.0878706	0.137349	0.549532		297	-0.0253236	0.0295715	0.392508	0.53104	0.494131		626	0.0126	0.0093	0.17378	0.232048
5275-28	Proto-oncogene vav	VAV	P15498	VAV1	332	-0.0375481	0.0219337	0.0878828	0.137349	0.613707		297	-0.0368913	0.0407133	0.36562	0.502513	0.555164		629	-0.0374	0.0193	0.0524807	0.0816051
9815-5	Rho GTPase-activating protein 1	RHG01	Q07960	ARHGAP1	332	-0.027963	0.0163396	0.0879795	0.13745	0.570244		297	-0.0617932	0.0192514	0.00147683	0.00646171	0.600967		629	-0.0421	0.0125	0.000724436	0.00181362
6485-59	Immunoglobulin lambda-like polypeptide 1	IGLL1	P15814	IGLL1	322	-0.0449563	0.0262853	0.0882041	0.137751	0.590728		297	-0.1304	0.0331749	0.000105905	0.000701879	0.671809		619	-0.0779	0.0206	0.000154882	0.000460046
7251-64	Complement C1q tumor necrosis factor-related protein 3	C1QT3	Q9BXJ4	C1QTNF3	332	-0.0207189	0.0121566	0.0892873	0.139392	0.564244		297	-0.0512437	0.0138641	0.000261532	0.0015089	0.646909		629	-0.034	0.0091	0.000199526	0.000573638
11614-29	Enhancer of rudimentary homolog	ERH	P84090	ERH	332	0.0311478	0.0182923	0.0895766	0.139793	0.522049		297	0.0636116	0.0210782	0.00277058	0.0109024	0.631986		629	0.0451	0.0138	0.00109648	0.00263314
17455-42	Folate receptor alpha	FOLR1	P15328	FOLR1	320	-0.0360383	0.021166	0.0896396	0.13984	0.530156		297	0.00567067	0.0192201	0.768175	0.844378	0.493014		617	-0.0132	0.0142	0.354813	0.425203
4188-1	Aflatoxin B1 aldehyde reductase member 2	Aflatoxin B1 aldehyde reductase	O43488	AKR7A2	332	-0.0438679	0.025773	0.0897079	0.139896	0.633171		297	-0.0994982	0.0407447	0.015202	0.044509	0.590376		629	-0.0598	0.0218	0.0060256	0.011976
15323-112	Protein argonaute-3	AGO3	Q9H9G7	AGO3	332	-0.038057	0.0223855	0.0900861	0.140435	0.602024		297	0.0250151	0.0287245	0.384548	0.522405	0.530209		629	-0.0142	0.0177	0.416869	0.485107
13946-8	Probable ATP-dependent RNA helicase DDX23	DDX23	Q9BUQ8	DDX23	332	0.0110202	0.00648334	0.0901439	0.140474	0.559415		297	0.0170328	0.0103557	0.101095	0.193938	0.656522		629	0.0127	0.0055	0.020893	0.0360886
11202-7	T-box transcription factor TBX5	TBX5	Q99593	TBX5	329	-0.0212052	0.0124843	0.0903816	0.140706	0.557914		297	0.0154597	0.012416	0.214082	0.337343	0.558462		626	-0.0028	0.0088	0.758578	0.799275
12894-3	PAX-interacting protein 1	PAXI1	Q6ZW49	PAXIP1	324	-0.0148121	0.00872008	0.0903836	0.140706	0.480754		297	-0.0437683	0.0216196	0.0438341	0.100926	0.603482		621	-0.0189	0.0081	0.0194984	0.0339251
15413-3	Phosphatidylcholine-sterol acyltransferase	LCAT	P04180	LCAT	329	-0.0158162	0.00931185	0.0903907	0.140706	0.607979		297	0.0392518	0.012731	0.00224456	0.00917668	0.586044		626	0.0034	0.0075	0.660693	0.711122
3847-56	Persulfide dioxygenase ETHE1, mitochondrial	ETHE1	O95571	ETHE1	320	-0.0161372	0.0095106	0.0907484	0.141212	0.530382		297	-0.0309198	0.0166865	0.0648961	0.138109	0.569137		617	-0.0198	0.0083	0.0165959	0.0294346
12008-3	T-cell antigen CD7	CD7	P09564	CD7	310	0.0409474	0.0241366	0.0908345	0.141294	0.571772		297	-0.0456734	0.0266673	0.0878306	0.174163	0.618042		607	0.0019	0.0179	0.912011	0.926881
10588-39	Lactosylceramide alpha-2,3-sialyltransferase	SIAT9	Q9UNP4	ST3GAL5	327	-0.0154533	0.00911665	0.0910473	0.141524	0.552695		297	0.0289225	0.0254184	0.256115	0.385968	0.533954		624	-0.0104	0.0086	0.223872	0.289325
2970-6	Amphiregulin	AREG	P15514	AREG	332	-0.0265264	0.01565	0.0910483	0.141524	0.630098		297	-0.000998075	0.0330011	0.975893	0.986676	0.516376		629	-0.0218	0.0141	0.123027	0.172583
13453-2	39S ribosomal protein L33, mitochondrial	RM33	O75394	MRPL33	331	0.0135949	0.0080216	0.0910883	0.141524	0.570232		297	0.022224	0.0158977	0.163197	0.277326	0.551392		628	0.0153	0.0072	0.0323594	0.0531415
3418-12	Calcium/calmodulin-dependent protein kinase type 1D	CAMK1D	Q8IU85	CAMK1D	332	0.0180378	0.0106441	0.0911138	0.141524	0.556927		297	0.0803404	0.0136166	1.00763e-08	2.44848e-07	0.729488		629	0.0417	0.0084	6.76083e-07	3.36166e-06
2634-2	Cytokine receptor common subunit gamma	IL-2 sRg	P31785	IL2RG	332	-0.0282702	0.016685	0.0911683	0.141558	0.627122		297	-0.00917333	0.0340719	0.78794	0.861008	0.518444		629	-0.0246	0.015	0.1	0.143846
6998-106	Aspartyl/asparaginyl beta-hydroxylase	HAAH	Q12797	ASPH	332	-0.014775	0.00873349	0.091661	0.142271	0.577463		297	-0.0351285	0.0120158	0.00373266	0.0139967	0.62623		629	-0.0218	0.0071	0.00204174	0.00458325
14619-8	Zinc finger protein 526	ZN526	Q8TF50	ZNF526	329	0.0296133	0.0175061	0.0917021	0.142284	0.555989		297	-0.0125342	0.013835	0.365698	0.502513	0.503493		626	0.0037	0.0109	0.74131	0.783577
16760-2	Interleukin-26	IL-26	Q9NPH9	IL26	331	-0.0220059	0.0130163	0.0918789	0.142507	0.56531		297	0.0176205	0.024098	0.465246	0.600727	0.507937		628	-0.0131	0.0115	0.25704	0.325538
11395-5	Protein-tyrosine kinase 2-beta	FAK2	Q14289	PTK2B	332	-0.0323498	0.0191432	0.0920203	0.142675	0.630585		297	-0.068069	0.0293045	0.0208783	0.0571595	0.624245		629	-0.043	0.016	0.00724436	0.0141178
12796-44	Diphosphoinositol polyphosphate phosphohydrolase 1	NUDT3	O95989	NUDT3	332	-0.0284939	0.0168726	0.0922358	0.142957	0.63		297	0.00265843	0.01331	0.84183	0.901223	0.508495		629	-0.0093	0.0104	0.371535	0.442652
11262-39	TraB domain-containing protein	TRABD	Q9H4I3	TRABD	329	0.0131722	0.00780377	0.0924054	0.143168	0.54006		297	0.0258192	0.0182997	0.15934	0.272493	0.505086		626	0.0151	0.0072	0.0354813	0.0576086
3844-2	Peptidyl-prolyl cis-trans isomerase A	Cyclophilin A	P62937	PPIA	332	-0.017372	0.010294	0.0924633	0.143207	0.591854		297	-0.00187808	0.0246923	0.939424	0.965463	0.517214		629	-0.0151	0.0095	0.112202	0.15911
13044-5	Tumor susceptibility gene 101 protein	TS101	Q99816	TSG101	332	-0.0442843	0.0262636	0.0927391	0.143564	0.655073		297	-0.097084	0.0399552	0.0157112	0.0456662	0.5944		629	-0.0602	0.0219	0.0060256	0.011976
9038-12	Protein JTB	JTB	O76095	JTB	319	0.0214002	0.0126911	0.0927611	0.143564	0.562107		297	-0.0218378	0.0165837	0.188934	0.308272	0.56556		616	0.0054	0.0101	0.588844	0.647728
10753-31	Disintegrin and metalloproteinase domain-containing protein 7	ADAM7	Q9H2U9	ADAM7	296	-0.0242694	0.0144221	0.0935098	0.144671	0.604667		297	-0.0928965	0.0367229	0.0119453	0.0367238	0.6435		593	-0.0334	0.0134	0.0128825	0.0235276
11120-49	N-acetyltransferase 14	NAT14	Q8WUY8	NAT14	331	-0.0148569	0.00883379	0.0935781	0.144725	0.605284		297	-0.0082691	0.0121884	0.498033	0.629456	0.546362		628	-0.0126	0.0072	0.0776247	0.114769
8021-59	39S ribosomal protein L14, mitochondrial	RM14	Q6P1L8	MRPL14	324	-0.0461502	0.0274461	0.0936659	0.144809	0.592973		297	-0.0407066	0.0380191	0.285196	0.416653	0.578387		621	-0.0443	0.0223	0.0467735	0.0737167
10551-7	Linker for activation of T-cells family member 1	LAT	O43561	LAT	318	0.0569744	0.033918	0.0940194	0.145269	0.471294		297	-0.120859	0.0574202	0.036164	0.0870769	0.595965		615	0.011	0.0292	0.707946	0.753495
4995-16	15-hydroxyprostaglandin dehydrogenase [NAD(+)]	HPG-	P15428	HPGD	332	0.012113	0.00721234	0.0940317	0.145269	0.50661		297	0.0171301	0.00922828	0.0644276	0.137384	0.498798		629	0.014	0.0057	0.0138038	0.0249665
13067-5	cGMP-dependent protein kinase 1, beta isozyme	KGP1B	Q13976	PRKG1	331	-0.016494	0.0098452	0.0948453	0.146474	0.612691		297	-0.00274678	0.0126598	0.828384	0.891388	0.543232		628	-0.0113	0.0078	0.144544	0.198115
7767-1	Colipase-like protein 2	CF126	Q6UWE3	CLPSL2	331	0.0145275	0.00867345	0.0949239	0.146543	0.559874		297	0.0486409	0.0112598	2.14441e-05	0.000179788	0.640901		628	0.0272	0.0069	7.4131e-05	0.000239547
8297-8	DnaJ homolog subfamily C member 10	DJC10	Q8IXB1	DNAJC10	332	-0.0355331	0.021231	0.0951743	0.146876	0.612195		297	-0.0582738	0.0208683	0.0055775	0.0194242	0.632881		629	-0.0471	0.0149	0.00154882	0.00358529
9984-12	Protein YIPF6	YIPF6	Q96EC8	YIPF6	329	0.0106785	0.00638092	0.0952108	0.14688	0.580503		297	0.0104262	0.0167952	0.535226	0.660169	0.633356		626	0.0106	0.006	0.074131	0.110172
2647-66	Rab GDP dissociation inhibitor beta	Rab GDP dissociation inhibitor beta	P50395	GDI2	332	-0.0240469	0.0143744	0.0953211	0.146972	0.630293		297	0.0583186	0.0313373	0.0637532	0.136365	0.571624		629	-0.0097	0.0131	0.457088	0.52439
8852-1	SUN domain-containing protein 3	SUN3	Q8TAQ9	SUN3	329	0.0167631	0.0100207	0.0953388	0.146972	0.556606		297	0.0243785	0.0160956	0.130959	0.235369	0.533367		626	0.0189	0.0085	0.0263027	0.044486
3825-18	Mitogen-activated protein kinase 8	MK08	P45983	MAPK8	332	-0.0280714	0.016814	0.0959891	0.147876	0.615098		297	-0.0513648	0.0190993	0.00757221	0.0249755	0.632713		629	-0.0382	0.0126	0.00245471	0.00539484
17671-58	Inhibitor of growth protein 4	ING4	Q9UNL4	ING4	319	0.0186972	0.0111984	0.0960086	0.147876	0.56414		297	-0.0281244	0.019335	0.146861	0.255943	0.606975		616	0.0069	0.0097	0.47863	0.545177
9078-207	Beta-1-syntrophin	SNTB1	Q13884	SNTB1	332	-0.0444754	0.0266428	0.0960282	0.147876	0.654		297	-0.0781453	0.0463433	0.0928239	0.181141	0.576012		629	-0.0528	0.0231	0.0223872	0.0385612
5029-3	Prolyl endopeptidase FAP	SEPR	Q12884	FAP	330	-0.0246842	0.0147918	0.096142	0.147998	0.59316		297	-0.0287117	0.0168015	0.0885399	0.175327	0.594148		627	-0.0264	0.0111	0.017378	0.0306323
6434-18	Retina-specific copper amine oxidase	Amine oxidase	O75106	AOC2	307	-0.0146764	0.00879638	0.0962822	0.148161	0.55649		297	-0.0256055	0.0243455	0.293784	0.42573	0.535966		604	-0.0159	0.0083	0.0537032	0.0831751
3518-54	Carboxypeptidase B2	TAFI	Q96IY4	CPB2	326	0.0179302	0.0107832	0.097347	0.149746	0.591862		297	-0.0129605	0.0121103	0.285417	0.416674	0.52163		623	0.0043	0.0081	0.60256	0.659442
6962-5	HLA class II histocompatibility antigen, DR beta 3 chain	DRB3	P79483	HLA-DRB3	331	0.021924	0.0132044	0.0978243	0.150426	0.484989		297	-0.000413826	0.016061	0.979462	0.988356	0.491756		628	0.0129	0.0102	0.204174	0.266268
5252-33	Dual 3',5'-cyclic-AMP and -GMP phosphodiesterase 11A	PDE11	Q9HCR9	PDE11A	332	-0.0380448	0.0229255	0.097992	0.15063	0.600049		297	-0.0754507	0.0320386	0.0191872	0.0537615	0.622038		629	-0.0507	0.0186	0.00645654	0.0127092
3399-31	Stabilin-2	STAB2	Q8WWQ8	STAB2	332	-0.0149506	0.00902836	0.0987079	0.151677	0.521902		297	0.0644892	0.0143218	9.71183e-06	9.12021e-05	0.686899		629	0.0076	0.0076	0.316228	0.38683
7124-18	Interleukin-21	IL-21	Q9HBE4	IL21	328	0.0155506	0.00939606	0.0989112	0.151885	0.606613		297	-0.0601372	0.0171912	0.000541739	0.00279714	0.640705		625	-0.0019	0.0082	0.812831	0.845462
18319-7	Pyruvate dehydrogenase protein X component, mitochondrial	ODPX	O00330	PDHX	332	-0.0466505	0.0281887	0.0989143	0.151885	0.603756		297	-0.030533	0.0324024	0.346816	0.481957	0.56637		629	-0.0397	0.0213	0.0616595	0.0939085
8222-49	Cadherin-related family member 3	CDHR3	Q6ZTQ4	CDHR3	317	0.0111959	0.00676661	0.0990343	0.152015	0.566758		297	-0.0691071	0.0184591	0.000218438	0.00129408	0.732646		614	0.0017	0.0064	0.794328	0.829426
13932-45	Rho guanine nucleotide exchange factor 7	COOL-1	Q14155	ARHGEF7	328	-0.0114992	0.00695582	0.0992856	0.152316	0.529536		297	0.00146026	0.017447	0.933355	0.961063	0.551336		625	-0.0097	0.0065	0.131826	0.183075
16857-2	Ras-related protein Rab-2A	RAB2A	P61019	RAB2A	331	-0.0250316	0.0151427	0.0993013	0.152316	0.633804		297	0.0401045	0.0250642	0.110668	0.207581	0.559747		628	-0.0076	0.013	0.562341	0.623198
6406-3	Normal mucosa of esophagus-specific gene 1 protein	NMES1	Q9C002	NMES1	332	-0.0228351	0.0138179	0.0993954	0.152406	0.613073		297	-0.00407154	0.0147775	0.78311	0.856602	0.53809		629	-0.0141	0.0101	0.162181	0.218391
8367-142	V-set and immunoglobulin domain-containing protein 1	VSIG1	Q86XK7	VSIG1	332	-0.0122856	0.00743985	0.099651	0.152744	0.572561		297	-0.0441272	0.016754	0.00889448	0.0285699	0.679019		629	-0.0175	0.0068	0.01	0.0187899
2599-51	Tumor necrosis factor ligand superfamily member 9	4-1BB ligand	P41273	TNFSF9	326	0.0149023	0.00902601	0.0997261	0.152804	0.595843		297	-0.0186331	0.0146354	0.20398	0.326019	0.549072		623	0.0057	0.0077	0.457088	0.52439
11102-22	Regenerating islet-derived protein 4	REG4	Q9BYZ8	REG4	324	-0.0512327	0.031053	0.0999777	0.153135	0.522045		297	-0.0959125	0.0271392	0.000475767	0.00249545	0.447071		621	-0.0766	0.0204	0.000177828	0.000516782
9348-1	Complement C1r subcomponent-like protein	C1RL1	Q9NZP8	C1RL	328	0.0155246	0.00941371	0.100107	0.153252	0.546534		297	0.0202032	0.0137445	0.142666	0.250759	0.480382		625	0.017	0.0078	0.0281838	0.0472035
8107-12	Transmembrane protein 234	TM234	Q8WY98	TMEM234	329	-0.0136032	0.00824915	0.100125	0.153252	0.478253		297	-0.0119884	0.0110473	0.27874	0.409307	0.538872		626	-0.013	0.0066	0.0489779	0.0768249
8931-124	G0/G1 switch protein 2	G0S2	P27469	G0S2	328	-0.0131733	0.00798924	0.100163	0.153255	0.540542		297	0.0314687	0.0188673	0.0964126	0.186957	0.500363		625	-0.0064	0.0074	0.389045	0.458811
19556-12	Complement receptor type 1	Complement receptor type 1	P17927	CR1	328	0.0361969	0.0219572	0.100237	0.153312	0.552183		297	-0.0628348	0.0205173	0.00240001	0.00965618	0.617203		625	-0.0167	0.015	0.269153	0.33829
11494-4	RNA polymerase II elongation factor ELL2	ELL2	O00472	ELL2	329	-0.0142072	0.00861911	0.100271	0.153312	0.584388		297	-0.0753028	0.0133326	3.86073e-08	7.79578e-07	0.74402		626	-0.0322	0.0072	8.51138e-06	3.35848e-05
16616-137	Beta-enolase	ENOB	P13929	ENO3	312	0.0537475	0.0326286	0.10055	0.153684	0.546238		297	0.0836756	0.0357744	0.0200133	0.0555149	0.553432		609	0.0673	0.0241	0.00524807	0.0105972
6620-82	Leucine-rich repeat and immunoglobulin-like domain-containing nogo receptor-interacting protein 1	LIGO1	Q96FE5	LINGO1	323	-0.0201745	0.012274	0.10125	0.154698	0.535532		297	-0.0339126	0.0161853	0.0370118	0.0883249	0.556254		620	-0.0252	0.0098	0.01	0.0187899
11167-6	Myotubularin-related protein 1	MTMR1	Q13613	MTMR1	330	-0.011283	0.00686922	0.101462	0.154968	0.527193		297	0.00760686	0.00892973	0.394993	0.533161	0.561033		627	-0.0043	0.0054	0.436516	0.504556
12864-9	Magnesium transporter NIPA4	NIPA4	Q0D2K0	NIPAL4	331	0.01669	0.0101643	0.101569	0.155052	0.546283		297	0.0516061	0.0158322	0.00124827	0.00564543	0.612592		628	0.0269	0.0086	0.00165959	0.00380281
17849-6	Developmentally-regulated GTP-binding protein 1	DRG1	Q9Y295	DRG1	332	-0.0439365	0.0267595	0.10159	0.155052	0.618341		297	-0.0692205	0.0372391	0.0640632	0.136878	0.605969		629	-0.0525	0.0217	0.0154882	0.0276984
13421-17	Protein kish-B	KISHB	Q9NRX6	TMEM167B	331	-0.00895257	0.00545346	0.101649	0.155088	0.50835		297	-0.0202517	0.0145421	0.164797	0.278832	0.558965		628	-0.0103	0.0051	0.042658	0.0679022
12774-12	Potassium/sodium hyperpolarization-activated cyclic nucleotide-gated channel 1	HCN1	O60741	HCN1	315	-0.0160203	0.00976043	0.101758	0.155199	0.537921		297	-0.00905621	0.0256675	0.724473	0.80934	0.598144		612	-0.0151	0.0091	0.0977237	0.140949
12641-3	Type II inositol 1,4,5-trisphosphate 5-phosphatase	I5P2	P32019	INPP5B	332	-0.0495343	0.0301889	0.101816	0.155232	0.627073		297	-0.218122	0.0692685	0.00180901	0.00768071	0.619439		629	-0.0764	0.0277	0.0057544	0.0114901
4306-4	Transketolase	Transketolase	P29401	TKT	332	-0.0206696	0.0125996	0.101882	0.155278	0.636732		297	0.0380205	0.0302479	0.209776	0.333301	0.547116		629	-0.012	0.0116	0.301995	0.372386
15434-5	Prepronociceptin	PNOC	Q13519	PNOC	327	-0.0124567	0.00759534	0.101991	0.155389	0.543902		297	-0.0121715	0.011674	0.29799	0.429941	0.55726		624	-0.0124	0.0064	0.0524807	0.0816051
13377-3	Cytochrome b561 domain-containing protein 1	C56D1	Q8N8Q1	CYB561D1	324	-0.0220587	0.0134623	0.102312	0.155822	0.524239		297	0.00549476	0.0135295	0.684944	0.780537	0.553823		621	-0.0084	0.0095	0.380189	0.450591
14748-31	Rho GTPase-activating protein 5	RHG05	Q13017	ARHGAP5	332	-0.0462236	0.0282287	0.102513	0.156074	0.610683		297	-0.0631824	0.0316998	0.0471789	0.107137	0.627264		629	-0.0537	0.0211	0.0107152	0.02002
18318-98	Endophilin-A3	SH3G3	Q99963	SH3GL3	332	-0.0364486	0.0222796	0.102827	0.156497	0.604341		297	-0.145767	0.056877	0.0108846	0.0339977	0.599821		629	-0.051	0.0207	0.0141254	0.0254837
5605-77	Beta-1,3-N-acetylglucosaminyltransferase manic fringe	MFNG	O00587	MFNG	321	-0.0276109	0.0168808	0.10293	0.156597	0.558921		297	-0.0955445	0.0254793	0.00021343	0.00126966	0.675274		618	-0.0483	0.0141	0.000588844	0.00150841
7757-5	HLA class II histocompatibility antigen, DQ alpha 2 chain	DQA2	P01906	HLA-DQA2	328	0.0122377	0.00749481	0.103498	0.15739	0.562289		297	0.00925892	0.0124994	0.459443	0.596278	0.508244		625	0.0114	0.0064	0.074131	0.110172
3420-21	Carbonic anhydrase 13	Carbonic anhydrase XIII	Q8N1Q1	CA13	332	-0.0524174	0.0321058	0.103524	0.15739	0.609171		297	0.0328711	0.0259053	0.205493	0.32795	0.566315		629	-0.0008	0.0202	0.977237	0.979058
17204-17	Phenylethanolamine N-methyltransferase	PNMT	P11086	PNMT	324	0.0133067	0.00815378	0.103691	0.157588	0.608555		297	-0.0333964	0.0274039	0.223956	0.349124	0.600129		621	0.0095	0.0078	0.223872	0.289325
18226-148	Cytochrome c oxidase subunit 5A, mitochondrial	COX5A	P20674	COX5A	332	-0.0422142	0.0258777	0.103808	0.157711	0.632		297	0.0116359	0.0438945	0.79113	0.86323	0.495585		629	-0.0283	0.0223	0.204174	0.266268
3607-71	Dickkopf-related protein 3	DKK3	Q9UBP4	DKK3	327	0.0369301	0.0226435	0.1039	0.157795	0.593682		297	-0.0192891	0.0194041	0.321012	0.455367	0.510843		624	0.0045	0.0147	0.758578	0.799275
18323-39	Dihydropyrimidinase-related protein 1	DRP-1	Q14194	CRMP1	330	0.011871	0.00730044	0.104924	0.159294	0.582145		297	-0.00533153	0.0109547	0.626845	0.736427	0.527862		627	0.0066	0.0061	0.281838	0.351155
15390-3	Galanin	Galanin	P22466	GAL	332	0.0114043	0.00701746	0.105115	0.159527	0.568171		297	0.0520098	0.0107947	2.33662e-06	2.65868e-05	0.723647		629	0.0235	0.0059	6.60693e-05	0.00021593
12848-9	Rho guanine nucleotide exchange factor 2	ARHG2	Q92974	ARHGEF2	332	0.0142346	0.0087626	0.105257	0.159622	0.539122		297	0.0101616	0.0143962	0.480845	0.614778	0.580539		629	0.0131	0.0075	0.0794328	0.117161
8951-162	Chondroitin sulfate proteoglycan 4	CSPG4	Q6UVK1	CSPG4	326	0.0126572	0.00779214	0.105301	0.159622	0.55564		297	0.0324233	0.0186005	0.0823655	0.165385	0.659317		623	0.0156	0.0072	0.0301995	0.0500339
9449-15	C4b-binding protein alpha chain	C4b-binding protein alpha chain	P04003	C4BPA	327	-0.0201501	0.0124063	0.105335	0.159622	0.535938		297	0.00750119	0.0138507	0.588526	0.706264	0.553152		624	-0.0078	0.0092	0.398107	0.46783
19241-31	Retinol-binding protein 5	RBP-III	P82980	RBP5	304	0.0387472	0.0238535	0.105369	0.159622	0.576195		297	-0.0338295	0.0297135	0.255838	0.385932	0.553963		601	0.0103	0.0186	0.57544	0.635096
10704-91	Lymphoid-restricted membrane protein	LRMP	Q12912	IRAG2	301	-0.0178602	0.0109956	0.105397	0.159622	0.563533		297	-0.0341927	0.0219906	0.121063	0.222804	0.615778		598	-0.0211	0.0098	0.0316228	0.0520511
7180-114	Interferon alpha-14	IFN14	P01570	IFNA14	331	0.0106901	0.00658335	0.105401	0.159622	0.555319		297	-0.00667796	0.0084782	0.431535	0.569335	0.513498		628	0.0042	0.0052	0.42658	0.494667
9453-12	Vascular endothelial growth factor B	VEGF-B	P49765	VEGFB	327	0.0127674	0.00786422	0.105483	0.159692	0.521553		297	0.000460508	0.0177894	0.979365	0.988356	0.549212		624	0.0108	0.0072	0.134896	0.186496
8303-102	UPF0160 protein MYG1, mitochondrial	MYG1	Q9HB07	MYG1	332	0.0343812	0.0211949	0.105755	0.160037	0.516049		297	0.119614	0.0275808	1.99465e-05	0.000168546	0.674715		629	0.066	0.0168	8.51138e-05	0.00027177
17515-6	Heat shock 70 kDa protein 13	STCH	P48723	HSPA13	328	0.0338036	0.02084	0.105786	0.160037	0.55499		297	0.0231736	0.0193329	0.231636	0.357982	0.55209		625	0.0281	0.0142	0.047863	0.0752958
11421-1	EH domain-containing protein 4	EHD4	Q9H223	EHD4	332	0.0341017	0.0210385	0.106018	0.160332	0.503024		297	0.0600644	0.0226097	0.00832942	0.0270785	0.587274		629	0.0461	0.0154	0.00275423	0.00596472
12714-38	AP-1 complex subunit gamma-like 2	AP1G2	O75843	AP1G2	332	-0.0444881	0.0274748	0.10638	0.160822	0.646439		297	-0.103437	0.0380023	0.00688279	0.0230543	0.636821		629	-0.0647	0.0223	0.00363078	0.00762127
8288-27	Beta-2-glycoprotein 1	b2-Glycoprotein I	P02749	APOH	325	0.0133754	0.00826075	0.106418	0.160824	0.564562		297	-0.0673069	0.0234072	0.00433196	0.0158433	0.58719		622	0.0044	0.0078	0.562341	0.623198
8839-4	Metaxin-2	Metaxin-2	O75431	MTX2	329	0.0128185	0.00791947	0.106524	0.160927	0.543991		297	-0.00154455	0.0108874	0.887284	0.929875	0.515398		626	0.0078	0.0064	0.218776	0.283591
18403-25	AMP deaminase 2	AMPD2	Q01433	AMPD2	332	-0.0496665	0.0306924	0.106601	0.160937	0.635805		297	-0.136329	0.0579397	0.0192905	0.0539105	0.612732		629	-0.0687	0.0271	0.0114815	0.021267
12348-46	Serine--tRNA ligase, mitochondrial	SYSM	Q9NP81	SARS2	332	-0.0394783	0.0243967	0.106605	0.160937	0.608439		297	-0.0143864	0.0304517	0.636972	0.7449	0.531159		629	-0.0297	0.019	0.120226	0.168985
11661-11	NACHT, LRR and PYD domains-containing protein 1	NALP1	Q9C000	NLRP1	323	-0.0150555	0.00930539	0.106688	0.161006	0.479784		297	-0.00232097	0.0160358	0.885019	0.927728	0.642606		620	-0.0118	0.008	0.141254	0.194162
9779-63	Homocysteine-responsive endoplasmic reticulum-resident ubiquitin-like domain member 2 protein	HERP2	Q9BSE4	HERPUD2	316	0.0157218	0.00972144	0.106862	0.161212	0.583747		297	0.0126631	0.0247591	0.609421	0.723267	0.563772		613	0.0153	0.009	0.0912011	0.132788
18294-26	Transcription factor SOX-2	SOX2	P48431	SOX2	329	0.0142549	0.00885634	0.108483	0.163599	0.553545		297	0.00556186	0.0102542	0.587958	0.705976	0.553711		626	0.0105	0.0067	0.114815	0.162068
3052-8	Tumor necrosis factor ligand superfamily member 6, soluble form	Fas ligand, soluble	P48023	FASLG	306	-0.018691	0.0116205	0.108807	0.16403	0.568963		297	-0.0635413	0.0222359	0.00457661	0.0164582	0.712162		603	-0.0283	0.0103	0.0060256	0.011976
16853-5	Nicotinamide riboside kinase 1	NRK1	Q9NWW6	NMRK1	329	-0.0235878	0.0146724	0.108909	0.164127	0.622386		297	-0.0477336	0.0226194	0.0356858	0.0863347	0.645708		626	-0.0307	0.0123	0.0125893	0.0230705
2973-15	Platelet glycoprotein 4	CD36 ANTIGEN	P16671	CD36	324	-0.045423	0.0282707	0.109125	0.164359	0.577613		297	-0.0768383	0.0335053	0.0225427	0.0604464	0.617818		621	-0.0585	0.0216	0.00676083	0.0132475
5011-11	Nicotinamide phosphoribosyltransferase	PBEF	P43490	NAMPT	312	0.0175205	0.0109037	0.109139	0.164359	0.519674		297	0.0641399	0.0161708	9.19287e-05	0.000621675	0.64118		609	0.0321	0.009	0.000389045	0.00103931
11448-34	Galactokinase	GALK1	P51570	GALK1	332	-0.0312898	0.0194856	0.109303	0.164547	0.63278		297	-0.0406125	0.0326419	0.214433	0.337707	0.55332		629	-0.0337	0.0167	0.0436516	0.0692788
7810-2	Complement C1q tumor necrosis factor-related protein 5	C1QTNF5	Q9BXJ0	C1QTNF5	318	-0.0282248	0.0176135	0.110083	0.165664	0.572743		297	-0.0187975	0.0146157	0.199423	0.320882	0.560893		615	-0.0226	0.0112	0.0436516	0.0692788
12818-159	Urea transporter 2	UT2	Q15849	SLC14A2	332	-0.0166996	0.0104273	0.110243	0.165846	0.554341		297	0.0176197	0.010163	0.0840296	0.168022	0.539207		629	0.0009	0.0073	0.891251	0.908573
10562-42	Neuropilin and tolloid-like protein 2	NETO2	Q8NC67	NETO2	326	0.0241184	0.0150749	0.110623	0.166359	0.544041		297	-0.067856	0.0206435	0.00113653	0.0051837	0.627431		623	-0.0079	0.0122	0.512861	0.578044
7008-13	Protein eva-1 homolog C	F176C	P58658	EVA1C	330	0.0455807	0.0285315	0.111132	0.167068	0.604199		297	0.0071136	0.0138367	0.607565	0.72246	0.509362		627	0.0144	0.0124	0.245471	0.31375
13076-4	Fragile X mental retardation syndrome-related protein 1	FXR1	P51114	FXR1	332	-0.0395244	0.0247711	0.111565	0.167659	0.581268		297	-0.0657153	0.0432479	0.129722	0.234143	0.58691		629	-0.046	0.0215	0.0323594	0.0531415
17813-21	Valacyclovir hydrolase	BPHL	Q86WA6	BPHL	328	-0.0186233	0.0116766	0.111726	0.167842	0.594542		297	0.00127116	0.0069562	0.855131	0.90928	0.53359		625	-0.0039	0.006	0.512861	0.578044
13514-121	Ras-related protein Rab-35	Rab-1C	Q15286	RAB35	316	-0.0108851	0.00682528	0.11179	0.167879	0.519616		297	0.0245477	0.0117592	0.0377093	0.0893896	0.629555		613	-0.002	0.0059	0.74131	0.783577
6022-57	Protein kinase C-binding protein NELL2	NELL2	Q99435	NELL2	319	0.0257231	0.0161346	0.111899	0.167985	0.570247		297	-0.00510608	0.0132138	0.699469	0.791064	0.518668		616	0.0073	0.0102	0.47863	0.545177
17682-1	Membrane cofactor protein	CD46	P15529	CD46	317	0.0250581	0.0157482	0.112604	0.168932	0.550358		297	-0.0208892	0.0158525	0.188633	0.308132	0.538257		614	0.0022	0.0112	0.831764	0.860163
12647-52	Histone-lysine N-methyltransferase SETD2	SETD2	Q9BYW2	SETD2	331	-0.0101559	0.00638352	0.112608	0.168932	0.539377		297	-0.0178424	0.00902764	0.0490519	0.110399	0.595182		628	-0.0127	0.0052	0.0147911	0.02654
10908-2	Polypeptide N-acetylgalactosaminyltransferase 13	GLT13	Q8IUC8	GALNT13	330	0.013019	0.00818524	0.112703	0.168993	0.551092		297	-0.00624043	0.0280307	0.823981	0.888206	0.521881		627	0.0115	0.0079	0.144544	0.198115
19129-15	Methenyltetrahydrofolate synthase domain-containing protein	MTHFSD	Q2M296	MTHFSD	332	-0.0270489	0.0170075	0.112728	0.168993	0.601585		297	-0.0367524	0.0247342	0.13839	0.24545	0.581098		629	-0.0302	0.014	0.0316228	0.0520511
13722-105	Complement component C9	C9	P02748	C9	331	0.0185201	0.0116598	0.113188	0.169572	0.583113		297	0.0151168	0.0110567	0.172617	0.287985	0.528784		628	0.0167	0.008	0.0371535	0.0599165
13482-14	CCR4-NOT transcription complex subunit 1	CNOT1	A5YKK6	CNOT1	332	-0.0359678	0.0226462	0.113214	0.169572	0.613805		297	-0.0150517	0.0279104	0.590103	0.707656	0.544517		629	-0.0277	0.0176	0.114815	0.162068
12756-3	Transcription regulator protein BACH2	BACH2	Q9BYV9	BACH2	323	-0.0114502	0.00720909	0.113232	0.169572	0.579409		297	0.00224755	0.0166827	0.892923	0.934192	0.542812		620	-0.0093	0.0066	0.158489	0.21409
12692-56	Histone-lysine N-methyltransferase, H3 lysine-79 specific	DOT1L	Q8TEK3	DOT1L	332	0.0144379	0.00910537	0.113803	0.170368	0.55261		297	-0.00991217	0.0157888	0.530628	0.656758	0.546809		629	0.0084	0.0079	0.288403	0.358193
7106-37	Oocyte-secreted protein 2	PLACL	Q86WS3	OOSP2	332	0.0144642	0.00912684	0.113997	0.170598	0.504366		297	-0.0119998	0.0250143	0.631789	0.740214	0.494746		629	0.0114	0.0086	0.186209	0.246123
15321-8	Complexin-2	CPLX2	Q6PUV4	CPLX2	299	0.0396926	0.0251261	0.115265	0.172436	0.586207		297	-0.0987744	0.0271044	0.000317536	0.00177197	0.65982		596	-0.0243	0.0184	0.186209	0.246123
12664-19	Tyrosine-protein phosphatase non-receptor type 13	PTN13	Q12923	PTPN13	328	0.0115173	0.00730763	0.116008	0.173488	0.560331		297	-0.00503087	0.0120936	0.677721	0.775852	0.549463		625	0.0071	0.0063	0.25704	0.325538
5834-18	Interleukin-9	IL-9	P15248	IL9	327	0.0135827	0.00861947	0.116069	0.173518	0.483539		297	-0.00174198	0.010766	0.871573	0.920136	0.577213		624	0.0076	0.0067	0.25704	0.325538
12742-16	Transmembrane protein 8B	TMM8B	A6NDV4	TMEM8B	319	-0.0254425	0.0161946	0.117198	0.175145	0.575791		297	-0.0628533	0.0218693	0.00435127	0.0158869	0.639224		616	-0.0387	0.013	0.00295121	0.00633391
9876-2	Fructose-bisphosphate aldolase C	aldolase C	P09972	ALDOC	306	0.0276953	0.0176377	0.117433	0.175432	0.540315		297	-0.00320977	0.0315872	0.919131	0.951886	0.54094		603	0.0203	0.0154	0.186209	0.246123
3405-6	Ubiquitin-fold modifier-conjugating enzyme 1	UFC1	Q9Y3C8	UFC1	332	-0.0290344	0.0184968	0.117471	0.175432	0.59678		297	-0.0646796	0.0253862	0.0113539	0.0352076	0.590208		629	-0.0414	0.0149	0.00562341	0.0112494
10583-1	Transmembrane protein 108	TM108	Q6UXF1	TMEM108	314	-0.0139262	0.0088769	0.117734	0.175763	0.557231		297	-0.0572339	0.0202582	0.00505159	0.0178382	0.683071		611	-0.0209	0.0081	0.0102329	0.0191689
11967-23	Cellular retinoic acid-binding protein 1	RABP1	P29762	CRABP1	330	-0.00967126	0.00616672	0.117803	0.175805	0.508255		297	0.0310249	0.00875844	0.000461829	0.00243124	0.665325		627	0.0038	0.005	0.446684	0.513824
12845-18	Sorting nexin-17	SNX17	Q15036	SNX17	332	-0.013727	0.00875683	0.117967	0.175967	0.551512		297	0.047513	0.0216429	0.0289304	0.0735834	0.602336		629	-0.0051	0.0081	0.524807	0.588732
8484-24	Leptin	Leptin	P41159	LEP	332	-0.083802	0.0534637	0.117993	0.175967	0.551463		297	-0.0938545	0.0512032	0.067827	0.142792	0.574111		629	-0.089	0.037	0.0162181	0.0289076
5698-6	Tenascin-X	Tenascin-X	P22105	TNXB	330	-0.0336291	0.0214731	0.118316	0.176388	0.582784		297	-0.0319286	0.0196559	0.105378	0.200361	0.578694		627	-0.0327	0.0145	0.0239883	0.041056
11540-37	Forkhead box protein O3	FOXO3A	O43524	FOXO3	332	-0.0245936	0.0157104	0.118466	0.17655	0.592634		297	-0.0214929	0.0241203	0.373627	0.510473	0.521183		629	-0.0237	0.0132	0.0724436	0.10785
11872-9	Protocadherin gamma-B1	PCDGD	Q9Y5G3	PCDHGB1	321	0.0126336	0.00807252	0.118599	0.176686	0.552374		297	0.0305085	0.0193909	0.116727	0.217523	0.526967		618	0.0153	0.0075	0.040738	0.0651839
8034-6	Dorsal root ganglia homeobox protein	DRGX	A6NNA5	DRGX	329	0.0105808	0.00676757	0.118941	0.177135	0.563346		297	-0.023377	0.0135513	0.0855765	0.170321	0.61969		626	0.0038	0.0061	0.524807	0.588732
6512-68	Kremen protein 1	KREM1	Q96MU8	KREMEN1	330	0.0117002	0.00749036	0.119271	0.177556	0.58871		297	-0.0103937	0.0133454	0.436717	0.574234	0.493517		627	0.0064	0.0065	0.323594	0.393936
13022-2	Tumor protein p53-inducible protein 11	P5I11	O14683	TP53I11	327	-0.0489993	0.031371	0.119306	0.177556	0.562526		297	0.0595121	0.0312761	0.0580536	0.126874	0.573497		624	0.0054	0.0221	0.812831	0.845462
6992-67	Hemoglobin subunit delta	HBD	P02042	HBD	332	0.0128366	0.00822269	0.11948	0.177754	0.553561		297	0.0581653	0.0114621	6.93636e-07	9.46958e-06	0.720993		629	0.0282	0.0067	2.39883e-05	8.68466e-05
11333-82	Rho GTPase-activating protein 25	RHG25	P42331	ARHGAP25	332	-0.0281953	0.0180684	0.119632	0.177918	0.624195		297	-0.0612097	0.028489	0.032496	0.080696	0.599486		629	-0.0377	0.0153	0.0134896	0.0244496
6612-9	BRICHOS domain-containing protein 5	CP079	Q6PL45	BRICD5	332	-0.0254037	0.0163149	0.120436	0.179051	0.611512		297	0.026887	0.0135681	0.0484618	0.1093	0.562402		629	0.0055	0.0104	0.60256	0.659442
5649-83	Pregnancy-specific beta-1-glycoprotein 4	PSG4	Q00888	PSG4	323	0.0170219	0.0109422	0.120813	0.17955	0.573174		297	0.000524655	0.0502731	0.99168	0.995848	0.513414		620	0.0163	0.0107	0.128825	0.179545
16320-139	CD320 antigen	CD320	Q9NPF0	CD320	322	-0.0263851	0.0170061	0.121796	0.180947	0.575022		297	-0.0416043	0.0280634	0.139286	0.246836	0.602308		619	-0.0305	0.0145	0.0363078	0.0587951
14254-27	Tyrosine-protein phosphatase non-receptor type 4	PTN4	P29074	PTPN4	329	0.0190885	0.0123084	0.12193	0.181085	0.545733		297	-0.00207721	0.0119041	0.861597	0.912966	0.54108		626	0.0082	0.0086	0.338844	0.410064
7911-29	Sodium channel subunit beta-4	SCN4B	Q8IWT1	SCN4B	331	0.0148812	0.00959938	0.122075	0.181238	0.549295		297	0.0469411	0.0112024	3.69891e-05	0.00028873	0.671865		628	0.0285	0.0073	9.54993e-05	0.000299812
9832-33	Homogentisate 1,2-dioxygenase	HGD	Q93099	HGD	330	-0.0447913	0.0289435	0.122724	0.182138	0.617482		297	0.034859	0.0389459	0.371493	0.508365	0.504136		627	-0.0165	0.0232	0.47863	0.545177
7852-9	Translation initiation factor IF-3, mitochondrial	IF3M	Q9H2K0	MTIF3	332	-0.0454477	0.0293881	0.122977	0.18245	0.618439		297	-0.143416	0.0572469	0.0127838	0.0385846	0.624329		629	-0.0659	0.0261	0.011749	0.0217063
12652-37	Adenosylhomocysteinase 2	SAHH2	O43865	AHCYL1	332	-0.0425663	0.0275326	0.123082	0.182544	0.63878		297	-0.075152	0.0352989	0.0340922	0.0835026	0.608093		629	-0.0549	0.0217	0.0114815	0.021267
12659-13	Obg-like ATPase 1	GTPB9	Q9NTK5	OLA1	332	-0.0314871	0.0203824	0.123375	0.182915	0.619463		297	0.0128561	0.0388489	0.740938	0.822346	0.520568		629	-0.0219	0.018	0.223872	0.289325
16847-39	Ras-related protein Rab-3B	RAB3B	P20337	RAB3B	330	-0.0220904	0.0143353	0.124314	0.184244	0.607568		297	-0.00459862	0.0236749	0.846123	0.903918	0.556254		627	-0.0174	0.0123	0.154882	0.210141
7076-17	Endothelin-converting enzyme-like 1	ECEL1	O95672	ECEL1	330	-0.0113963	0.00740222	0.124654	0.184684	0.568744		297	0.0269081	0.0174686	0.124557	0.227289	0.642857		627	-0.0056	0.0068	0.416869	0.485107
16620-26	Lymphocyte antigen 75	LY75	O60449	LY75	325	-0.0359765	0.0233708	0.124719	0.184717	0.557806		297	-0.128917	0.029096	1.3312e-05	0.000121303	0.662475		622	-0.0724	0.0182	7.07946e-05	0.000229975
13439-6	IQ domain-containing protein F3	IQCF3	P0C7M6	IQCF3	329	0.0128231	0.00833138	0.124766	0.184722	0.535593		297	0.0327618	0.00847731	0.000137218	0.000865876	0.648502		626	0.0226	0.0059	0.000141254	0.000423073
5742-14	Lysophosphatidic acid phosphatase type 6	PPA6	Q9NPH0	ACP6	325	0.0310576	0.0201821	0.124844	0.184774	0.573214		297	-0.118237	0.0266792	1.32509e-05	0.000121002	0.670411		622	-0.0233	0.0161	0.147911	0.201893
13678-169	Complement factor D	Factor D	P00746	CFD	320	-0.0361702	0.0235168	0.125058	0.185028	0.526277		297	-0.0732156	0.0222587	0.00112778	0.00515473	0.58501		617	-0.0557	0.0162	0.000562341	0.00144915
3836-51	Ubiquitin-fold modifier 1	UFM1	P61960	UFM1	332	-0.0319435	0.0208108	0.125781	0.186033	0.637024		297	-0.0493766	0.0293281	0.0933318	0.18205	0.564191		629	-0.0378	0.017	0.0263027	0.044486
8986-2	D-3-phosphoglycerate dehydrogenase	SERA	O43175	PHGDH	326	0.0546946	0.0356541	0.126024	0.186329	0.560671		297	0.0206107	0.0170813	0.228559	0.354501	0.576179		623	0.027	0.0154	0.0794328	0.117161
12804-5	Glucocorticoid modulatory element-binding protein 2	GMEB2	Q9UKD1	GMEB2	332	0.0300904	0.019622	0.126137	0.186431	0.528293		297	0.0238947	0.0145489	0.101593	0.194633	0.575453		629	0.0261	0.0117	0.025704	0.0436278
12018-84	Thiamin pyrophosphokinase 1	TPK1	Q9H3S4	TPK1	332	0.0110956	0.00723764	0.126252	0.186537	0.540561		297	0.00838729	0.0167633	0.617217	0.728755	0.606249		629	0.0107	0.0066	0.107152	0.152805
19557-3	Beta-klotho	KLOTB	Q86Z14	KLB	328	0.0337826	0.0220607	0.126681	0.187107	0.571346		297	-0.0406712	0.0224008	0.0704589	0.146859	0.580734		625	-0.0029	0.0157	0.851138	0.876195
8244-16	Alpha-(1,6)-fucosyltransferase	FUT8	Q9BYC5	FUT8	332	-0.0467653	0.0305729	0.127093	0.18765	0.585122		297	-0.0684906	0.0286562	0.0174807	0.0496741	0.591018		629	-0.0583	0.0209	0.00524807	0.0105972
12729-12	Proteasome assembly chaperone 3	PSMG3	Q9BT73	PSMG3	332	-0.0231882	0.0151836	0.1277	0.188483	0.606439		297	-0.019544	0.0291533	0.503144	0.634238	0.55128		629	-0.0224	0.0135	0.0954993	0.138437
17836-17	Protein S100-A16	S100A16	Q96FQ6	S100A16	309	0.0184337	0.0120777	0.128006	0.188808	0.582634		297	-0.0170446	0.014096	0.227576	0.353359	0.546892		606	0.0034	0.0092	0.707946	0.753495
12551-3	E3 ubiquitin-protein ligase Itchy homolog	ITCH	Q96J02	ITCH	297	0.0289959	0.018996	0.128009	0.188808	0.561074		297	-0.0250079	0.0432839	0.56387	0.685667	0.526548		594	0.0203	0.0174	0.245471	0.31375
9021-1	Hepatitis A virus cellular receptor 1	TIM-1	Q96D42	HAVCR1	302	0.0441997	0.028998	0.128536	0.189521	0.611686		297	-0.0624411	0.0313573	0.0473853	0.107435	0.493405		599	-0.005	0.0213	0.812831	0.845462
5628-21	Semaphorin-3G	SEM3G	Q9NS98	SEMA3G	324	-0.0208108	0.0136843	0.129326	0.190621	0.465823		297	-0.0494587	0.0155684	0.00164882	0.00709159	0.62827		621	-0.0333	0.0103	0.00120226	0.0028553
9934-29	Phosphatidylinositol transfer protein alpha isoform	PIPNA	Q00169	PITPNA	332	-0.0144459	0.00950249	0.12944	0.190723	0.551756		297	0.00987888	0.0272664	0.717384	0.803926	0.545495		629	-0.0118	0.009	0.186209	0.246123
18162-167	Interleukin-1 receptor-associated kinase 4	IRAK4	Q9NWZ3	IRAK4	331	-0.0305654	0.020123	0.129768	0.19109	0.637778		297	0.00335872	0.023126	0.884625	0.927711	0.532137		628	-0.0159	0.0152	0.295121	0.365165
4883-56	Insulin	Insulin	P01308	INS	316	0.0214294	0.0141081	0.129811	0.19109	0.556023		297	-0.0122823	0.0159245	0.441167	0.578847	0.488459		613	0.0066	0.0106	0.537032	0.600097
5337-64	T-lymphocyte activation antigen CD86	B7-2	P42081	CD86	307	-0.0148001	0.0097431	0.129822	0.19109	0.551955		297	-0.077616	0.0271008	0.00448797	0.0162618	0.690728		604	-0.022	0.0092	0.0165959	0.0294346
13435-31	Interleukin-20 receptor subunit beta	IL-20 Rb	Q6UXL0	IL20RB	288	-0.0319103	0.0210232	0.130189	0.191565	0.617359		297	-0.0134347	0.050692	0.791177	0.86323	0.560921		585	-0.0292	0.0194	0.131826	0.183075
17806-6	Syntenin-1	Syntenin 1	O00560	SDCBP	326	0.0243588	0.0160986	0.131258	0.193072	0.524593		297	-0.0761773	0.0268074	0.00480522	0.017147	0.602895		623	-0.0023	0.0138	0.870964	0.892333
7161-25	GDH/6PGL endoplasmic bifunctional protein	G6PE	O95479	H6PD	323	0.027602	0.0182696	0.131847	0.193871	0.554195		297	-0.00793964	0.0204053	0.69749	0.790071	0.524592		620	0.0118	0.0136	0.389045	0.458811
8043-153	Cartilage oligomeric matrix protein	COMP	P49747	COMP	332	-0.0349455	0.0231405	0.13199	0.194015	0.557902		297	-0.0123553	0.0226557	0.585932	0.70483	0.505561		629	-0.0234	0.0162	0.147911	0.201893
12689-56	Actin-related protein 2/3 complex subunit 1B	ARC1B	O15143	ARPC1B	332	-0.0315213	0.0208845	0.132202	0.194237	0.613073		297	-0.0530235	0.0401456	0.187613	0.306582	0.575509		629	-0.0361	0.0185	0.0512861	0.0800079
17400-71	Acyl-coenzyme A thioesterase 8	ACOT8	O14734	ACOT8	332	-0.0353327	0.0234115	0.132231	0.194237	0.579512		297	-0.0524833	0.0279003	0.0609561	0.13201	0.600576		629	-0.0424	0.0179	0.018197	0.03188
12656-1	Kinesin light chain 1	KLC1	Q07866	KLC1	332	-0.0445121	0.0295078	0.132414	0.194439	0.618537		297	-0.106227	0.0521581	0.0425908	0.0986976	0.60038		629	-0.0595	0.0257	0.0204174	0.0353523
7873-32	Testis-specific serine/threonine-protein kinase 2	TSSK2	Q96PF2	TSSK2	331	0.0112019	0.00743073	0.132667	0.194744	0.552699		297	-0.0311096	0.0206441	0.132909	0.2378	0.544517		628	0.0063	0.007	0.363078	0.433176
10975-59	Mucin-like protein 1	MUCL1	Q96DR8	MUCL1	315	-0.0125216	0.00831802	0.133269	0.195561	0.502628		297	0.0245584	0.0189921	0.197007	0.318424	0.513777		612	-0.0066	0.0076	0.389045	0.458811
12442-4	Rho-related GTP-binding protein RhoD	RHOD	O00212	RHOD	322	-0.0192459	0.0127934	0.133503	0.195838	0.536415		297	0.00365001	0.0353653	0.917868	0.951265	0.578219		619	-0.0166	0.012	0.165959	0.22292
11360-39	Ribonucleoside-diphosphate reductase large subunit	RRM1	P23921	RRM1	323	-0.0613104	0.040783	0.133765	0.196155	0.568158		297	-0.0804679	0.0503719	0.111245	0.208572	0.559747		620	-0.0689	0.0317	0.0295121	0.0490083
6558-5	Collectin-10	COL10	Q9Y6Z7	COLEC10	331	0.00924073	0.00615971	0.134552	0.197242	0.568959		297	0.0484379	0.0105684	6.80093e-06	6.7089e-05	0.704225		628	0.0192	0.0053	0.000316228	0.000863005
18398-1	3-oxo-5-beta-steroid 4-dehydrogenase	AK1D1	P51857	AKR1D1	314	0.0209728	0.0139807	0.134622	0.197277	0.52634		297	-0.000212272	0.0262198	0.993546	0.99588	0.535155		611	0.0163	0.0123	0.186209	0.246123
11300-32	Sortilin	SORT	Q99523	SORT1	329	0.0128842	0.00860581	0.135346	0.198271	0.590029		297	0.113662	0.0238815	3.06343e-06	3.3871e-05	0.701738		626	0.0245	0.0081	0.00251189	0.00549803
17319-1	Selenoprotein H	SELH	Q8IZQ5	SELENOH	332	0.0223978	0.0149645	0.135445	0.198287	0.548488		297	0.0306294	0.00785734	0.000120357	0.00078078	0.688241		629	0.0289	0.007	3.38844e-05	0.000118775
17199-43	Hypoxia-inducible factor 1-alpha inhibitor	HIF1N	Q9NWT6	HIF1AN	331	0.0113061	0.00755384	0.135449	0.198287	0.554241		297	0.0219823	0.0120443	0.0690088	0.144713	0.672954		628	0.0143	0.0064	0.0251189	0.0427359
6416-8	Gastrokine-2	GKN2	Q86XP6	GKN2	325	-0.0339767	0.0227117	0.135658	0.198524	0.539537		297	0.027183	0.0296778	0.360457	0.49674	0.524117		622	-0.0114	0.018	0.524807	0.588732
10035-6	Dual specificity protein phosphatase 4	DUS4	Q13115	DUSP4	331	0.00905106	0.00605625	0.136031	0.199003	0.611176		297	-0.00480425	0.00900729	0.594182	0.711464	0.498295		628	0.0047	0.005	0.346737	0.417501
7211-2	Ribonuclease pancreatic	RNase 1	P07998	RNASE1	332	0.100783	0.0674598	0.136165	0.199131	0.590829		297	-0.0653485	0.0515233	0.205694	0.328149	0.515007		629	-0.0041	0.0409	0.912011	0.926881
10571-14	Alpha-1,3-mannosyl-glycoprotein 2-beta-N-acetylglucosaminyltransferase	MGAT1	P26572	MGAT1	315	-0.0263341	0.0176319	0.136331	0.199307	0.559396		297	-0.0533878	0.0292113	0.0686276	0.144054	0.622876		612	-0.0336	0.0151	0.0263027	0.044486
9457-3	Caveolin-2	CAV2	P51636	CAV2	328	0.0101092	0.00679495	0.13781	0.201401	0.556527		297	0.0434091	0.0163192	0.00824727	0.0268724	0.670104		625	0.015	0.0063	0.0165959	0.0294346
13397-88	Beta-defensin 4A	HBD-2	O15263	DEFB4A	332	-0.0903812	0.0608141	0.13821	0.201917	0.535854		297	-0.181665	0.0538461	0.000841962	0.00402364	0.602224		629	-0.1416	0.0403	0.000446684	0.00117576
7875-86	Pleckstrin	PLEK	P08567	PLEK	332	-0.0192893	0.0129925	0.138616	0.202441	0.579463		297	-0.184595	0.0633349	0.00383809	0.0143295	0.611223		629	-0.026	0.0127	0.0416869	0.0666278
16902-17	Lysosome-associated membrane glycoprotein 1	LAMP1	P11279	LAMP1	321	-0.0203524	0.0137167	0.138886	0.202765	0.543326		297	-0.0290567	0.0253056	0.251815	0.382165	0.624497		618	-0.0223	0.0121	0.0645654	0.0977114
3427-63	Casein kinase II subunit alpha	CSK21	P68400	CSNK2A1	332	-0.0165314	0.011145	0.138974	0.202825	0.595122		297	-0.00452675	0.0298438	0.879544	0.924982	0.496451		629	-0.0151	0.0104	0.147911	0.201893
11543-84	LIM domain and actin-binding protein 1	LIMA1	Q9UHB6	LIMA1	332	-0.0198478	0.013391	0.139276	0.203197	0.570268		297	0.0205812	0.018015	0.254207	0.384439	0.475743		629	-0.0055	0.0107	0.616595	0.671726
8064-125	Poliovirus receptor	Poliovirus receptor	P15151	PVR	313	0.013623	0.00920499	0.139925	0.204076	0.541602		297	-0.00686738	0.0269256	0.798864	0.869104	0.664543		610	0.0115	0.0087	0.186209	0.246123
7207-4	Protein Red	RED	Q13123	IK	330	0.0143812	0.00972564	0.14021	0.204421	0.530468		297	0.0189386	0.00730005	0.00995786	0.0314455	0.630002		627	0.0173	0.0058	0.00301995	0.00647176
13587-1	Rac GTPase-activating protein 1	RGAP1	Q9H0H5	RACGAP1	306	-0.0354757	0.0239999	0.140431	0.204674	0.54153		297	-0.157991	0.0380574	4.3451e-05	0.000330181	0.728286		603	-0.0703	0.0203	0.000524807	0.00136058
2870-29	Ras-related C3 botulinum toxin substrate 1	RAC1	P63000	RAC1	332	-0.0286086	0.0193858	0.140991	0.20542	0.653707		297	-0.024024	0.0433727	0.580075	0.700226	0.537587		629	-0.0278	0.0177	0.114815	0.162068
7864-3	Sialic acid-binding Ig-like lectin 8	SIGL8	Q9NYZ4	SIGLEC8	329	0.0107035	0.00726117	0.14145	0.20602	0.563993		297	0.0372124	0.00928588	7.80387e-05	0.000546652	0.669377		626	0.0208	0.0057	0.000281838	0.000784587
5668-49	Anterior gradient protein 3	AGR3	Q8TD06	AGR3	319	-0.0404384	0.0274427	0.141622	0.2062	0.573734		297	-0.0716	0.0481345	0.137967	0.244901	0.590292		616	-0.0481	0.0238	0.0436516	0.0692788
18392-19	Methionine adenosyltransferase 2 subunit beta	MAT2B	Q9NZL9	MAT2B	330	0.0187985	0.0127711	0.142018	0.2067	0.53216		297	0.068698	0.0190327	0.000361135	0.00197865	0.630701		627	0.0343	0.0106	0.00123027	0.00291536
10557-6	Testis-expressed sequence 29 protein	TEX29	Q8N6K0	TEX29	331	0.0147664	0.010033	0.142061	0.2067	0.507322		297	0.0028972	0.0145142	0.841923	0.901223	0.524313		628	0.0109	0.0083	0.186209	0.246123
6410-26	Early placenta insulin-like peptide	INSL4	Q14641	INSL4	327	0.0125441	0.00852612	0.142218	0.206859	0.570234		297	0.021325	0.0352235	0.545373	0.668808	0.602169		624	0.013	0.0083	0.114815	0.162068
12367-52	Macoilin	MACOI	Q8N5G2	MACO1	332	-0.0275895	0.0187555	0.142267	0.20686	0.582341		297	-0.00788016	0.00932624	0.398836	0.536899	0.604907		629	-0.0118	0.0084	0.158489	0.21409
12476-5	Fructose-2,6-bisphosphatase TIGAR	TIGAR	Q9NQ88	TIGAR	331	-0.0107362	0.00731195	0.143003	0.207859	0.5586		297	0.000929176	0.0226587	0.967318	0.981209	0.577409		628	-0.0096	0.007	0.165959	0.22292
12682-5	Kynurenine--oxoglutarate transaminase 3	KAT3	Q6YP21	KYAT3	330	-0.0346705	0.0236295	0.143291	0.208145	0.58813		297	-0.0611735	0.0195373	0.00191862	0.00807433	0.655488		627	-0.0504	0.0151	0.000812831	0.00201614
13597-2	Ras-related protein Rab-31	RAB31	Q13636	RAB31	332	-0.0454999	0.0310111	0.143297	0.208145	0.63078		297	-0.0117458	0.0253339	0.643253	0.749156	0.529762		629	-0.0253	0.0196	0.199526	0.261475
5611-56	Beta-defensin 108B	D108B	Q8NET1	DEFB108B	330	0.010727	0.00731474	0.143499	0.208369	0.573195		297	-0.00368221	0.00832588	0.658629	0.760589	0.521294		627	0.0045	0.0055	0.416869	0.485107
8971-9	Neurexin-1	NRX1A	Q9ULB1	NRXN1	332	-0.0359564	0.0245289	0.14366	0.208532	0.558707		297	0.00427639	0.0355693	0.904386	0.942114	0.548402		629	-0.023	0.0202	0.25704	0.325538
5019-16	Ubiquitin carboxyl-terminal hydrolase isozyme L1	PGP9.5	P09936	UCHL1	331	0.0172786	0.0117948	0.14392	0.20884	0.512073		297	0.0440943	0.0132911	0.00102334	0.00473265	0.638442		628	0.0291	0.0088	0.000977237	0.00236794
19266-35	Ras GTPase-activating protein-binding protein 1	G3BP1	Q13283	G3BP1	332	-0.0212969	0.014543	0.14406	0.208972	0.603317		297	0.00960271	0.0204987	0.63981	0.746359	0.540744		629	-0.011	0.0119	0.354813	0.425203
7989-5	Uncharacterized protein C1orf226	CA226	A1L170	C1orf226	326	0.0343867	0.0235324	0.144943	0.210125	0.551479		297	0.0103447	0.030788	0.737114	0.819789	0.505701		623	0.0255	0.0187	0.17378	0.232048
3009-3	Transforming growth factor beta receptor type 3	TGF-b R III	Q03167	TGFBR3	317	0.0298463	0.0204242	0.144953	0.210125	0.559538		297	-0.0514579	0.0180361	0.00464084	0.0166474	0.56774		614	-0.0158	0.0135	0.239883	0.307614
6917-49	Leucine-rich repeat-containing protein 3	LRRC3	Q9BY71	LRRC3	308	-0.0133496	0.00913953	0.14517	0.210369	0.559538		297	-0.0489944	0.0229505	0.033614	0.082661	0.616952		605	-0.0182	0.0085	0.0316228	0.0520511
7893-19	Oxidized low-density lipoprotein receptor 1	OLR1	P78380	OLR1	330	0.0332425	0.0227937	0.145712	0.211083	0.490431		297	0.0480684	0.0403524	0.23454	0.36221	0.556087		627	0.0368	0.0198	0.0630957	0.0958921
4961-17	Annexin A2	annexin II	P07355	ANXA2	329	0.0378741	0.0259935	0.146087	0.211555	0.54409		297	-0.037043	0.0200378	0.0655227	0.139098	0.58283		626	-0.0091	0.0159	0.562341	0.623198
18348-89	Heterogeneous nuclear ribonucleoprotein D0	HNRPD	Q14103	HNRNPD	332	-0.027447	0.0188563	0.146485	0.21206	0.603171		297	0.0395954	0.0255442	0.122211	0.224398	0.555136		629	-0.0038	0.0152	0.794328	0.829426
5028-59	Scavenger receptor cysteine-rich type 1 protein M130	sCD163	Q86VB7	CD163	321	0.0342854	0.0235694	0.146777	0.212411	0.4558		297	-0.022364	0.0202276	0.269806	0.400564	0.531522		618	0.0017	0.0153	0.912011	0.926881
18181-2	Protein TSSC4	TSSC4	Q9Y5U2	TSSC4	332	0.0271362	0.0186812	0.147312	0.213115	0.502268		297	0.0346009	0.0226603	0.127863	0.231553	0.579645		629	0.0302	0.0144	0.0363078	0.0587951
11154-3	Nuclear factor erythroid 2-related factor 1	NF2L1	Q14494	NFE2L1	330	-0.0317166	0.0218563	0.147722	0.213636	0.606216		297	-0.0404136	0.0262131	0.124225	0.226973	0.596579		627	-0.0353	0.0168	0.0354813	0.0576086
12859-33	Enoyl-CoA delta isomerase 2, mitochondrial	PECI	O75521	ECI2	332	-0.041615	0.0286863	0.147841	0.213736	0.597463		297	-0.0504998	0.0342004	0.140869	0.248922	0.589873		629	-0.0453	0.022	0.0398107	0.063795
8305-18	Extracellular sulfatase Sulf-2	SULF2	Q8IWU5	SULF2	331	-0.0125506	0.00866714	0.148577	0.214704	0.597316		297	0.00239265	0.0128891	0.852861	0.908409	0.490778		628	-0.0079	0.0072	0.269153	0.33829
3293-2	CD5 antigen-like	CD5L	O43866	CD5L	314	-0.0423731	0.0292603	0.148611	0.214704	0.539191		297	-0.124801	0.0327151	0.000166461	0.00102425	0.599542		611	-0.079	0.0218	0.000288403	0.000798726
7980-72	N-acetyllactosaminide beta-1,3-N-acetylglucosaminyltransferase 2	B3GN2	Q9NY97	B3GNT2	321	-0.0168278	0.0116277	0.148847	0.214913	0.568528		297	-0.05167	0.0135983	0.000176394	0.00108073	0.657724		618	-0.0315	0.0088	0.000354813	0.000957974
8992-1	Transmembrane protein 2	TMEM2	Q9UHN6	CEMIP2	320	-0.0159361	0.0110117	0.148855	0.214913	0.558748		297	0.0211152	0.024886	0.39687	0.534922	0.489576		617	-0.0099	0.0101	0.323594	0.393936
6415-9	Carboxypeptidase N subunit 2	CPN2	P22792	CPN2	325	0.0161469	0.0111634	0.149058	0.215134	0.562078		297	-0.0074724	0.0116411	0.521445	0.649315	0.516767		622	0.0048	0.0081	0.549541	0.610901
12895-28	Diacylglycerol kinase beta	DGKB	Q9Y6T7	DGKB	304	-0.0138278	0.00956573	0.149371	0.215388	0.49199		297	-0.0550802	0.0126638	1.89048e-05	0.000162295	0.704589		601	-0.0288	0.0076	0.000158489	0.000469465
2625-53	Hsp90alpha	HSP 90a	P07900	HSP90AA1	332	0.0335207	0.0231948	0.149382	0.215388	0.510683		297	0.146452	0.0275504	2.11767e-07	3.47637e-06	0.692963		629	0.0804	0.0177	5.88844e-06	2.38476e-05
9486-13	Beta-defensin 125	DB125	Q8N687	DEFB125	316	0.0129788	0.00897967	0.149385	0.215388	0.545132		297	0.0038245	0.016664	0.818636	0.885106	0.53918		613	0.0109	0.0079	0.165959	0.22292
2744-57	Immunoglobulin G	IgG	P01857	IGHG1	314	0.0104808	0.00725307	0.149486	0.215455	0.541395		297	-0.00832226	0.0143356	0.562005	0.683979	0.505645		611	0.0066	0.0065	0.301995	0.372386
6378-2	Protein CEI	CEI	Q86SI9	C5orf38	326	0.026981	0.0186766	0.149552	0.215455	0.525641		297	0.0054653	0.0182224	0.76445	0.841326	0.50693		623	0.016	0.013	0.218776	0.283591
17367-5	Stathmin	Stathmin	P16949	STMN1	332	0.0210615	0.0145807	0.149581	0.215455	0.515098		297	0.0030988	0.0166742	0.852697	0.908409	0.545048		629	0.0133	0.011	0.223872	0.289325
3858-5	Low molecular weight phosphotyrosine protein phosphatase	PPAC	P24666	ACP1	331	-0.0520019	0.0360176	0.149777	0.215664	0.583897		297	-0.0243155	0.0442776	0.583317	0.702561	0.51319		628	-0.041	0.0279	0.141254	0.194162
17784-23	Glia maturation factor beta	GMFB	P60983	GMFB	332	-0.0256714	0.0177861	0.149899	0.215768	0.604585		297	-0.038747	0.0282419	0.171129	0.286169	0.543427		629	-0.0294	0.0151	0.0512861	0.0800079
14069-61	Carbonic anhydrase 4	Carbonic Anhydrase IV	P22748	CA4	308	-0.0106338	0.00736978	0.150103	0.21599	0.549752		297	-0.0757855	0.0124547	3.66558e-09	1.02374e-07	0.751425		605	-0.0275	0.0063	1.41254e-05	5.3386e-05
12507-16	Inositol-trisphosphate 3-kinase C	IP3KC	Q96DU7	ITPKC	332	0.00952617	0.00660576	0.150249	0.216127	0.580293		297	0.0435821	0.0146775	0.00323317	0.0123828	0.707439		629	0.0153	0.006	0.0112202	0.0208638
5630-48	CMRF35-like molecule 8	CM35H	Q9UGN4	CD300A	331	0.045216	0.0313683	0.150434	0.216321	0.573073		297	-0.0694458	0.0276685	0.0126185	0.0382411	0.570926		628	-0.0193	0.0207	0.354813	0.425203
6357-83	Chymotrypsin-like elastase family member 3B	ELA3B	P08861	CELA3B	330	-0.00913125	0.00634694	0.15122	0.217379	0.595151		297	-0.0110356	0.00952848	0.247742	0.37745	0.576822		627	-0.0097	0.0053	0.0660693	0.0996019
18197-97	Creatine kinase S-type, mitochondrial	KCRS	P17540	CKMT2	320	-0.0112061	0.00779336	0.151473	0.21767	0.514954		297	0.0150726	0.0163933	0.358628	0.495012	0.4879		617	-0.0064	0.007	0.363078	0.433176
12830-4	Histone deacetylase complex subunit SAP18	SAP18	O00422	SAP18	331	0.0247641	0.0172648	0.152442	0.218989	0.52199		297	0.0375561	0.0115265	0.00125393	0.00566486	0.647999		628	0.0336	0.0096	0.000457088	0.00120167
15566-1	Calponin-1	Calponin-1	P51911	CNN1	329	-0.0291416	0.0203202	0.15252	0.219028	0.580048		297	-0.00620133	0.0174445	0.722481	0.807534	0.529874		626	-0.0159	0.0132	0.229087	0.295354
2381-52	Complement C5	C5	P01031	C5	322	-0.0122521	0.00855875	0.153283	0.22005	0.535969		297	0.00337676	0.0202727	0.867826	0.917307	0.51129		619	-0.0099	0.0079	0.20893	0.271729
9816-37	Isochorismatase domain-containing protein 1	ISOC1	Q96CN7	ISOC1	332	-0.0211123	0.0147686	0.153821	0.220687	0.60561		297	-0.0190369	0.0208044	0.360925	0.497226	0.547982		629	-0.0204	0.012	0.0891251	0.130118
10076-1	AP-4 complex subunit mu-1	AP4M1	O00189	AP4M1	332	-0.0248527	0.0173854	0.153829	0.220687	0.601268		297	0.0148885	0.0131944	0.260083	0.389627	0.548877		629	0.0004	0.0105	0.977237	0.979058
8378-3	Protein LDOC1	LDOC1	O95751	LDOC1	327	0.00945574	0.0066161	0.153934	0.220764	0.584958		297	-0.0213687	0.0165328	0.197208	0.318629	0.504779		624	0.0052	0.0061	0.398107	0.46783
2979-8	C-X-C motif chemokine 5	ENA-78	P42830	CXCL5	331	0.0176823	0.0123988	0.154808	0.221942	0.580223		297	0.0488572	0.0122173	8.07157e-05	0.000559933	0.729907		628	0.0335	0.0087	0.00011749	0.000359405
12737-12	Plastin-1	PLSI	Q14651	PLS1	328	0.0189886	0.013321	0.155008	0.222155	0.509419		297	0.0298156	0.030381	0.327215	0.462167	0.571596		625	0.0207	0.0122	0.0891251	0.130118
17756-69	Deoxycytidylate deaminase	DCTD	P32321	DCTD	332	-0.0354497	0.0248872	0.155297	0.222441	0.591488		297	-0.0977596	0.0490443	0.0471631	0.107137	0.611922		629	-0.0482	0.0222	0.0295121	0.0490083
17729-2	Ubiquitin-conjugating enzyme E2 S	UBE2S	Q16763	UBE2S	332	-0.0309601	0.0217386	0.155361	0.222441	0.558951		297	0.0164641	0.0232805	0.480005	0.614108	0.532724		629	-0.0089	0.0159	0.57544	0.635096
14074-2	SHC-transforming protein 2	SHC2	P98077	SHC2	328	0.0111811	0.00785142	0.155404	0.222441	0.547152		297	-0.0350619	0.0200272	0.0810479	0.163502	0.547116		625	0.005	0.0073	0.489779	0.555668
8390-25	Cytochrome c oxidase subunit 7A1, mitochondrial	CX7A1	P24310	COX7A1	325	-0.0111262	0.00781287	0.155414	0.222441	0.539827		297	0.00373219	0.0127062	0.769173	0.844794	0.521434		622	-0.007	0.0067	0.288403	0.358193
8813-16	Thioredoxin	Thioredoxin	P10599	TXN	332	-0.0111487	0.00783139	0.155535	0.22252	0.524634		297	-0.0175819	0.0200857	0.382108	0.520077	0.570953		629	-0.012	0.0073	0.1	0.143846
8975-26	Cell differentiation protein RCD1 homolog	RCD1	Q92600	CNOT9	332	-0.0352402	0.0247572	0.155581	0.22252	0.594439		297	-0.048952	0.0319984	0.127146	0.230546	0.596607		629	-0.0404	0.0196	0.0389045	0.0624127
5728-6	Fc receptor-like protein 1	FCRL1	Q96LA6	FCRL1	322	-0.0326565	0.0229427	0.155624	0.22252	0.574122		297	-0.116885	0.0258611	9.01733e-06	8.50516e-05	0.673429		619	-0.0698	0.0172	4.7863e-05	0.000161839
2612-5	Eukaryotic translation initiation factor 5	eIF-5	P55010	EIF5	332	-0.031963	0.0224788	0.15602	0.223012	0.554537		297	-0.0489652	0.0399645	0.221485	0.346528	0.556506		629	-0.036	0.0196	0.0660693	0.0996019
12334-25	Serine hydroxymethyltransferase, cytosolic	cSHMT	P34896	SHMT1	332	0.0461388	0.0324782	0.156402	0.223483	0.50078		297	-0.0155352	0.0412166	0.706511	0.795056	0.525374		629	0.0225	0.0255	0.380189	0.450591
17344-23	Stomatin-like protein 1	STML1	Q9UBI4	STOML1	321	-0.013614	0.00959726	0.157039	0.224319	0.54431		297	-0.0128239	0.0133142	0.336261	0.471555	0.596412		618	-0.0133	0.0078	0.0870964	0.127633
5879-51	Dynactin subunit 2	Dynactin subunit 2	Q13561	DCTN2	324	0.0139769	0.00985779	0.15723	0.224517	0.557608		297	-0.023723	0.0108784	0.0300033	0.075597	0.604488		621	-0.003	0.0073	0.676083	0.725326
9107-59	Armadillo repeat-containing protein 10	ARM10	Q8N2F6	ARMC10	323	-0.00956251	0.00675642	0.157971	0.225501	0.513723		297	-0.0229535	0.0170052	0.178132	0.295239	0.543064		620	-0.0114	0.0063	0.0691831	0.103534
7822-11	HRAS-like suppressor 2	HRSL2	Q9NWW9	PLAAT2	319	0.0336185	0.0237599	0.1581	0.22561	0.564854		297	0.201105	0.0322315	1.54626e-09	5.1554e-08	0.720881		616	0.0926	0.0191	1.28825e-06	6.09545e-06
8076-4	Sperm acrosome membrane-associated protein 3	SACA3	Q8IXA5	SPACA3	321	0.0254706	0.0180122	0.158343	0.225882	0.52485		297	-0.035442	0.0340145	0.298292	0.429951	0.567628		618	0.0121	0.0159	0.446684	0.513824
4159-13	Complement factor H	Factor H	P08603	CFH	321	-0.00710519	0.00502825	0.158643	0.226235	0.572227		297	-0.00976194	0.00778587	0.21092	0.334379	0.547647		618	-0.0079	0.0042	0.0616595	0.0939085
4322-28	Protein amnionless	AMNLS	Q9BXJ7	AMN	327	0.0119616	0.00847386	0.159055	0.226746	0.564322		297	-0.0238299	0.00680058	0.00053025	0.00275103	0.641963		624	-0.0098	0.0053	0.0645654	0.0977114
10496-11	Calcium-activated chloride channel regulator 1	CaCC	A8K7I4	CLCA1	325	0.0143899	0.0102002	0.159308	0.227033	0.562943		297	0.00374171	0.023337	0.87273	0.920905	0.562849		622	0.0127	0.0093	0.17378	0.232048
3025-5	Fibroblast growth factor 2	bFGF	P09038	FGF2	327	-0.042095	0.0298528	0.159498	0.227228	0.543084		297	0.0504853	0.0447896	0.260601	0.390252	0.568522		624	-0.0136	0.0248	0.588844	0.647728
13126-52	Desmocollin-2	DSC2	Q02487	DSC2	302	0.0340612	0.0241582	0.15963	0.227341	0.569828		297	-0.0485635	0.0270921	0.0740859	0.151989	0.553683		599	-0.0025	0.018	0.891251	0.908573
2823-7	COMM domain-containing protein 7	COMMD7	Q86VX2	COMMD7	332	-0.0206288	0.0146384	0.159738	0.227363	0.60761		297	0.0145953	0.0211566	0.490825	0.622358	0.534541		629	-0.0092	0.012	0.446684	0.513824
8055-33	Integral membrane protein DGCR2/IDD	IDD	P98153	DGCR2	330	-0.00869761	0.00617333	0.159838	0.227363	0.476975		297	-0.0269679	0.00990825	0.00688487	0.0230543	0.650207		627	-0.0138	0.0052	0.00831764	0.0159279
9808-41	Trinucleotide repeat-containing gene 6B protein	TNR6B	Q9UPQ9	TNRC6B	332	0.01854	0.0131596	0.159845	0.227363	0.511659		297	0.0177647	0.0179981	0.324448	0.458879	0.529818		629	0.0183	0.0106	0.0851138	0.124897
15375-49	Carboxypeptidase B	Carboxypeptidase B1	P15086	CPB1	313	0.0459693	0.032625	0.159857	0.227363	0.5621		297	-0.00253053	0.0321867	0.937388	0.964754	0.510647		610	0.0214	0.0229	0.346737	0.417501
8398-277	Retinoic acid receptor responder protein 1	RAR-responsive protein TIG1	P49788	RARRES1	332	0.0449915	0.0319711	0.16032	0.227945	0.543463		297	-0.0207574	0.024371	0.395067	0.533161	0.53591		629	0.0034	0.0194	0.851138	0.876195
10462-14	Insulin-like peptide INSL5	INSL5	Q9Y5Q6	INSL5	319	0.0158051	0.0112606	0.161451	0.229479	0.604133		297	-0.0459894	0.0266008	0.0848929	0.169339	0.56229		616	0.0064	0.0104	0.537032	0.600097
6897-38	Galactosylgalactosylxylosylprotein 3-beta-glucuronosyltransferase 3	B3GA3	O94766	B3GAT3	322	0.0151298	0.0107847	0.161645	0.229677	0.53595		297	-0.0332816	0.0113462	0.00362074	0.0136724	0.675134		619	-0.0078	0.0078	0.316228	0.38683
9226-6	Transmembrane and ubiquitin-like domain-containing protein 2	TMUB2	Q71RG4	TMUB2	330	-0.0111443	0.00794828	0.161855	0.229901	0.540656		297	-0.0219857	0.0155034	0.157227	0.269738	0.613906		627	-0.0134	0.0071	0.057544	0.0882656
7969-163	Protein WFDC11	WFD11	Q8NEX6	WFDC11	316	-0.0186	0.0132661	0.161912	0.229905	0.542582		297	-0.0818994	0.0262816	0.00201476	0.00842126	0.681087		613	-0.0315	0.0118	0.00794328	0.0153202
5687-5	Glucosidase 2 subunit beta	GLU2B	P14314	PRKCSH	332	0.0221358	0.0158032	0.162265	0.230331	0.554073		297	-0.0190312	0.0156829	0.225923	0.351426	0.475576		629	0.0014	0.0111	0.891251	0.908573
18236-3	Galectin-related protein	LEGL	Q3ZCW2	LGALSL	332	-0.0404063	0.0288585	0.162433	0.230493	0.634732		297	-0.147359	0.0605631	0.0155705	0.0453409	0.601945		629	-0.0602	0.0261	0.020893	0.0360886
7115-5	Semenogelin-1	Semenogelin	P04279	SEMG1	324	-0.0210207	0.0150168	0.16256	0.230597	0.54017		297	-0.0373065	0.0131792	0.00496785	0.0176157	0.612732		621	-0.0302	0.0099	0.00229087	0.00507888
17350-13	Charged multivesicular body protein 2b	CHM2B	Q9UQN3	CHMP2B	332	-0.0289233	0.0206698	0.162687	0.230702	0.598		297	-0.0961198	0.0449323	0.0332503	0.082048	0.592667		629	-0.0407	0.0188	0.0301995	0.0500339
16916-19	SLIT and NTRK-like protein 6	SLIK6	Q9H5Y7	SLITRK6	326	0.0218028	0.0156307	0.164036	0.23248	0.564278		297	-0.0324755	0.0174003	0.0629944	0.135267	0.568634		623	-0.0024	0.0116	0.831764	0.860163
7113-1	GrpE protein homolog 1, mitochondrial	GRPE1	Q9HAV7	GRPEL1	332	0.0426338	0.0305669	0.16405	0.23248	0.498805		297	0.0895575	0.0362883	0.0141641	0.0421009	0.635144		629	0.0621	0.0234	0.00794328	0.0153202
13062-4	Glia maturation factor gamma	GMFG	O60234	GMFG	332	-0.0325987	0.0233787	0.164168	0.232571	0.598634		297	-0.0550663	0.0303951	0.0710661	0.147588	0.555667		629	-0.041	0.0185	0.0269153	0.0453794
18295-102	Glyoxylate reductase/hydroxypyruvate reductase	GRHPR	Q9UBQ7	GRHPR	328	-0.0286053	0.0205242	0.164373	0.232785	0.638105		297	-0.0503834	0.0298597	0.0926099	0.180888	0.558294		625	-0.0356	0.0169	0.0354813	0.0576086
19376-74	Nicotinamide N-methyltransferase	NNMT	P40261	NNMT	323	0.0511418	0.0367614	0.165162	0.233825	0.566152		297	0.113437	0.0457512	0.0137249	0.0409652	0.627487		620	0.0756	0.0287	0.00831764	0.0159279
16299-13	T-cell immunoreceptor with Ig and ITIM domains	TIGIT	Q495A1	TIGIT	322	-0.0139052	0.00999832	0.165294	0.233935	0.54298		297	-0.0211349	0.0225096	0.348547	0.484049	0.531327		619	-0.0151	0.0091	0.0977237	0.140949
19108-5	Methyl-CpG-binding protein 2	MECP2	P51608	MECP2	324	-0.00978959	0.00704316	0.165534	0.234198	0.5234		297	-0.00782984	0.0120231	0.515408	0.64453	0.602811		621	-0.0093	0.0061	0.125893	0.176143
10695-12	Protein WFDC10B	WF10B	Q8IUB3	WFDC10B	327	-0.00994442	0.00715684	0.16566	0.234299	0.539404		297	-0.0277517	0.0202205	0.170979	0.28603	0.557679		624	-0.0119	0.0067	0.0776247	0.114769
5532-53	Fibroblast growth factor receptor 1	bFGF-R	P11362	FGFR1	324	-0.0208126	0.0149974	0.166203	0.234989	0.565223		297	-0.0225294	0.0179944	0.211567	0.335033	0.483372		621	-0.0215	0.0115	0.0616595	0.0939085
9384-17	Cathelicidin antimicrobial peptide	Cathelicidin peptide	P49913	CAMP	327	-0.0360453	0.0259904	0.166459	0.235274	0.553289		297	-0.0959422	0.0241411	8.91124e-05	0.000606444	0.664599		624	-0.0682	0.0177	0.000114815	0.000352226
8838-1	Protein CASC4	CASC4	Q6P4E1	GOLM2	332	0.0175945	0.0126974	0.166809	0.235692	0.532		297	-0.0208769	0.0284858	0.464218	0.59976	0.511486		629	0.0112	0.0116	0.331131	0.401861
7089-42	Synaptotagmin-11	SYT11	Q9BT88	SYT11	331	0.00981227	0.00708471	0.167019	0.235912	0.557964		297	-8.61015e-05	0.0155894	0.995597	0.99722	0.559887		628	0.0081	0.0064	0.20893	0.271729
6929-1	Sia-alpha-2,3-Gal-beta-1,4-GlcNAc-R:alpha 2,8-sialyltransferase	SIA8C	O43173	ST8SIA3	317	-0.0109221	0.00789151	0.167356	0.236264	0.54259		297	-0.0377269	0.0178352	0.0352537	0.0855196	0.675917		614	-0.0153	0.0072	0.0338844	0.0554343
5363-51	Semaphorin-3E	Semaphorin 3E	O15041	SEMA3E	321	0.0150689	0.0108895	0.167415	0.236264	0.570562		297	-0.0603042	0.0173709	0.000595905	0.00300468	0.568438		618	-0.0062	0.0092	0.501187	0.567116
17857-6	Long-chain specific acyl-CoA dehydrogenase, mitochondrial	ACADL	P28330	ACADL	328	0.01009	0.00729223	0.167433	0.236264	0.585405		297	0.0069188	0.0091481	0.450075	0.58731	0.522552		625	0.0089	0.0057	0.120226	0.168985
13133-73	Latent-transforming growth factor beta-binding protein 4	LTBP4	Q8N2S1	LTBP4	329	0.036653	0.0265225	0.167954	0.23692	0.576663		297	-0.0422258	0.0193247	0.0296817	0.0750506	0.49156		626	-0.0149	0.0156	0.338844	0.410064
5915-58	Peroxisomal targeting signal 1 receptor	PEX5	P50542	PEX5	325	0.00966926	0.00700408	0.168409	0.237484	0.583903		297	-0.0281656	0.0156111	0.0722333	0.149395	0.567349		622	0.0033	0.0064	0.60256	0.659442
13430-5	Urea transporter 1	UT1	Q13336	SLC14A1	332	0.00997609	0.0072297	0.168585	0.237655	0.535561		297	0.0356303	0.00965133	0.000265875	0.00152674	0.686173		629	0.0192	0.0058	0.000912011	0.00222999
6948-82	Polyphosphoinositide phosphatase	FIG4	Q92562	FIG4	322	0.0108306	0.007862	0.169322	0.23859	0.545398		297	-0.0200729	0.0286606	0.484259	0.617741	0.508831		619	0.0087	0.0076	0.251189	0.320107
9932-49	Semaphorin-4F	SEM4F	O95754	SEMA4F	328	0.0104766	0.00760605	0.16936	0.23859	0.529892		297	0.00818427	0.0131211	0.53328	0.658235	0.535407		625	0.0099	0.0066	0.131826	0.183075
11266-8	P-selectin glycoprotein ligand 1	SELPL	Q14242	SELPLG	323	-0.0286484	0.0208029	0.169457	0.238649	0.560597		297	-0.103033	0.0224488	6.6094e-06	6.56513e-05	0.714146		620	-0.063	0.0153	3.63078e-05	0.000126445
13488-3	Arfaptin-1	ARFP1	P53367	ARFIP1	332	-0.0318748	0.0231601	0.169693	0.238823	0.59978		297	-0.0515713	0.0362781	0.156227	0.268665	0.567181		629	-0.0376	0.0195	0.0537032	0.0831751
18401-18	Alpha-ketoglutarate-dependent dioxygenase alkB homolog 3	ALKB3	Q96Q83	ALKBH3	331	0.023349	0.016966	0.169714	0.238823	0.50911		297	0.0669402	0.0239936	0.00562014	0.0195568	0.594819		628	0.0379	0.0139	0.00630957	0.0124484
8921-139	Polyadenylate-binding protein 2	PABP2	Q86U42	PABPN1	332	0.0314437	0.0228497	0.169747	0.238823	0.502098		297	0.0100459	0.0174843	0.566029	0.687515	0.553795		629	0.0179	0.0139	0.194984	0.256383
3387-1	Serine/threonine-protein kinase PAK 3	PAK3	O75914	PAK3	326	-0.0138765	0.010093	0.17015	0.239311	0.506611		297	0.0242433	0.0113911	0.0341544	0.0835598	0.623854		623	0.0029	0.0076	0.707946	0.753495
7258-5	Bone marrow proteoglycan	EMBP	P13727	PRG2	323	-0.0109749	0.00798995	0.170555	0.239803	0.537767		297	-0.0587931	0.0214452	0.00649367	0.0220089	0.688101		620	-0.0168	0.0075	0.0245471	0.0419123
15325-14	Neuromodulin	NEUM	P17677	GAP43	332	-0.0407719	0.0297146	0.170985	0.240297	0.646341		297	-0.112021	0.0595873	0.0611145	0.1322	0.611866		629	-0.055	0.0266	0.0389045	0.0624127
14005-2	Chromodomain-helicase-DNA-binding protein 7	CHD7	Q9P2D1	CHD7	331	0.00746109	0.00543803	0.171018	0.240297	0.561882		297	-0.00900817	0.00683818	0.188763	0.308226	0.575872		628	0.0011	0.0043	0.794328	0.829426
12510-3	Signal-transducing adaptor protein 1	STAP1	Q9ULZ2	STAP1	330	0.00900089	0.00656421	0.171274	0.240578	0.571521		297	-0.0155905	0.00897025	0.0832636	0.166778	0.568634		627	0.0004	0.0053	0.933254	0.944898
19262-219	Very long-chain specific acyl-CoA dehydrogenase, mitochondrial	ACADV	P49748	ACADVL	332	-0.0329322	0.0240553	0.171949	0.241447	0.605317		297	-0.0994366	0.0599076	0.0980252	0.189316	0.573301		629	-0.0422	0.0223	0.0588844	0.0900966
17456-53	Golgi membrane protein 1	GOLM1	Q8NBJ4	GOLM1	332	0.0535451	0.0391756	0.172645	0.242346	0.557902		297	0.0933181	0.0258622	0.000362733	0.00198488	0.655321		629	0.0812	0.0216	0.000165959	0.00048756
5090-49	Leukocyte immunoglobulin-like receptor subfamily B member 1	ILT-2	Q8NHL6	LILRB1	299	0.0323564	0.0236751	0.172789	0.242468	0.567267		297	-0.0304934	0.0305361	0.318816	0.453299	0.572379		596	0.0088	0.0187	0.645654	0.697728
10902-53	Retroviral-like aspartic protease 1	APRV1	Q53RT3	ASPRV1	314	-0.0195834	0.0143472	0.173277	0.243073	0.570703		297	-0.0260043	0.0203646	0.202643	0.324727	0.606221		611	-0.0217	0.0117	0.0645654	0.0977114
8932-1	Ectonucleoside triphosphate diphosphohydrolase 6	ENTP6	O75354	ENTPD6	328	0.00859787	0.00630252	0.173473	0.243268	0.477772		297	0.00899991	0.00816468	0.271243	0.401589	0.492706		625	0.0087	0.005	0.0794328	0.117161
12712-9	High mobility group protein 20A	HM20A	Q9NP66	HMG20A	332	0.0137374	0.0100716	0.173529	0.243268	0.504902		297	0.0369601	0.00948592	0.000121245	0.00078182	0.652694		629	0.026	0.0069	0.000162181	0.00047908
3079-62	Retinoic acid receptor responder protein 2	TIG2	Q99969	RARRES2	320	0.0248179	0.0182041	0.173776	0.243535	0.597195		297	0.0120454	0.016042	0.453341	0.590046	0.537447		617	0.0176	0.012	0.144544	0.198115
18829-4	Eukaryotic initiation factor 4A-I	IF4A1	P60842	EIF4A1	332	-0.0241052	0.0176862	0.173858	0.243571	0.585512		297	-0.0891545	0.0356181	0.0128602	0.0387609	0.589928		629	-0.037	0.0158	0.0194984	0.0339251
9386-42	Tetratricopeptide repeat protein 9B	TTC9B	Q8N6N2	TTC9B	331	0.0116479	0.00855976	0.174543	0.244451	0.551695		297	0.00647544	0.0130338	0.61969	0.730616	0.513721		628	0.0101	0.0072	0.158489	0.21409
10053-5	Integrin-linked protein kinase	ILK1	Q13418	ILK	332	-0.0354429	0.026072	0.174966	0.244917	0.623171		297	-0.251588	0.0745553	0.000839806	0.00401781	0.631008		629	-0.059	0.0246	0.0165959	0.0294346
17829-2	Three prime repair exonuclease 2	TREX2	Q9BQ50	TREX2	325	0.0128814	0.0094757	0.17499	0.244917	0.570279		297	-0.0126842	0.0209656	0.545651	0.668808	0.575089		622	0.0085	0.0086	0.323594	0.393936
5105-2	Reticulon-4 receptor	Nogo Receptor	Q9BZR6	RTN4R	324	0.0262291	0.0193103	0.175346	0.245337	0.562723		297	-0.0625279	0.019285	0.00132353	0.00589894	0.575509		621	-0.0182	0.0136	0.18197	0.241634
10001-7	RAF proto-oncogene serine/threonine-protein kinase	c-Raf	P04049	RAF1	332	-0.0260744	0.0192165	0.175775	0.245823	0.604415		297	-0.0217415	0.0136964	0.113512	0.21236	0.621926		629	-0.0232	0.0112	0.0371535	0.0599165
4220-39	Tyrosine-protein kinase Fer	FER	P16591	FER	332	-0.0436251	0.0321562	0.175842	0.245823	0.628146		297	-0.18482	0.061293	0.00279313	0.0109656	0.635731		629	-0.0741	0.0285	0.00933254	0.0176669
19332-1	MOB-like protein phocein	MOBL3	Q9Y3A3	MOB4	331	-0.0171167	0.0126184	0.1759	0.245823	0.58566		297	0.0201369	0.0124012	0.105504	0.200361	0.559636		628	0.0018	0.0088	0.831764	0.860163
17796-15	Inositol monophosphatase 1	IMPA1	P29218	IMPA1	327	0.0403014	0.0297108	0.175923	0.245823	0.564474		297	0.0562109	0.0219948	0.0111075	0.0345932	0.585737		624	0.0506	0.0177	0.0042658	0.00880383
19617-5	Prostaglandin reductase 1	LTB4DH	Q14914	PTGR1	329	-0.0301374	0.0222263	0.176081	0.245965	0.592969		297	-0.0280871	0.0358492	0.433983	0.571688	0.50693		626	-0.0296	0.0189	0.11749	0.165571
13450-49	Ubiquitin carboxyl-terminal hydrolase 8	UBP8	P40818	USP8	332	-0.0315338	0.0233215	0.177285	0.247566	0.608488		297	-0.0995427	0.0390229	0.0112571	0.0349581	0.615694		629	-0.0494	0.02	0.0134896	0.0244496
13059-33	Riboflavin kinase	RIFK	Q969G6	RFK	318	-0.0181809	0.0134518	0.177512	0.247802	0.551675		297	-0.0539718	0.0150699	0.000400352	0.00216321	0.600687		615	-0.0341	0.01	0.000691831	0.00173604
9504-19	Ras-related protein Rab-27A	RB27A	P51159	RAB27A	312	-0.0172156	0.0127408	0.177641	0.247902	0.539803		297	0.0129594	0.0210637	0.538873	0.662766	0.57277		609	-0.0091	0.0109	0.398107	0.46783
10081-17	DNA-binding protein SATB2	SATB2	Q9UPW6	SATB2	332	-0.00978148	0.00724542	0.17796	0.248266	0.531049		297	0.00689905	0.0149064	0.643837	0.749316	0.533618		629	-0.0066	0.0065	0.30903	0.379536
9233-71	Tissue factor pathway inhibitor 2	TFPI -2	P48307	TFPI2	301	-0.0276089	0.0204789	0.178658	0.249159	0.531476		297	-0.0192163	0.0323838	0.55338	0.676545	0.61044		598	-0.0252	0.0173	0.144544	0.198115
18935-14	Toll-like receptor 5	TLR5	O60602	TLR5	330	-0.0311365	0.0231245	0.179107	0.249705	0.539044		297	0.0327013	0.0221529	0.140981	0.249019	0.547004		627	0.0022	0.016	0.891251	0.908573
13978-122	T-box transcription factor TBX3	Tbx3	O15119	TBX3	319	-0.0110992	0.00825576	0.1798	0.250468	0.544499		297	-0.0343464	0.0222907	0.124444	0.227178	0.665661		616	-0.0139	0.0077	0.0724436	0.10785
5716-49	Putative chondrosarcoma-associated gene 1 protein	CSAG1	Q6PB30	CSAG1	332	-0.0146601	0.0109057	0.179814	0.250468	0.567683		297	-0.0132148	0.0084142	0.117378	0.218263	0.550917		629	-0.0138	0.0067	0.0389045	0.0624127
18415-16	ADP-ribosylation factor-like protein 6	ARL6	Q9H0F7	ARL6	332	0.0229295	0.017058	0.179831	0.250468	0.522732		297	0.031238	0.0148319	0.0360488	0.0868604	0.580902		629	0.0277	0.0112	0.0134896	0.0244496
3591-51	Cadherin-6	Cadherin-6	P55285	CDH6	330	0.0137061	0.0101976	0.179887	0.250468	0.567122		297	-0.0189818	0.0218895	0.386566	0.524651	0.515873		627	0.0079	0.0092	0.398107	0.46783
2638-12	Macrophage colony-stimulating factor 1 receptor	M-CSF R	P07333	CSF1R	329	-0.0389744	0.0290034	0.179975	0.250509	0.559939		297	-0.0435107	0.0229992	0.0595056	0.129325	0.574558		626	-0.0418	0.018	0.0204174	0.0353523
8889-5	Cell cycle progression protein 1	CCPG1	Q9ULG6	CCPG1	332	0.00962201	0.00716324	0.18014	0.250658	0.502951		297	0.0305811	0.0085999	0.000439374	0.00233015	0.654343		629	0.0182	0.0055	0.000933254	0.00227547
2977-7	Tumor necrosis factor receptor superfamily member EDAR	EDAR	Q9UNE0	EDAR	332	0.0218956	0.0163079	0.180337	0.250851	0.501122		297	0.0528173	0.0172499	0.00240493	0.00966693	0.632685		629	0.0365	0.0119	0.0020893	0.0046778
4126-22	Bactericidal permeability-increasing protein	BPI	P17213	BPI	332	0.0497426	0.0370713	0.180606	0.251144	0.473463		297	0.0960664	0.0295348	0.00127789	0.00575517	0.649676		629	0.0781	0.0231	0.000724436	0.00181362
4992-49	Granulins	GRN	P28799	GRN	332	0.0270625	0.0202084	0.181462	0.252252	0.545659		297	0.027263	0.0183158	0.137703	0.244535	0.496926		629	0.0272	0.0136	0.0457088	0.0721709
18274-2	Small EDRK-rich factor 2	SERF2	P84101	SERF2	330	0.00853876	0.00638647	0.182172	0.253158	0.547182		297	0.0229342	0.00792079	0.00407314	0.0150503	0.68117		627	0.0142	0.005	0.0042658	0.00880383
3360-5	Serine/threonine-protein kinase Chk2	Chk2	O96017	CHEK2	322	0.0199586	0.0150024	0.184374	0.256135	0.581457		297	0.0217341	0.0124393	0.0816559	0.164267	0.574531		619	0.021	0.0096	0.0281838	0.0472035
11223-1	Transmembrane protein 154	TM154	Q6P9G4	TMEM154	327	-0.0131053	0.00986799	0.185116	0.257083	0.486475		297	-0.0177998	0.00860171	0.0393979	0.0925958	0.630086		624	-0.0158	0.0065	0.0151356	0.027113
13554-78	Replication initiator 1	REPI1	Q9BWE0	REPIN1	325	0.00816973	0.00615286	0.185211	0.257131	0.58273		297	0.00201537	0.0131042	0.877877	0.924296	0.60569		622	0.0071	0.0056	0.204174	0.266268
3488-64	Catalase	Catalase	P04040	CAT	332	-0.0410293	0.030936	0.185695	0.257719	0.558878		297	0.0330428	0.0386447	0.393231	0.531327	0.536497		629	-0.0121	0.0242	0.616595	0.671726
6918-183	Cholecystokinin	CCKN	P06307	CCK	311	-0.0163066	0.0123053	0.186122	0.258229	0.546054		297	-0.0302013	0.0161646	0.0627155	0.134937	0.600967		608	-0.0214	0.0098	0.0288403	0.0481343
3666-17	Complement factor H-related protein 5	complement factor H-related 5	Q9BXR6	CFHR5	313	-0.0219517	0.0165749	0.186373	0.258494	0.510271		297	-0.0290548	0.0169983	0.088466	0.175261	0.60133		610	-0.0254	0.0119	0.0323594	0.0531415
12783-29	Heterogeneous nuclear ribonucleoprotein M	HNRPM	P52272	HNRNPM	332	0.0278146	0.0210102	0.186491	0.258574	0.510293		297	-0.0387763	0.0182119	0.0340794	0.0835026	0.584507		629	-0.0102	0.0138	0.457088	0.52439
12888-18	Histone deacetylase complex subunit SAP30	SAP30	O75446	SAP30	323	-0.0255939	0.0193456	0.18681	0.258933	0.585931		297	-0.0426734	0.0229711	0.0642215	0.137102	0.604544		620	-0.0327	0.0148	0.0269153	0.0453794
12548-75	Ras-related GTP-binding protein C	RRAGC	Q9HB90	RRAGC	327	-0.0084271	0.00637525	0.187175	0.259356	0.478845		297	-0.0251291	0.0126478	0.047878	0.108381	0.643332		624	-0.0118	0.0057	0.0380189	0.0611974
12764-3	Engulfment and cell motility protein 1	ELMO1	Q92556	ELMO1	327	-0.0218306	0.0165334	0.187659	0.259942	0.593067		297	-0.0506347	0.0263308	0.0554529	0.122184	0.638581		624	-0.03	0.014	0.0323594	0.0531415
3303-23	Cystatin-M	Cystatin M	Q15828	CST6	308	0.0405089	0.0306867	0.187825	0.260088	0.54355		297	-0.114845	0.0273009	3.45562e-05	0.000272796	0.664878		605	-0.0462	0.0204	0.0234423	0.0402015
7201-5	Iron-sulfur cluster assembly enzyme ISCU, mitochondrial	ISCU	Q9H1K1	ISCU	332	0.0190711	0.014486	0.18894	0.261548	0.506341		297	0.0597706	0.0106668	4.87405e-08	9.70522e-07	0.709311		629	0.0455	0.0086	1.20226e-07	7.02573e-07
15460-9	Dipeptidyl peptidase 4	CD26	P27487	DPP4	332	-0.00725537	0.00551225	0.189037	0.26155	0.499146		297	0.0142952	0.0157978	0.366275	0.503055	0.656103		629	-0.0049	0.0052	0.346737	0.417501
13612-7	Cytohesin-interacting protein	CYTIP	O60759	CYTIP	329	-0.0106057	0.00805799	0.189063	0.26155	0.548092		297	-0.0324416	0.0178253	0.0697908	0.145855	0.631679		626	-0.0143	0.0073	0.0512861	0.0800079
9865-4	Ubiquitin-conjugating enzyme E2 B	UBE2B	P63146	UBE2B	328	0.0101702	0.00775402	0.190605	0.263598	0.555324		297	-0.0531954	0.0217609	0.015097	0.0442618	0.69981		625	0.003	0.0073	0.676083	0.725326
18435-4	UBX domain-containing protein 2B	UBX2B	Q14CS0	UBXN2B	332	-0.0232692	0.0177472	0.190744	0.263706	0.628415		297	0.021365	0.0201009	0.288715	0.419939	0.525738		629	-0.0037	0.0133	0.776247	0.814501
5015-15	Platelet-activating factor acetylhydrolase	PAFAH	Q13093	PLA2G7	327	-0.0296543	0.0226255	0.190925	0.263871	0.561454		297	-0.0721729	0.0237264	0.00256537	0.0102163	0.603342		624	-0.0499	0.0164	0.00229087	0.00507888
6247-9	Signal-regulatory protein beta-1	SIRB1	O00241	SIRPB1	327	0.0432324	0.0329977	0.191092	0.264017	0.552043		297	-0.0683244	0.0402887	0.0909798	0.178352	0.585485		624	-0.0016	0.0255	0.954993	0.960801
11476-43	Vacuolar protein sorting-associated protein 4A	VPS4A	Q9UN37	VPS4A	332	-0.0320429	0.0244622	0.191169	0.264039	0.624268		297	-0.0509303	0.0295091	0.0854237	0.170096	0.581685		629	-0.0397	0.0188	0.0346737	0.056532
6077-63	Adenosine deaminase CECR1	CECR1	Q9NZK5	ADA2	329	-0.0352087	0.0268939	0.191422	0.264304	0.525279		297	-0.0908757	0.0294892	0.00225562	0.00918851	0.584842		626	-0.0605	0.0199	0.00234423	0.00518649
12956-4	KIF1-binding protein	KBP	Q96EK5	KIFBP	332	-0.0367598	0.028103	0.191795	0.264734	0.613561		297	-0.0975556	0.0520796	0.0620428	0.133758	0.583641		629	-0.0505	0.0247	0.0416869	0.0666278
13657-2	Bifunctional polynucleotide phosphatase/kinase	PNKP	Q96T60	PNKP	332	-0.034136	0.0261111	0.192034	0.264978	0.613537		297	-0.0678942	0.0338636	0.0458961	0.104666	0.612257		629	-0.0467	0.0207	0.0239883	0.041056
11405-15	Caspase recruitment domain-containing protein 9	CARD9	Q9H257	CARD9	331	-0.0111213	0.0085131	0.192364	0.265284	0.552282		297	-0.0139977	0.0207551	0.500578	0.631745	0.500615		628	-0.0115	0.0079	0.144544	0.198115
2731-29	NADPH--cytochrome P450 reductase	NADPH-P450 Oxidoreductase	P16435	POR	331	0.0298211	0.0228281	0.192378	0.265284	0.506494		297	0.0719783	0.0320163	0.0253136	0.0660112	0.560195		628	0.044	0.0186	0.0177828	0.0312434
16594-44	Fas apoptotic inhibitory molecule 1	FAIM1	Q9NVQ4	FAIM	328	-0.0225648	0.0172859	0.192709	0.265654	0.549908		297	-0.0471972	0.0240379	0.0505455	0.113227	0.583249		625	-0.031	0.014	0.0275423	0.0462551
15545-13	Calcineurin subunit B type 1	Calcineurin B a	P63098	PPP3R1	332	-0.0199243	0.0152694	0.192878	0.265802	0.59278		297	-0.00383389	0.0180821	0.832235	0.893853	0.546445		629	-0.0132	0.0117	0.25704	0.325538
12546-1	Smoothelin	SMTN	P53814	SMTN	332	-0.0437046	0.0334997	0.192954	0.265822	0.607683		297	-0.0620355	0.0379714	0.103394	0.197381	0.585597		629	-0.0517	0.0251	0.0398107	0.063795
3580-25	Alpha-1-antitrypsin	a1-Antitrypsin	P01009	SERPINA1	332	0.022213	0.0170374	0.193242	0.266133	0.590585		297	0.0343907	0.0151001	0.0234812	0.0623174	0.601051		629	0.029	0.0113	0.0102329	0.0191689
8074-32	Transmembrane protein 70, mitochondrial	TMM70	Q9BUB7	TMEM70	310	0.0238919	0.0183276	0.193373	0.266229	0.548074		297	-0.0465277	0.0324445	0.152626	0.263631	0.557456		607	0.0069	0.016	0.660693	0.711122
10953-14	C-type lectin domain family 2 member A	CLC2A	Q6UVW9	CLEC2A	318	-0.0105997	0.00815126	0.194446	0.26762	0.517154		297	-0.0474886	0.00899299	2.52422e-07	4.05099e-06	0.704868		615	-0.0272	0.006	6.45654e-06	2.58803e-05
13639-101	General vesicular transport factor p115	USO1	O60763	USO1	332	-0.0280863	0.0216068	0.194574	0.26771	0.602878		297	-0.00887138	0.0206311	0.667513	0.76723	0.515901		629	-0.018	0.0149	0.229087	0.295354
9450-18	Cyclin-dependent kinase 2-associated protein 1	CDKA1	O14519	CDK2AP1	330	0.00898522	0.00691625	0.194832	0.26798	0.500124		297	-0.0477661	0.0205827	0.0209946	0.0573046	0.649732		627	0.0032	0.0066	0.616595	0.671726
8024-64	Protein-tyrosine sulfotransferase 2	TPST2	O60704	TPST2	332	0.0149041	0.0114779	0.195046	0.268188	0.52		297	-0.00721127	0.0102721	0.483223	0.616901	0.561424		629	0.0026	0.0077	0.724436	0.769143
2658-27	NT-3 growth factor receptor	TrkC	Q16288	NTRK3	320	0.0154327	0.0118953	0.19547	0.268668	0.577578		297	-0.0114674	0.0123136	0.352481	0.488723	0.510899		617	0.0024	0.0086	0.776247	0.814501
6380-23	Peptidyl-tRNA hydrolase ICT1, mitochondrial	ICT1	Q14197	MRPL58	327	-0.0209684	0.0161647	0.19552	0.268668	0.4951		297	-0.0222353	0.0204881	0.278696	0.409307	0.546222		624	-0.0215	0.0127	0.0912011	0.132788
17698-15	WW domain-binding protein 2	WBP2	Q969T9	WBP2	329	-0.0134528	0.0103796	0.195888	0.269088	0.567764		297	-0.00782393	0.0161608	0.628658	0.738008	0.541387		626	-0.0118	0.0087	0.177828	0.236792
9927-96	Tensin-4	TENS4	Q8IZW8	TNS4	331	0.00951462	0.00734947	0.196392	0.269694	0.600598		297	0.00591405	0.0167109	0.723667	0.808649	0.592024		628	0.0089	0.0067	0.186209	0.246123
9000-177	Neutral and basic amino acid transport protein rBAT	SLC31	Q07837	SLC3A1	328	0.0090631	0.00700434	0.196633	0.269939	0.559042		297	-0.00470602	0.0166039	0.77705	0.852134	0.573301		625	0.007	0.0065	0.281838	0.351155
3866-7	Ribosome maturation protein SBDS	SBDS	Q9Y3A5	SBDS	332	-0.0223713	0.0173329	0.197743	0.271376	0.599561		297	0.0348932	0.0242801	0.15176	0.262876	0.56148		629	-0.003	0.0141	0.831764	0.860163
12696-166	Protein arginine N-methyltransferase 3	ANM3	O60678	PRMT3	330	0.0213368	0.0165467	0.198163	0.271865	0.50568		297	-0.0335409	0.0303571	0.270125	0.400624	0.633384		627	0.0088	0.0145	0.549541	0.610901
11493-169	Dynein light chain 2, cytoplasmic	DYL2	Q96FJ2	DYNLL2	332	-0.0244975	0.0190476	0.199329	0.273378	0.627512		297	0.0242997	0.0352184	0.490763	0.622358	0.525877		629	-0.0135	0.0168	0.42658	0.494667
2190-55	Coagulation Factor XI	Coagulation Factor XI	P03951	F11	315	-0.0183606	0.0142892	0.199796	0.273931	0.541428		297	-0.00289805	0.0171657	0.866049	0.915878	0.512128		612	-0.012	0.011	0.275423	0.344459
18343-1	Peroxisomal 2,4-dienoyl-CoA reductase	DECR2	Q9NUI1	DECR2	332	0.0391007	0.0304501	0.200035	0.274172	0.485585		297	-0.0591799	0.0323097	0.0680262	0.143071	0.597334		629	-0.0071	0.0222	0.74131	0.783577
4891-5	Glucagon	Glucagon	P01275	GCG	325	-0.033614	0.0262022	0.200483	0.274666	0.526862		297	-0.0627192	0.0276744	0.0241655	0.0637642	0.535854		622	-0.0474	0.019	0.0128825	0.0235276
5707-55	ETS domain-containing protein Elk-3	ELK3	P41970	ELK3	332	-0.0237896	0.0185465	0.200523	0.274666	0.605463		297	0.0951872	0.0232166	5.36628e-05	0.000393863	0.677314		629	0.0226	0.0145	0.120226	0.168985
6207-1	Prosaposin	prosaposin	P07602	PSAP	324	0.0298742	0.0233169	0.201063	0.275317	0.487833		297	-0.0328713	0.0290985	0.259553	0.388967	0.555667		621	0.0053	0.0182	0.776247	0.814501
17768-5	Hydroxyacid oxidase 1	HAOX1	Q9UJM8	HAO1	313	-0.0211154	0.0165311	0.202474	0.277162	0.583476		297	-0.0100866	0.0306662	0.742455	0.823548	0.54502		610	-0.0186	0.0146	0.199526	0.261475
18930-28	Slit homolog 2 protein	SLIT2	O94813	SLIT2	312	0.0282322	0.022111	0.202643	0.277305	0.576765		297	-0.0843867	0.0247814	0.000754025	0.00366448	0.612397		609	-0.0217	0.0165	0.190546	0.251315
12657-2	GDP-L-fucose synthase	FCL	Q13630	TSTA3	320	-0.0119669	0.00937695	0.202841	0.277487	0.568108		297	0.0372002	0.0288343	0.198026	0.319352	0.485245		617	-0.0073	0.0089	0.416869	0.485107
12479-5	cAMP-dependent protein kinase type I-beta regulatory subunit	KAP1	P31321	PRKAR1B	332	0.0241472	0.0189606	0.203745	0.278635	0.536195		297	0.0310497	0.0290412	0.285883	0.416674	0.559803		629	0.0262	0.0159	0.0977237	0.140949
14583-49	Growth/differentiation factor 8	Myostatin	O14793	MSTN	310	0.0108291	0.00850375	0.203848	0.278688	0.527339		297	0.0255372	0.0113457	0.0251427	0.0656825	0.535882		607	0.0161	0.0068	0.0177828	0.0312434
3184-25	Coagulation factor VII	Coagulation Factor VII	P08709	F7	322	-0.0209608	0.0164819	0.204413	0.279371	0.548727		297	-0.0876491	0.021679	6.76187e-05	0.000483907	0.695031		619	-0.0454	0.0131	0.000537032	0.00138892
3459-49	Platelet-derived growth factor receptor beta	PDGF Rb	P09619	PDGFRB	330	0.0166891	0.0131271	0.204533	0.279447	0.532799		297	-0.00679877	0.024009	0.777243	0.852134	0.576235		627	0.0113	0.0115	0.323594	0.393936
9216-1	Plexin-B2	PLXB2	O15031	PLXNB2	332	0.0233531	0.0184664	0.206923	0.282567	0.574024		297	0.0476104	0.0165392	0.00429012	0.0157304	0.625252		629	0.0368	0.0123	0.00281838	0.00608527
3832-51	Protein-tyrosine kinase 6	PTK6	Q13882	PTK6	325	0.0097279	0.00769293	0.206979	0.282567	0.572885		297	0.0391059	0.0124221	0.00181413	0.00769486	0.646183		622	0.0179	0.0065	0.00630957	0.0124484
19148-58	Mitochondrial import inner membrane translocase subunit Tim8 A	TIM8A	O60220	TIMM8A	332	0.0297282	0.0235123	0.207015	0.282567	0.505122		297	0.049492	0.0219288	0.0247535	0.064878	0.594875		629	0.0403	0.016	0.0120226	0.0221454
5713-9	Interferon lambda-3	IFN-lambda 3	Q8IZI9	IFNL3	296	-0.026984	0.0213489	0.207279	0.282838	0.554555		297	0.0849679	0.0321364	0.00863835	0.027914	0.58174		593	0.0073	0.0178	0.676083	0.725326
18301-1	Nuclear apoptosis-inducing factor 1	NAIF1	Q69YI7	NAIF1	332	-0.0280532	0.022223	0.207739	0.283377	0.620829		297	-0.0146727	0.0215504	0.496506	0.627959	0.534066		629	-0.0212	0.0155	0.169824	0.227473
11164-7	Teneurin-2	TEN2	Q9NT68	TENM2	331	-0.0126373	0.0100155	0.207949	0.283572	0.562763		297	0.0121057	0.0201524	0.548501	0.671344	0.592667		628	-0.0077	0.009	0.389045	0.458811
19142-39	DNA (cytosine-5)-methyltransferase 3-like	DNM3L	Q9UJW3	DNMT3L	328	0.00957657	0.00759582	0.208319	0.283988	0.543095		297	-0.0129325	0.0157352	0.411816	0.549898	0.492594		625	0.0053	0.0068	0.436516	0.504556
5813-58	Erythropoietin	Epo	P01588	EPO	301	0.0328639	0.026069	0.208448	0.284073	0.558605		297	0.141009	0.033937	4.28029e-05	0.000325833	0.628493		598	0.073	0.0207	0.000416869	0.00110676
8843-34	Myelin regulatory factor	MRF	Q9Y2G1	MYRF	331	0.0102241	0.00811972	0.208888	0.284583	0.548364		297	0.0691425	0.0110413	1.35963e-09	4.75427e-08	0.740275		628	0.0309	0.0065	2.29087e-06	1.01578e-05
19213-1	Serine protease inhibitor Kazal-type 4	ISK4	O60575	SPINK4	310	0.0141027	0.0112147	0.209545	0.285388	0.615417		297	0.0185544	0.0183044	0.31159	0.445232	0.60963		607	0.0153	0.0096	0.109648	0.155951
20117-5	Eukaryotic translation initiation factor 4E-binding protein 2	4EBP2	Q13542	EIF4EBP2	323	-0.0281279	0.022386	0.209877	0.285749	0.548221		297	0.0434194	0.0141202	0.002305	0.00936149	0.694724		620	0.0231	0.0119	0.0537032	0.0831751
17769-28	PEST proteolytic signal-containing nuclear protein	PCNP	Q8WW12	PCNP	332	-0.0253827	0.0202067	0.209972	0.285788	0.620537		297	0.00147147	0.0284858	0.958838	0.975624	0.520624		629	-0.0164	0.0165	0.323594	0.393936
4464-1	Sialoadhesin	Sialoadhesin	Q9BZZ2	SIGLEC1	325	-0.0182832	0.0145742	0.210596	0.286547	0.552015		297	-0.0517563	0.0247239	0.0371811	0.0885618	0.734211		622	-0.0269	0.0126	0.0323594	0.0531415
14098-28	Cysteine--tRNA ligase, cytoplasmic	SYCC	P49589	CARS1	332	-0.0235663	0.0188291	0.211631	0.287863	0.600732		297	-0.047426	0.0295032	0.109032	0.205049	0.56257		629	-0.0305	0.0159	0.0549541	0.0848681
3283-21	Transforming growth factor-beta-induced protein ig-h3	BGH3	Q15582	TGFBI	328	0.0193238	0.0154493	0.211934	0.288185	0.565983		297	-0.0433806	0.0132177	0.0011563	0.00525714	0.644925		625	-0.0169	0.01	0.0933254	0.135514
3879-5	Hsp90 co-chaperone Cdc37	CDC37	Q16543	CDC37	332	-0.023236	0.0185835	0.212078	0.28829	0.615976		297	-0.00421238	0.0225356	0.851853	0.90801	0.510563		629	-0.0155	0.0143	0.275423	0.344459
11117-2	Spermatogenesis-associated protein 20	SPT20	Q8TB22	SPATA20	326	-0.0146058	0.0116925	0.212534	0.28875	0.600857		297	0.0098241	0.0185607	0.597004	0.713744	0.526297		623	-0.0077	0.0099	0.436516	0.504556
5491-12	Testican-2	Testican-2	Q92563	SPOCK2	318	-0.0270951	0.0216904	0.212551	0.28875	0.546996		297	-0.0796471	0.020723	0.000149029	0.00092895	0.647552		615	-0.0546	0.015	0.000269153	0.000751219
5460-6	ATP-dependent RNA helicase DDX19B	DEAD-box protein 19B	Q9UMR2	DDX19B	332	-0.0254485	0.0204046	0.213236	0.28946	0.609024		297	-0.0793332	0.035133	0.0246813	0.0647457	0.598172		629	-0.039	0.0176	0.0269153	0.0453794
10455-196	Interleukin-31	IL-31	Q6EBC2	IL31	323	0.0112454	0.00901656	0.213261	0.28946	0.50125		297	-0.0477414	0.0222403	0.0326502	0.0809387	0.605857		620	0.0029	0.0084	0.724436	0.769143
9030-56	Uncharacterized protein C17orf89	CQ089	A1L188	NDUFAF8	331	-0.0086909	0.00696893	0.213276	0.28946	0.573563		297	0.01131	0.00726735	0.12073	0.22238	0.587944		628	0.0009	0.005	0.851138	0.876195
13975-56	Liprin-alpha-1	LIPA1	Q13136	PPFIA1	332	-0.0383537	0.0307614	0.213376	0.289504	0.611805		297	-0.0242969	0.0308418	0.431461	0.569335	0.529287		629	-0.0313	0.0218	0.151356	0.205942
17816-58	Neurocalcin-delta	NCALD	P61601	NCALD	331	-0.0141072	0.0113283	0.213929	0.290163	0.617054		297	-0.00291711	0.0213431	0.89138	0.932805	0.563744		628	-0.0116	0.01	0.245471	0.31375
8954-3	Mitogen-activated protein kinase kinase kinase kinase 1	M4K1	Q92918	MAP4K1	331	-0.0369103	0.0296639	0.214306	0.290527	0.542512		297	-0.00806983	0.045869	0.86047	0.912221	0.537866		628	-0.0284	0.0249	0.25704	0.325538
7110-2	DnaJ homolog subfamily B member 11	DJB11	Q9UBS4	DNAJB11	331	-0.0245538	0.0197344	0.214332	0.290527	0.555588		297	-0.0328357	0.0286035	0.251928	0.382201	0.527219		628	-0.0272	0.0162	0.0933254	0.135514
16892-23	Ectonucleotide pyrophosphatase/phosphodiesterase family member 2	ENPP2	Q13822	ENPP2	324	0.0275291	0.0221307	0.214454	0.290601	0.535159		297	-0.0503971	0.0291534	0.0849254	0.169339	0.558071		621	-0.001	0.0176	0.954993	0.960801
14099-2	Proteasome subunit alpha type-4	PSA4	P25789	PSMA4	323	-0.00959186	0.00771801	0.214879	0.291084	0.548143		297	0.00294543	0.0245122	0.904438	0.942114	0.603342		620	-0.0085	0.0074	0.251189	0.320107
9730-22	GH3 domain-containing protein	GHDC	Q8N2G8	GHDC	323	-0.0114885	0.00924667	0.215003	0.291161	0.498911		297	-0.0363017	0.0258545	0.161363	0.27497	0.541387		620	-0.0143	0.0087	0.1	0.143846
6086-15	Chordin-like protein 2	CRDL2	Q6WN34	CHRDL2	324	0.0344135	0.0277392	0.215679	0.291985	0.563911		297	-0.00162578	0.0225446	0.942561	0.966839	0.478761		621	0.0127	0.0175	0.467735	0.534892
11179-7	Testis-specific serine/threonine-protein kinase 1	TSSK1	Q9BXA7	TSSK1B	316	0.0142526	0.0114926	0.215872	0.292154	0.538185		297	0.00982271	0.0311536	0.752761	0.832508	0.533618		613	0.0137	0.0108	0.204174	0.266268
12623-84	Protein Jumonji	JARD2	Q92833	JARID2	331	0.00834681	0.00674766	0.216997	0.293584	0.507297		297	-0.0101459	0.0146256	0.488418	0.620599	0.493908		628	0.0051	0.0061	0.40738	0.475996
11257-1	Dihydropteridine reductase	DHPR	P09417	QDPR	332	0.0259916	0.0210509	0.217845	0.294639	0.545951		297	0.0458136	0.0328188	0.163792	0.278116	0.555835		629	0.0318	0.0177	0.0724436	0.10785
9171-11	Cysteine and glycine-rich protein 3	CSRP3	P50461	CSRP3	332	0.0307221	0.0249096	0.218351	0.29523	0.49839		297	-0.00367505	0.0260106	0.887738	0.930125	0.482814		629	0.0143	0.018	0.42658	0.494667
5604-3	Heparanase	HPSE	Q9Y251	HPSE	331	0.047158	0.0383445	0.219657	0.296902	0.521481		297	0.0800092	0.0317514	0.0122753	0.0374972	0.626313		628	0.0666	0.0245	0.00645654	0.0127092
18884-22	DnaJ homolog subfamily B member 4	DNJB4	Q9UDY4	DNAJB4	332	-0.0256718	0.0208954	0.220127	0.297445	0.55922		297	-0.0429794	0.0350735	0.221412	0.346528	0.568355		629	-0.0302	0.018	0.0933254	0.135514
12543-76	Zinc finger protein 560	ZN560	Q96MR9	ZNF560	317	0.0102432	0.00835899	0.221361	0.299019	0.538186		297	-0.0118264	0.0281371	0.674566	0.773064	0.53197		614	0.0085	0.008	0.288403	0.358193
7208-6	Alpha-1,3-mannosyl-glycoprotein 4-beta-N-acetylglucosaminyltransferase C	MGT4C	Q9UBM8	MGAT4C	325	-0.00867812	0.00709131	0.221957	0.299729	0.498622		297	0.00110751	0.0183313	0.951866	0.971304	0.565029		622	-0.0074	0.0066	0.263027	0.33224
6468-37	Tachykinin-4	TKN4	Q86UU9	TAC4	332	-0.00741636	0.00606426	0.222241	0.300019	0.504195		297	0.047363	0.00903914	3.09202e-07	4.83592e-06	0.705902		629	0.0096	0.005	0.057544	0.0882656
5476-66	Protein kinase C gamma type	PKC-G	P05129	PRKCG	323	-0.00816007	0.00667537	0.222474	0.300238	0.536677		297	-0.0253146	0.0137564	0.0667562	0.141298	0.609295		620	-0.0114	0.006	0.057544	0.0882656
12730-3	Kinetochore protein NDC80 homolog	KNTC2	O14777	NDC80	332	0.0113595	0.00929574	0.2226	0.30025	0.508829		297	0.0132026	0.00729489	0.0713525	0.147826	0.53876		629	0.0125	0.0057	0.0295121	0.0490083
5036-5	Tumor necrosis factor-inducible gene 6 protein	TSG-6	P98066	TNFAIP6	326	-0.0311412	0.0254839	0.222622	0.30025	0.537119		297	-0.0447279	0.0284532	0.117041	0.21792	0.543399		623	-0.0372	0.019	0.0501187	0.0784427
2875-15	TATA-box-binding protein	TBP	P20226	TBP	328	0.0270748	0.0221813	0.22314	0.300855	0.521069		297	0.00920597	0.0146356	0.529835	0.656125	0.591745		625	0.0146	0.0122	0.229087	0.295354
11211-7	Tubulin-specific chaperone E	TBCE	Q15813	TBCE	332	-0.0288513	0.0237165	0.224686	0.302844	0.607805		297	-0.137455	0.0503537	0.00672379	0.0226461	0.611894		629	-0.0486	0.0215	0.0234423	0.0402015
4693-72	3-hydroxyisobutyrate dehydrogenase, mitochondrial	3HIDH	P31937	HIBADH	322	0.0104039	0.00856311	0.2253	0.30352	0.548192		297	-0.000337278	0.0188657	0.985749	0.991555	0.557009		619	0.0086	0.0078	0.269153	0.33829
4964-67	Endoplasmic reticulum aminopeptidase 1	ARTS1	Q9NZ08	ERAP1	332	0.0328446	0.0270367	0.225329	0.30352	0.509561		297	0.0563337	0.0333083	0.0918538	0.179738	0.552006		629	0.0422	0.021	0.0446684	0.0707619
9402-18	Discoidin, CUB and LCCL domain-containing protein 1	DCBD1	Q8N8Z6	DCBLD1	330	0.012456	0.0102626	0.22575	0.303992	0.515519		297	-0.0167929	0.0218018	0.441775	0.579419	0.511653		627	0.0072	0.0093	0.436516	0.504556
9837-6	NAD(P)H dehydrogenase [quinone] 1	NAD(P)H dehydrogenase	P15559	NQO1	315	-0.0299573	0.0247208	0.22652	0.304934	0.552632		297	-0.0485011	0.0320414	0.131187	0.235541	0.544769		612	-0.0369	0.0196	0.0588844	0.0900966
12524-18	Diamine acetyltransferase 2	SAT2	Q96F10	SAT2	326	0.0110814	0.00915897	0.227225	0.305787	0.496851		297	-0.0434478	0.0127076	0.000718168	0.00352608	0.627822		623	-0.0076	0.0074	0.30903	0.379536
7809-22	Spermatogenesis-associated protein 9	SPAT9	Q9BWV2	SPATA9	328	-0.0210994	0.0174487	0.227479	0.306032	0.565586		297	-0.034054	0.0350204	0.331658	0.466621	0.543846		625	-0.0237	0.0156	0.128825	0.179545
5680-54	Odorant-binding protein 2b	OBP2B	Q9NPH6	OBP2B	312	-0.0261844	0.0217006	0.228526	0.307345	0.531141		297	-0.0869599	0.0317049	0.00646968	0.0219694	0.627236		609	-0.0456	0.0179	0.0109648	0.0204242
20075-13	Melanoma-associated antigen 4	MAGE-4	P43358	MAGEA4	316	-0.0130111	0.0107952	0.229035	0.307933	0.560062		297	-0.0944304	0.04152	0.0236739	0.062698	0.59412		613	-0.0182	0.0104	0.0812831	0.119684
4960-72	Annexin A1	annexin I	P04083	ANXA1	330	-0.0260658	0.0216548	0.2296	0.308597	0.575482		297	-0.0138266	0.021688	0.524284	0.650966	0.509893		627	-0.02	0.0153	0.194984	0.256383
18178-13	Serine--tRNA ligase, cytoplasmic	SYSC	P49591	SARS1	332	0.0164649	0.013703	0.230421	0.309603	0.524634		297	-0.0209706	0.0141843	0.140373	0.24839	0.558769		629	-0.0016	0.0099	0.870964	0.892333
12820-1	GRB2-related adapter protein	GRAP	Q13588	GRAP	332	-0.0169508	0.0141097	0.230497	0.309609	0.583659		297	0.00410604	0.0126584	0.74589	0.82661	0.573832		629	-0.0053	0.0094	0.57544	0.635096
20056-7	Frizzled-10	Frizzled-10	Q9ULW2	FZD10	328	-0.0101013	0.00841566	0.230918	0.310078	0.555706		297	0.0445571	0.0122439	0.00032361	0.00179825	0.683965		625	0.0074	0.0069	0.281838	0.351155
7015-8	Leukocyte immunoglobulin-like receptor subfamily B member 5	LIRB5	O75023	LILRB5	326	-0.0309067	0.0257577	0.231078	0.310196	0.532413		297	-0.0452026	0.0280588	0.108265	0.204052	0.59616		623	-0.0374	0.019	0.0489779	0.0768249
17348-5	Synaptojanin-2-binding protein	SYJ2B	P57105	SYNJ2BP	330	0.0146311	0.0121983	0.231246	0.310324	0.5104		297	0.00527026	0.0197487	0.789762	0.862123	0.601218		627	0.012	0.0104	0.245471	0.31375
10438-19	Granulocyte-macrophage colony-stimulating factor receptor subunit alpha	CSF2R	P15509	CSF2RA	311	0.0101781	0.00848682	0.231364	0.310385	0.533095		297	-0.024847	0.0146019	0.0898937	0.177036	0.60024		608	0.0013	0.0073	0.851138	0.876195
17408-2	Phosphomannomutase 1	PMM1	Q92871	PMM1	313	0.0130493	0.0108994	0.23215	0.311343	0.532423		297	-0.0373492	0.0300385	0.214729	0.337926	0.591913		610	0.0072	0.0102	0.47863	0.545177
9794-17	AarF domain-containing protein kinase 4	ADCK4	Q96D53	COQ8B	320	-0.00941901	0.00787547	0.232616	0.311871	0.493776		297	-0.00959677	0.0147701	0.51637	0.645237	0.594512		617	-0.0095	0.0069	0.17378	0.232048
5843-6	Histone-lysine N-methyltransferase EHMT2	NG36	Q96KQ7	EHMT2	319	-0.0153444	0.0128496	0.233336	0.312739	0.533112		297	-0.0215421	0.0150541	0.15351	0.264734	0.542645		616	-0.018	0.0098	0.0660693	0.0996019
5088-175	Interleukin-23 receptor	IL-23 R	Q5VWK5	IL23R	331	0.0108021	0.00905166	0.233606	0.313002	0.499481		297	0.0296691	0.0156168	0.0584457	0.127472	0.573552		628	0.0155	0.0078	0.0467735	0.0737167
6461-54	Apolipoprotein C-III	Apo C-III	P02656	APOC3	332	0.0510422	0.0427801	0.2337	0.313031	0.55922		297	-0.119855	0.0415436	0.00420616	0.0154514	0.618684		629	-0.0369	0.0298	0.213796	0.277722
6491-59	Kallikrein-15	kallikrein 15	Q9H2R5	KLK15	332	-0.0115831	0.00971129	0.233849	0.313133	0.598195		297	0.00606778	0.0207112	0.769753	0.845215	0.498184		629	-0.0084	0.0088	0.338844	0.410064
5617-41	Pro-FMRFamide-related neuropeptide FF	NPFF	O15130	NPFF	332	-0.0122474	0.0102826	0.234502	0.313909	0.585976		297	0.0220475	0.0105469	0.0374481	0.0889857	0.526604		629	0.0045	0.0074	0.549541	0.610901
7198-197	Glycosaminoglycan xylosylkinase	FA20B	O75063	FAM20B	321	-0.0124254	0.0104345	0.234641	0.313998	0.567567		297	-0.0551936	0.0135136	5.71987e-05	0.00041556	0.652219		618	-0.0284	0.0083	0.000588844	0.00150841
9475-22	Epididymal secretory glutathione peroxidase	GPX5	O75715	GPX5	323	-0.0132285	0.0111326	0.235631	0.315225	0.570917		297	-0.0137797	0.0293384	0.638934	0.745943	0.558099		620	-0.0133	0.0104	0.199526	0.261475
16828-8	Collagen alpha-1(VI) chain	Collagen a1(VI)	P12109	COL6A1	304	0.0406789	0.0343759	0.237628	0.317798	0.558499		297	0.0414778	0.0358421	0.248124	0.377709	0.52163		601	0.0411	0.0248	0.0977237	0.140949
7191-32	Sarcolemmal membrane-associated protein	SLMAP	Q14BN4	SLMAP	332	-0.0335934	0.0284212	0.238087	0.318313	0.604683		297	-0.0607129	0.0434131	0.16303	0.277151	0.564666		629	-0.0417	0.0238	0.0794328	0.117161
18337-4	GDP-mannose 4,6 dehydratase	GMDS	O60547	GMDS	328	0.0340839	0.028857	0.238435	0.318593	0.520168		297	0.0152409	0.0382595	0.69066	0.785023	0.534485		625	0.0273	0.023	0.234423	0.301151
5612-16	Histidine triad nucleotide-binding protein 2, mitochondrial	HINT2	Q9BX68	HINT2	332	-0.0236143	0.0199938	0.238445	0.318593	0.632683		297	0.0146178	0.020024	0.465969	0.601481	0.521937		629	-0.0045	0.0141	0.74131	0.783577
19188-21	nucleosome assembly protein 1-like 4	NAP2L	Q99733	NAP1L4	332	-0.0267256	0.0226354	0.238596	0.318696	0.628244		297	-0.0187505	0.0440252	0.670493	0.769181	0.532752		629	-0.0251	0.0201	0.213796	0.277722
9388-18	Methylmalonyl-CoA epimerase, mitochondrial	MCEE	Q96PE7	MCEE	332	-0.0269871	0.0229037	0.239557	0.31988	0.601902		297	-0.0423636	0.0273324	0.122242	0.224398	0.556422		629	-0.0333	0.0176	0.057544	0.0882656
10015-119	Voltage-gated potassium channel subunit beta-2	KCAB2	Q13303	KCNAB2	332	0.0132215	0.0112373	0.240238	0.32069	0.486341		297	0.0389395	0.00843031	5.79717e-06	5.92248e-05	0.699978		629	0.0297	0.0067	1.07152e-05	4.12957e-05
4913-78	C-C motif chemokine 16	HCC-4	O15467	CCL16	328	0.0474658	0.0403546	0.24039	0.320793	0.553506		297	-0.209759	0.0435123	2.30854e-06	2.6337e-05	0.673429		625	-0.0715	0.0296	0.0158489	0.0282848
11401-181	E3 ubiquitin-protein ligase RNF146	RN146	Q9NTX7	RNF146	331	-0.00653004	0.00555635	0.240773	0.321204	0.535239		297	-0.00084545	0.0110003	0.93879	0.965273	0.533339		628	-0.0054	0.005	0.275423	0.344459
2642-4	Platelet-activating factor acetylhydrolase IB subunit beta	PAFAH beta subunit	P68402	PAFAH1B2	332	-0.0165609	0.0140962	0.240924	0.321307	0.588878		297	0.00967167	0.027493	0.725252	0.809753	0.509334		629	-0.0111	0.0125	0.380189	0.450591
12450-42	Phosphomevalonate kinase	PMVK	Q15126	PMVK	332	-0.0281314	0.0240022	0.242053	0.322712	0.569415		297	-0.00212847	0.022176	0.923602	0.955324	0.537866		629	-0.0141	0.0163	0.389045	0.458811
4912-17	Aspartate aminotransferase, cytoplasmic	GOT1	P17174	GOT1	331	0.00896547	0.00766804	0.243193	0.324132	0.530938		297	-0.00130351	0.00944817	0.890364	0.931967	0.532137		628	0.0049	0.006	0.40738	0.475996
5451-1	CD166 antigen	ALCAM	Q13740	ALCAM	325	-0.0163049	0.013951	0.243401	0.324308	0.542783		297	-0.030366	0.0131747	0.0218771	0.0590668	0.597641		622	-0.0237	0.0096	0.0131826	0.0240145
7879-12	Cytochrome P450 3A4	Cytochrome P450 3A4	P08684	CYP3A4	331	0.00698179	0.00600733	0.246015	0.32769	0.581407		297	-0.00247536	0.0190477	0.896692	0.936785	0.517662		628	0.0061	0.0057	0.281838	0.351155
18914-188	Platelet-activating factor acetylhydrolase 2, cytoplasmic	PAFA2	Q99487	PAFAH2	332	-0.0148519	0.0128138	0.247296	0.329294	0.596098		297	-0.0100284	0.0189508	0.597082	0.713744	0.575061		629	-0.0133	0.0106	0.20893	0.271729
19190-4	Ubiquitin/ISG15-conjugating enzyme E2 L6	UB2L6	O14933	UBE2L6	324	0.0117273	0.010129	0.247829	0.329902	0.496293		297	0.026995	0.0126646	0.0338838	0.0831342	0.597082		621	0.0177	0.0079	0.0251189	0.0427359
2201-17	Endostatin	Endostatin	P39060	COL18A1	324	0.0258357	0.0223209	0.247965	0.32998	0.579282		297	-0.0441696	0.0194876	0.0241516	0.0637642	0.542086		621	-0.0139	0.0147	0.346737	0.417501
7934-11	Protein NDRG4	NDRG4	Q9ULP0	NDRG4	332	-0.00814114	0.00703852	0.248273	0.330288	0.561024		297	0.000513552	0.00870218	0.952981	0.971964	0.505785		629	-0.0047	0.0055	0.389045	0.458811
4139-71	Interleukin-6 receptor subunit alpha	IL-6 sRa	P08887	IL6R	322	-0.0165071	0.0142885	0.248865	0.330974	0.524905		297	-0.07615	0.0160885	3.4547e-06	3.77124e-05	0.673597		619	-0.0428	0.0107	6.16595e-05	0.00020275
2441-2	Fibroblast growth factor 10	FGF-10	O15520	FGF10	331	-0.00656717	0.00568858	0.249178	0.331288	0.53519		297	0.0049509	0.00973612	0.611482	0.725313	0.520568		628	-0.0036	0.0049	0.457088	0.52439
19131-184	Nucleolysin TIAR	TIAR	Q01085	TIAL1	332	0.0271636	0.0235471	0.249527	0.331649	0.549561		297	0.010647	0.0220062	0.628877	0.738008	0.520987		629	0.0183	0.0161	0.251189	0.320107
11094-104	Galectin-10	LPPL	Q05315	CLC	331	0.00917923	0.00796584	0.250048	0.332239	0.566951		297	0.0310415	0.0128584	0.0163913	0.0471249	0.616281		628	0.0152	0.0068	0.0245471	0.0419123
19177-7	MOB kinase activator 1B	MOL1A	Q7L9L4	MOB1B	332	-0.0265347	0.0230697	0.250919	0.333293	0.630537		297	-0.0342812	0.0432442	0.428577	0.566475	0.539683		629	-0.0283	0.0204	0.165959	0.22292
5731-1	Serine protease inhibitor Kazal-type 6	ISK6	Q6UWN8	SPINK6	312	0.0139286	0.0121144	0.251158	0.333497	0.466966		297	0.00419315	0.0174403	0.810168	0.878158	0.514811		609	0.0108	0.0099	0.281838	0.351155
9986-14	Neuropeptide W	Neuropeptide W	Q8N729	NPW	330	-0.0434155	0.0377703	0.251228	0.333497	0.530488		297	-0.108704	0.0349022	0.00202595	0.00844343	0.58691		627	-0.0786	0.0256	0.00213796	0.00476691
12814-17	RNA-binding protein 40	RBM40	Q96LT9	RNPC3	329	0.0092376	0.00804689	0.251843	0.334211	0.557397		297	0.00687221	0.0127229	0.589511	0.707249	0.549296		626	0.0086	0.0068	0.20893	0.271729
9126-171	5'-nucleotidase domain-containing protein 3	NT5D3	Q86UY8	NT5DC3	332	0.0322324	0.0281531	0.253105	0.335782	0.517976		297	0.000393932	0.0404006	0.992227	0.99588	0.524033		629	0.0218	0.0231	0.346737	0.417501
4203-5	Cofilin-1	Cofilin-1	P23528	CFL1	332	-0.0198641	0.0173572	0.253298	0.335934	0.61122		297	0.0112334	0.0125575	0.371764	0.508575	0.506567		629	0.0005	0.0102	0.954993	0.960801
3344-6	Antithrombin-III	Antithrombin III	P01008	SERPINC1	327	-0.00741629	0.00648408	0.253586	0.336212	0.521103		297	-0.0117869	0.00936953	0.209399	0.333071	0.603789		624	-0.0088	0.0053	0.0977237	0.140949
12812-25	Acylphosphatase-2	ACYP2	P14621	ACYP2	332	0.022568	0.0197511	0.254049	0.336722	0.487902		297	-0.02637	0.0275467	0.339218	0.474927	0.491784		629	0.006	0.0161	0.707946	0.753495
14090-23	Differentially expressed in FDCP 6 homolog	DEFI6	Q9H4E7	DEF6	332	-0.0234555	0.0205734	0.255099	0.338011	0.606683		297	-0.0413582	0.0213796	0.0540248	0.119731	0.614576		629	-0.0321	0.0148	0.030903	0.0510029
9954-2	Nuclear pore complex-interacting protein family member B3	NPPL3	Q92617	NPIPB3	327	0.00854005	0.00749221	0.255209	0.338051	0.568396		297	0.0493728	0.0182067	0.00708996	0.0235838	0.742091		624	0.0145	0.0069	0.0371535	0.0599165
3522-57	Vasoactive Intestinal Peptide	Vasoactive Intestinal Peptide	P01282	VIP	331	-0.0133022	0.0117063	0.256668	0.33988	0.605103		297	-0.00600692	0.0231623	0.795556	0.866584	0.526269		628	-0.0118	0.0104	0.25704	0.325538
17804-102	Pyridoxine-5'-phosphate oxidase	PNPO	Q9NVS9	PNPO	332	0.0134676	0.0118579	0.256906	0.34009	0.499317		297	0.0228667	0.0112322	0.0426753	0.0987797	0.592555		629	0.0184	0.0082	0.0239883	0.041056
19118-47	Osteoclast-stimulating factor 1	OSTF1	Q92882	OSTF1	331	0.0114372	0.0100743	0.257105	0.340249	0.510114		297	0.000469819	0.0196059	0.980898	0.988695	0.570171		628	0.0091	0.009	0.30903	0.379536
12940-35	Aldehyde dehydrogenase family 3 member B1	AL3B1	P43353	ALDH3B1	326	0.0127472	0.0112317	0.257266	0.340357	0.540281		297	-0.0196132	0.0147374	0.184281	0.302748	0.553068		623	0.0009	0.0089	0.933254	0.944898
19120-33	D-amino-acid oxidase	OXDA	P14920	DAO	308	0.0162382	0.0143215	0.257779	0.340931	0.533987		297	0.0247481	0.022786	0.278328	0.409122	0.554019		605	0.0186	0.0121	0.123027	0.172583
7808-5	D-glucuronyl C5-epimerase	GLCE	O94923	GLCE	329	-0.0167058	0.0147742	0.259015	0.34246	0.565586		297	-0.0595396	0.015698	0.000181143	0.0011051	0.656634		626	-0.0368	0.0108	0.000616595	0.00156922
2742-68	Sialic acid-binding Ig-like lectin 7	Siglec-7	Q9Y286	SIGLEC7	325	0.0167571	0.0148309	0.259391	0.342852	0.559016		297	-0.0206745	0.0139655	0.13985	0.247631	0.562374		622	-0.0031	0.0102	0.758578	0.799275
10070-22	1-phosphatidylinositol 4,5-bisphosphate phosphodiesterase gamma-2	PLCG2	P16885	PLCG2	332	-0.0198885	0.0176139	0.259682	0.343131	0.603049		297	-0.0160126	0.0243991	0.512165	0.64241	0.534848		629	-0.0186	0.0143	0.194984	0.256383
5231-79	Proprotein convertase subtilisin/kexin type 9	PCSK9	Q8NBP7	PCSK9	327	0.0232419	0.0205921	0.259888	0.343199	0.566883		297	0.0421884	0.0168833	0.0130118	0.039108	0.592723		624	0.0346	0.0131	0.00812831	0.015642
3376-49	Interleukin-17 receptor D	IL-17 RD	Q8NFM7	IL17RD	329	0.0099743	0.0088373	0.259893	0.343199	0.54762		297	0.00657131	0.00987205	0.506163	0.636963	0.584339		626	0.0085	0.0066	0.199526	0.261475
7797-11	Coiled-coil domain-containing protein 167	CC167	Q9P0B6	CCDC167	330	0.00733605	0.00650986	0.260626	0.344062	0.53545		297	0.0110832	0.0106223	0.297637	0.429576	0.573748		627	0.0084	0.0056	0.131826	0.183075
5897-58	Gastrin-releasing peptide	Gastrin-releasing peptide	P07492	GRP	330	-0.00792012	0.00703885	0.261349	0.344911	0.533071		297	-0.0319827	0.0162069	0.0493961	0.111057	0.686676		627	-0.0117	0.0065	0.0691831	0.103534
12497-29	Tudor-interacting repair regulator protein	SDOS	Q9BRJ7	NUDT16L1	332	-0.0183299	0.0163031	0.261716	0.345289	0.587415		297	-0.0307201	0.0219352	0.162431	0.276461	0.569361		629	-0.0227	0.0131	0.0831764	0.122263
4407-1	Hepatocyte growth factor-like protein	MSP	P26927	MST1	309	-0.0256261	0.0228232	0.262423	0.346115	0.529669		297	0.0445643	0.0355752	0.211328	0.334778	0.52747		606	-0.0052	0.0192	0.794328	0.829426
19365-11	Branched-chain-amino-acid aminotransferase, mitochondrial	BCAT2	O15382	BCAT2	332	-0.026397	0.0235421	0.263011	0.346784	0.600537		297	0.109051	0.0252898	2.21704e-05	0.000185155	0.622373		629	0.0365	0.0172	0.0338844	0.0554343
15509-2	Alpha-N-acetylglucosaminidase	NAG	P54802	NAGLU	330	-0.034083	0.0304206	0.263389	0.347177	0.537766		297	-0.113155	0.0352343	0.00146838	0.00643782	0.629052		627	-0.0679	0.023	0.00323594	0.00688317
11101-18	Toll-like receptor 4	TLR4	O00206	TLR4	316	0.015794	0.0141075	0.263788	0.347595	0.522806		297	-0.0805455	0.0259688	0.00211344	0.00874031	0.673346		613	-0.0062	0.0124	0.616595	0.671726
18214-2	Glutamate--cysteine ligase regulatory subunit	GSH0	P48507	GCLM	332	-0.0252859	0.0226549	0.2652	0.34935	0.610732		297	-0.0202856	0.0432551	0.639438	0.746178	0.519171		629	-0.0242	0.0201	0.229087	0.295354
8352-26	Sialic acid-binding Ig-like lectin 12	SIG12	Q96PQ1	SIGLEC12	323	-0.0171661	0.0153942	0.265666	0.349855	0.557429		297	0.0823423	0.0278108	0.00332109	0.0126519	0.662615		620	0.0062	0.0135	0.645654	0.697728
15516-12	Serum amyloid A-4 protein	SAA-4	P35542	SAA4	332	-0.0233688	0.0209778	0.266123	0.350351	0.54122		297	-0.0344431	0.0227756	0.131548	0.235843	0.568802		629	-0.0285	0.0154	0.0645654	0.0977114
12428-2	Lysophospholipase-like protein 1	LYPL1	Q5VWZ2	LYPLAL1	330	-0.0102285	0.00920024	0.267077	0.351498	0.559673		297	0.00918273	0.0132259	0.488047	0.620599	0.562793		627	-0.0039	0.0076	0.60256	0.659442
7943-16	CUB and zona pellucida-like domain-containing protein 1	CUZD1	Q86UP6	CUZD1	326	0.0113161	0.010192	0.267722	0.35224	0.529313		297	0.00290705	0.0223733	0.896709	0.936785	0.505869		623	0.0099	0.0093	0.288403	0.358193
10948-14	Phospholipase D3	PLD3	Q8IV08	PLD3	332	-0.0284794	0.0256855	0.268357	0.352968	0.546073		297	-0.0487074	0.0187544	0.00987874	0.0312645	0.631903		629	-0.0417	0.0151	0.00588844	0.0117359
8474-6	Inactive tyrosine-protein kinase transmembrane receptor ROR1	ROR1	Q01973	ROR1	323	-0.0359456	0.0324368	0.268641	0.353232	0.486499		297	-0.133743	0.0245328	1.06601e-07	1.95937e-06	0.677789		620	-0.0982	0.0196	5.24807e-07	2.66179e-06
10624-45	Serine protease inhibitor Kazal-type 13	ISK13	Q1W4C9	SPINK13	327	0.00909404	0.00821411	0.269082	0.353705	0.527024		297	0.0226223	0.0138186	0.102692	0.196388	0.59725		624	0.0126	0.0071	0.074131	0.110172
7839-99	Protein FAM19A3	F19A3	Q7Z5A8	TAFA3	314	0.012915	0.0117067	0.270809	0.355866	0.545035		297	0.00853741	0.0225744	0.705566	0.794643	0.535211		611	0.012	0.0104	0.251189	0.320107
8967-6	Dual specificity protein phosphatase 26	DUS26	Q9BV47	DUSP26	332	0.00897629	0.00814254	0.271116	0.356161	0.51678		297	0.0241493	0.014939	0.107064	0.202409	0.618768		629	0.0125	0.0071	0.0812831	0.119684
12573-8	Tripartite motif-containing protein 3	TRIM3	O75382	TRIM3	332	-0.0279111	0.0253751	0.272183	0.357454	0.593951		297	0.0475235	0.0146366	0.00130315	0.00585058	0.62799		629	0.0287	0.0127	0.0234423	0.0402015
16875-13	Protein mago nashi homolog 2	MGN2	Q96A72	MAGOHB	329	-0.0151677	0.0138214	0.273296	0.358805	0.602498		297	0.0299444	0.0196184	0.128011	0.231724	0.590431		626	-0.0002	0.0113	0.977237	0.979058
9609-25	Zinc finger protein 275	ZN275	Q9NSD4	ZNF275	327	0.0110454	0.01007	0.273537	0.358912	0.545945		297	0.0165337	0.0135192	0.222326	0.347339	0.610943		624	0.013	0.0081	0.107152	0.152805
12630-8	Arfaptin-2	ARFP2	P53365	ARFIP2	328	-0.0148743	0.013561	0.273544	0.358912	0.554754		297	-0.104002	0.0196009	2.22442e-07	3.61027e-06	0.711407		625	-0.0437	0.0112	8.91251e-05	0.00028269
6584-1	Sarcoplasmic reticulum histidine-rich calcium-binding protein	SRCH	P23327	HRC	327	0.00805117	0.00734683	0.27397	0.359201	0.514044		297	-0.0476838	0.0203992	0.0200896	0.0556376	0.622178		624	0.0017	0.0069	0.812831	0.845462
8299-66	Leukocyte immunoglobulin-like receptor subfamily A member 4	LIRA4	P59901	LILRA4	303	-0.0116317	0.010613	0.273984	0.359201	0.561628		297	-0.0887198	0.0201653	1.52338e-05	0.000135935	0.706489		600	-0.0284	0.0094	0.00251189	0.00549803
10827-67	Leucine-rich repeat and immunoglobulin-like domain-containing nogo receptor-interacting protein 3	LIGO3	P0C6S8	LINGO3	325	-0.00738654	0.0067409	0.274015	0.359201	0.535013		297	-0.0508684	0.0190742	0.00808463	0.0264324	0.697602		622	-0.0122	0.0064	0.0549541	0.0848681
14227-21	Myosin light chain 6B	MYL6B	P14649	MYL6B	317	0.0270783	0.0247321	0.274438	0.359646	0.57923		297	0.0370759	0.0320266	0.247953	0.377636	0.602057		614	0.0308	0.0196	0.114815	0.162068
17490-4	SH3 domain-binding glutamic acid-rich-like protein 3	SH3BGRL3-like protein	Q9H299	SH3BGRL3	332	-0.0313898	0.0286833	0.274618	0.359773	0.616		297	-0.0488703	0.028543	0.0879317	0.174283	0.56964		629	-0.0402	0.0202	0.0467735	0.0737167
15364-101	Apolipoprotein C-I	Apo C-I	P02654	APOC1	327	-0.0117467	0.0107403	0.274919	0.360057	0.540435		297	-0.0762419	0.0181724	3.61994e-05	0.000283595	0.664152		624	-0.0284	0.0092	0.0020893	0.0046778
13078-3	Centrin-2	CETN2	P41208	CETN2	332	-0.0123272	0.0112743	0.275041	0.360107	0.577415		297	-0.00162351	0.00900099	0.856988	0.91055	0.544601		629	-0.0058	0.007	0.40738	0.475996
17808-37	Omega-amidase NIT2	NIT2	Q9NQR4	NIT2	332	-0.0327371	0.0299651	0.275428	0.360504	0.626707		297	-0.0392106	0.0250478	0.118568	0.219432	0.538788		629	-0.0365	0.0192	0.057544	0.0882656
10006-25	ETS domain-containing protein Elk-1	ELK1	P19419	ELK1	329	-0.00845458	0.00775992	0.27675	0.362124	0.576898		297	-0.0315438	0.0114298	0.00615086	0.0210964	0.636486		626	-0.0157	0.0064	0.0141254	0.0254837
19115-13	Carboxymethylenebutenolidase homolog	CMBL	Q96DG6	CMBL	327	0.0115063	0.0105688	0.277116	0.362492	0.490791		297	-0.0365659	0.0258264	0.157894	0.270559	0.530684		624	0.0046	0.0098	0.630957	0.685117
12431-13	Protein pelota homolog	PELO	Q9BRX2	PELO	329	-0.012263	0.0112712	0.277422	0.362769	0.543122		297	-0.0487911	0.0171712	0.00480803	0.017147	0.652666		626	-0.0233	0.0094	0.0134896	0.0244496
6369-82	Deformed epidermal autoregulatory factor 1 homolog	DEAF1	O75398	DEAF1	332	0.013952	0.0128257	0.277496	0.362769	0.509293		297	0.022599	0.0105731	0.0333986	0.0822722	0.553907		629	0.0191	0.0082	0.0190546	0.0332605
2975-19	Connective tissue growth factor	CTGF	P29279	CCN2	331	0.012815	0.0118022	0.278378	0.363812	0.53963		297	0.0216439	0.0225521	0.337989	0.473515	0.553907		628	0.0147	0.0105	0.158489	0.21409
4549-78	Alpha-(1,3)-fucosyltransferase 5	FUT5	Q11128	FUT5	328	0.0358974	0.0331192	0.27924	0.364827	0.579467		297	-0.0339526	0.0291151	0.244508	0.373847	0.496255		625	-0.0035	0.0219	0.870964	0.892333
6647-55	PolyUbiquitin K63-linked	PolyUbiquitin K63	P0CG48	UBC	332	-0.0161788	0.0149322	0.279408	0.364884	0.578829		297	-0.0149829	0.0238044	0.52957	0.656014	0.563408		629	-0.0158	0.0126	0.20893	0.271729
8565-16	Plasmalemma vesicle-associated protein	PLVAP	Q9BX97	PLVAP	325	0.0154967	0.0143035	0.279453	0.364884	0.528648		297	0.0282118	0.0201083	0.161685	0.275409	0.600715		622	0.0198	0.0117	0.0891251	0.130118
12528-4	ATPase WRNIP1	WRIP1	Q96S55	WRNIP1	330	0.00688416	0.00636068	0.279937	0.365404	0.557435		297	0.0261628	0.00768541	0.000756747	0.00367355	0.686815		627	0.0147	0.0049	0.00269153	0.00584661
6467-65	Protein O-glucosyltransferase 1	KTEL1	Q8NBL1	POGLUT1	332	-0.0313537	0.02901	0.280601	0.366161	0.607659		297	-0.109283	0.0457969	0.01766	0.0500368	0.624721		629	-0.0537	0.0245	0.0288403	0.0481343
18904-23	Calcium/calmodulin-dependent protein kinase type IV	KCC4	Q16566	CAMK4	330	-0.00870544	0.00806426	0.281176	0.36672	0.555173		297	-0.0224071	0.011245	0.0472365	0.107197	0.621227		627	-0.0134	0.0066	0.0416869	0.0666278
11486-26	Zinc finger protein 174	ZN174	Q15697	ZNF174	318	0.0113982	0.0105585	0.2812	0.36672	0.539233		297	-0.0212372	0.0346407	0.540309	0.663773	0.557847		615	0.0086	0.0101	0.389045	0.458811
3082-9	NKG2D ligand 2	ULBP-2	Q9BZM5	ULBP2	330	0.00923109	0.00855363	0.281313	0.366756	0.556452		297	-0.000962866	0.0136174	0.943678	0.967523	0.521099		627	0.0063	0.0072	0.380189	0.450591
8644-46	Cathepsin H	Cathepsin H	P09668	CTSH	330	-0.0259705	0.0240992	0.282005	0.367547	0.530071		297	0.0670611	0.0318033	0.0358317	0.0865084	0.572826		627	0.008	0.0192	0.676083	0.725326
5740-17	Roundabout homolog 1	ROBO1	Q9Y6N7	ROBO1	320	-0.020969	0.0194767	0.282488	0.367976	0.543018		297	-0.0893803	0.0201899	1.35322e-05	0.000122789	0.685614		617	-0.0539	0.014	0.000120226	0.000366733
12350-86	Protein C-ets-2	ETS2	P15036	ETS2	332	-0.0103172	0.00958455	0.282539	0.367976	0.601073		297	-0.0254152	0.0177493	0.153246	0.264384	0.620641		629	-0.0137	0.0084	0.104713	0.149874
3471-49	Serine/threonine-protein kinase 16	STK16	O75716	STK16	331	0.0099269	0.00922294	0.282591	0.367976	0.548494		297	0.085375	0.0157251	1.1949e-07	2.13248e-06	0.729879		628	0.0292	0.008	0.000239883	0.000677438
5383-14	Tumor necrosis factor receptor superfamily member 13C	BAFF Receptor	Q96RJ3	TNFRSF13C	332	-0.0210397	0.0195674	0.283075	0.368378	0.593659		297	-0.0135638	0.0127023	0.286485	0.417261	0.590879		629	-0.0158	0.0107	0.138038	0.190229
6471-53	Complement factor H-related protein 4	FHR4	Q92496	CFHR4	317	-0.0460165	0.0428018	0.283174	0.368378	0.52375		297	-0.154343	0.0608751	0.0117555	0.0362961	0.599318		614	-0.0819	0.035	0.0194984	0.0339251
9745-2	Eukaryotic translation initiation factor 4E type 2	IF4E2	O60573	EIF4E2	329	-0.016629	0.0154695	0.28321	0.368378	0.570141		297	0.0102075	0.0230875	0.658729	0.760589	0.484127		626	-0.0083	0.0129	0.512861	0.578044
5736-1	Trem-like transcript 2 protein	TRML2	Q5T2D2	TREML2	328	-0.0168048	0.015634	0.283242	0.368378	0.564203		297	-0.0566186	0.0201989	0.00540215	0.0189207	0.627208		625	-0.0317	0.0124	0.0102329	0.0191689
9898-161	AT-rich interactive domain-containing protein 1A	ARI1A	O14497	ARID1A	326	-0.00934835	0.00870206	0.283524	0.368633	0.555858		297	-0.0146652	0.0185317	0.429381	0.567363	0.560781		623	-0.0103	0.0079	0.190546	0.251315
17370-186	Mycophenolic acid acyl-glucuronide esterase, mitochondrial	ABHDA	Q9NUJ1	ABHD10	332	-0.0283223	0.0264152	0.284436	0.369707	0.613707		297	0.0315496	0.0306249	0.303774	0.436602	0.482506		629	-0.0028	0.02	0.891251	0.908573
8248-222	Sialic acid-binding Ig-like lectin 14	SIG14	Q08ET2	SIGLEC14	314	0.0317277	0.029594	0.28453	0.369716	0.57373		297	-0.039437	0.0446748	0.378096	0.516251	0.51632		611	0.01	0.0247	0.691831	0.739271
5228-25	Kinesin-like protein KIF23	KIF23	Q02241	KIF23	332	-0.0184289	0.0171985	0.284731	0.369773	0.613976		297	-0.018779	0.0323291	0.561777	0.683979	0.544685		629	-0.0185	0.0152	0.223872	0.289325
12503-5	Ovarian cancer G-protein coupled receptor 1	SPR1	Q15743	GPR68	324	0.0114245	0.0106616	0.284745	0.369773	0.524334		297	0.0227281	0.0121278	0.0619255	0.133639	0.60474		621	0.0164	0.008	0.040738	0.0651839
11439-88	Rhophilin-2	RHPN2	Q8IUC4	RHPN2	323	-0.00895517	0.00836052	0.284941	0.369809	0.515152		297	-0.00768239	0.0180465	0.670641	0.769181	0.506344		620	-0.0087	0.0076	0.251189	0.320107
2843-13	Kunitz-type protease inhibitor 2	SPINT2	O43291	SPINT2	332	-0.023577	0.0220165	0.285028	0.369809	0.562902		297	-0.0589079	0.0181575	0.00131471	0.00588406	0.651157		629	-0.0446	0.014	0.00144544	0.00337139
3795-6	Disintegrin and metalloproteinase domain-containing protein 9	ADAM 9	Q13443	ADAM9	331	0.0241747	0.0225746	0.28503	0.369809	0.489333		297	-0.0664523	0.0301926	0.0285252	0.0728112	0.601163		628	-0.0083	0.0181	0.645654	0.697728
8346-9	Dipeptidyl peptidase 2	DPP2	Q9UHL4	DPP7	332	0.0246432	0.023033	0.285464	0.370249	0.54361		297	-0.0075915	0.0164064	0.643914	0.749316	0.499581		629	0.0033	0.0134	0.812831	0.845462
12603-87	Polyadenylate-binding protein 4	PABP4	Q13310	PABPC4	332	0.0163443	0.0152788	0.285542	0.370249	0.505122		297	0.0492428	0.0190465	0.010213	0.0321098	0.608317		629	0.0292	0.0119	0.0141254	0.0254837
3210-1	Methionine aminopeptidase 1	METAP1	P53582	METAP1	332	-0.0310939	0.0291608	0.287094	0.372149	0.569073		297	0.0379202	0.0250397	0.13101	0.235369	0.549212		629	0.0086	0.019	0.645654	0.697728
11218-84	Thiopurine S-methyltransferase	TPMT	P51580	TPMT	330	0.00958909	0.0090002	0.287487	0.372546	0.53035		297	-0.00674302	0.011977	0.573871	0.695469	0.53292		627	0.0037	0.0072	0.60256	0.659442
2630-12	Interleukin-1 Receptor accessory protein	IL-1 R AcP	Q9NPH3	IL1RAP	331	-0.0193251	0.018151	0.287819	0.372797	0.559702		297	-0.0203098	0.0184111	0.270884	0.401372	0.572267		628	-0.0198	0.0129	0.125893	0.176143
18890-227	Fibrinogen beta chain	Fibrinogen B	P02675	FGB	329	-0.0094978	0.00892127	0.287854	0.372797	0.533303		297	-0.00650944	0.00791633	0.411591	0.549768	0.55821		626	-0.0078	0.0059	0.186209	0.246123
13492-44	Stress-70 protein, mitochondrial	HSPA9B	P38646	HSPA9	332	0.0322422	0.0303089	0.288225	0.373068	0.530244		297	-0.0169022	0.0404411	0.676296	0.774427	0.475743		629	0.0146	0.0243	0.549541	0.610901
17449-23	CD9 antigen	CD9	P21926	CD9	331	0.00658289	0.00618828	0.288236	0.373068	0.574665		297	0.0332521	0.00831483	8.06722e-05	0.000559933	0.71926		628	0.0161	0.005	0.00120226	0.0028553
7805-52	Golgi SNAP receptor complex member 1	GOS-28	O95249	GOSR1	331	0.00810943	0.00763236	0.288807	0.373694	0.533843		297	0.0533176	0.00931903	2.62379e-08	5.53048e-07	0.746674		628	0.0263	0.0059	8.70964e-06	3.4179e-05
13654-1	Rho-associated protein kinase 2	ROCK2	O75116	ROCK2	332	-0.0312901	0.0294731	0.289193	0.374081	0.613902		297	-0.126094	0.0529881	0.017973	0.050723	0.60977		629	-0.0537	0.0258	0.0371535	0.0599165
11237-49	Procollagen C-endopeptidase enhancer 1	PCOC1	Q15113	PCOLCE	332	-0.0241747	0.0228321	0.290485	0.375639	0.50578		297	-0.0496292	0.0198798	0.0130967	0.0392734	0.562262		629	-0.0387	0.015	0.01	0.0187899
6493-9	Carboxypeptidase Z	CBPZ	Q66K79	CPZ	330	0.00893236	0.00844338	0.290895	0.376006	0.58271		297	0.0176247	0.0126891	0.165904	0.280264	0.559999		627	0.0116	0.007	0.1	0.143846
17752-24	Arginase-2, mitochondrial	Arginase	P78540	ARG2	329	-0.0169293	0.0160041	0.290943	0.376006	0.562506		297	-0.0509353	0.0233436	0.0299104	0.0754958	0.640538		626	-0.0278	0.0132	0.0354813	0.0576086
7227-75	Cochlin	COCH	O43405	COCH	331	0.02932	0.0277248	0.291065	0.37605	0.543344		297	-0.0928583	0.0338692	0.0064912	0.0220089	0.595573		628	-0.0197	0.0215	0.354813	0.425203
8325-37	Alcohol dehydrogenase 4	ADH4	P08319	ADH4	311	-0.0440239	0.0416623	0.291506	0.376506	0.577004		297	0.0872292	0.0437485	0.0470981	0.107066	0.46736		608	0.0184	0.0302	0.537032	0.600097
18895-54	Glutathione S-transferase Mu 4	GSTM4	Q03013	GSTM4	332	-0.0507065	0.0481025	0.292614	0.377817	0.563561		297	-0.1246	0.041011	0.0025959	0.0102903	0.62215		629	-0.0935	0.0312	0.00275423	0.00596472
6574-11	Fas apoptotic inhibitory molecule 3	FAIM3	O60667	FCMR	318	0.0295167	0.0280036	0.292696	0.377817	0.546846		297	-0.104404	0.0262623	8.8689e-05	0.000604799	0.618321		615	-0.0417	0.0192	0.0295121	0.0490083
5615-62	Protein FAM172A	F172A	Q8WUF8	FAM172A	332	0.00834356	0.00792139	0.292998	0.378093	0.531951		297	-0.0130753	0.019353	0.499816	0.630969	0.526101		629	0.0053	0.0073	0.467735	0.534892
13536-56	DNA polymerase iota	POLI	Q9UNA4	POLI	332	0.00782433	0.00743461	0.293398	0.378496	0.539854		297	0.0126757	0.0133973	0.344862	0.480047	0.595713		629	0.009	0.0065	0.165959	0.22292
9044-1	Contactin-associated protein-like 5	CNTP5	Q8WYK1	CNTNAP5	321	-0.00991749	0.00943165	0.293843	0.378956	0.552521		297	-0.0204633	0.0245954	0.406093	0.544962	0.580483		618	-0.0113	0.0088	0.199526	0.261475
13936-24	Phosphoglycerate kinase 2	PGK2	P07205	PGK2	332	0.00646877	0.00615705	0.294219	0.379328	0.528268		297	0.00581032	0.0105325	0.581607	0.701091	0.543315		629	0.0063	0.0053	0.234423	0.301151
12376-85	Cyclin-dependent kinase 4 inhibitor D	p19-INK4d	P55273	CDKN2D	332	-0.0266342	0.0253919	0.295001	0.380221	0.611805		297	-0.0373578	0.032456	0.250665	0.380688	0.574027		629	-0.0307	0.02	0.125893	0.176143
17383-4	StAR-related lipid transfer protein 5	STAR5	Q9NSY2	STARD5	331	-0.0191696	0.0182873	0.295316	0.380513	0.607454		297	-0.0157874	0.0246854	0.522974	0.650512	0.512911		628	-0.018	0.0147	0.223872	0.289325
4557-61	Kin of IRRE-like protein 3	KIRR3	Q8IZU9	KIRREL3	332	0.00555652	0.00530414	0.29562	0.38079	0.521927		297	-0.00323743	0.00819656	0.693151	0.786967	0.518891		629	0.003	0.0045	0.501187	0.567116
18173-11	Aflatoxin B1 aldehyde reductase member 3	ARK73	O95154	AKR7A3	312	-0.037475	0.0357873	0.295866	0.380994	0.53631		297	-0.00473624	0.0423447	0.91102	0.946677	0.502347		609	-0.0238	0.0273	0.380189	0.450591
6528-95	Exostosin-like 2	EXTL2	Q9UBQ6	EXTL2	329	-0.00793122	0.00758169	0.296308	0.381449	0.492209		297	-0.0016324	0.0176754	0.92648	0.957192	0.516152		626	-0.007	0.007	0.316228	0.38683
18271-43	3-oxoacyl-[acyl-carrier-protein] synthase, mitochondrial	OXSM	Q9NWU1	OXSM	332	-0.0294224	0.0282213	0.297936	0.38343	0.614		297	-0.0131101	0.0315688	0.678239	0.775889	0.541862		629	-0.0222	0.021	0.295121	0.365165
11654-77	Neurensin-1	NRSN1	Q8IZ57	NRSN1	329	-0.00717309	0.00688669	0.298394	0.383854	0.487212		297	0.0317022	0.0205086	0.12324	0.225747	0.496451		626	-0.0032	0.0065	0.616595	0.671726
9269-7	Biotinidase	Biotinidase	P43251	BTD	326	-0.0109141	0.0104792	0.298444	0.383854	0.576594		297	-0.0281934	0.0155314	0.0705141	0.146859	0.606808		623	-0.0163	0.0087	0.060256	0.0920643
4979-34	Dermatopontin	DERM	Q07507	DPT	321	-0.0233953	0.0225198	0.299673	0.385317	0.525468		297	-0.0362426	0.0217016	0.0959864	0.186299	0.490778		618	-0.0301	0.0156	0.0549541	0.0848681
5020-5	Phosphoglycerate kinase 1	phosphoglycerate kinase 1	P00558	PGK1	332	-0.0220637	0.0212454	0.299812	0.385317	0.556		297	-0.0558537	0.0260229	0.0326734	0.0809494	0.618349		629	-0.0356	0.0165	0.030903	0.0510029
13501-1	Solute carrier family 35 member G2	S35G2	Q8TBE7	SLC35G2	331	-0.0172888	0.0166497	0.299875	0.385317	0.572191		297	0.0430127	0.0164523	0.00940426	0.0299526	0.538006		628	0.0132	0.0117	0.25704	0.325538
6039-24	Corticotropin-releasing factor-binding protein	CRHBP	P24387	CRHBP	320	0.0171151	0.0164837	0.29994	0.385317	0.542728		297	-0.0262801	0.0160809	0.10329	0.19727	0.584395		617	-0.0051	0.0115	0.660693	0.711122
19392-6	N(G),N(G)-dimethylarginine dimethylaminohydrolase 1	DDAH1	O94760	DDAH1	332	0.0245265	0.0236552	0.300594	0.386041	0.467415		297	0.0171049	0.021408	0.424945	0.563265	0.534317		629	0.0204	0.0159	0.199526	0.261475
18381-16	Aldehyde dehydrogenase, mitochondrial	ALDH-E2	P05091	ALDH2	322	0.0309326	0.029851	0.300897	0.386316	0.528333		297	0.0490831	0.0435872	0.261055	0.390664	0.542254		619	0.0367	0.0246	0.134896	0.186496
2860-19	Importin subunit alpha-1	Karyopherin-a2	P52292	KPNA2	327	0.0241191	0.023295	0.301284	0.386697	0.540789		297	0.0130022	0.0258462	0.615303	0.72769	0.52856		624	0.0191	0.0173	0.269153	0.33829
13438-115	Chordin	CHRD	Q9H2X0	CHRD	310	0.0192077	0.0185864	0.302239	0.387807	0.544507		297	-0.0371865	0.0381268	0.330202	0.465182	0.494187		607	0.0084	0.0167	0.616595	0.671726
12381-26	Carbonyl reductase [NADPH] 1	CBR1	P16152	CBR1	328	0.0244051	0.0236275	0.302433	0.38794	0.48468		297	-0.0252151	0.0290269	0.385739	0.523694	0.525989		625	0.0046	0.0183	0.794328	0.829426
9173-21	Phosphoglucomutase-1	PGM1	P36871	PGM1	327	0.010334	0.0100454	0.304394	0.39034	0.506457		297	0.012393	0.0157335	0.431524	0.569335	0.49103		624	0.0109	0.0085	0.194984	0.256383
9843-5	Alpha-actinin-1	ACTN1	P12814	ACTN1	332	-0.0260122	0.0253599	0.305796	0.39202	0.660634		297	-0.153354	0.0688062	0.0265916	0.0685263	0.599737		629	-0.0412	0.0238	0.0831764	0.122263
19277-4	Thiosulfate sulfurtransferase/rhodanese-like domain-containing protein 1	KAT	Q8NFU3	TSTD1	332	-0.0222497	0.0217527	0.307151	0.39364	0.58822		297	-0.00630861	0.0281587	0.822885	0.888037	0.525542		629	-0.0163	0.0172	0.346737	0.417501
17158-17	Ubiquitin-conjugating enzyme E2 G1	UB2G1	P62253	UBE2G1	330	-0.022912	0.0224162	0.3075	0.393857	0.568347		297	-0.0456705	0.0182141	0.0127063	0.0384048	0.616253		627	-0.0366	0.0141	0.00954993	0.0180467
6262-14	Interleukin-17 receptor B	IL-17B R	Q9NRM6	IL17RB	332	-0.020148	0.0197123	0.307503	0.393857	0.603902		297	0.0582503	0.0192301	0.00267272	0.0105747	0.651408		629	0.02	0.0138	0.144544	0.198115
9950-229	Lymphocyte activation gene 3 protein	LAG-3	P18627	LAG3	330	-0.0321745	0.0315447	0.308519	0.39504	0.5062		297	-0.0920287	0.0288305	0.0015673	0.00681593	0.61452		627	-0.0648	0.0213	0.00234423	0.00518649
9796-4	Bile salt-activated lipase	CEL	P19835	CEL	332	-0.0271391	0.0266148	0.308639	0.395076	0.543073		297	0.00468152	0.030241	0.877081	0.92391	0.51034		629	-0.0133	0.02	0.512861	0.578044
12772-8	Nuclear pore complex protein Nup98-Nup96	NUP98	P52948	NUP98	326	0.0115594	0.0113467	0.309105	0.395555	0.535772		297	0.00853625	0.0155873	0.584359	0.703422	0.50327		623	0.0105	0.0092	0.251189	0.320107
6384-19	WAP four-disulfide core domain protein 3	WFDC3	Q8IUB2	WFDC3	332	-0.0203529	0.0199997	0.309606	0.395993	0.593463		297	0.0716555	0.0205394	0.000560476	0.00288006	0.65479		629	0.0244	0.0143	0.0891251	0.130118
17704-74	Heat shock protein 105 kDa	HS105	Q92598	HSPH1	330	0.0187237	0.0183996	0.309632	0.395993	0.52798		297	0.0853126	0.0257122	0.00102193	0.00473122	0.631903		627	0.0413	0.015	0.0057544	0.0114901
9923-6	Son of sevenless homolog 1	SOS1	Q07889	SOS1	327	0.00658807	0.00648304	0.310312	0.396745	0.512222		297	-0.0115266	0.0155956	0.460446	0.596679	0.547423		624	0.0039	0.006	0.512861	0.578044
13042-7	Potassium voltage-gated channel subfamily A member 10	KCA10	Q16322	KCNA10	332	-0.00919753	0.00905352	0.310439	0.396789	0.567415		297	-0.00637112	0.0116989	0.586452	0.70483	0.543204		629	-0.0081	0.0072	0.25704	0.325538
14008-22	mRNA-decapping enzyme 1A	DCP1A	Q9NPI6	DCP1A	320	-0.010365	0.0102114	0.310878	0.397234	0.563047		297	-0.070978	0.0181834	0.000117901	0.000770657	0.650905		617	-0.0249	0.0089	0.00512861	0.0103803
6256-9	Lymphocyte antigen 6 complex locus protein G6c	LY66C	O95867	LY6G6C	332	0.0159175	0.0157391	0.312618	0.399338	0.52722		297	0.00422074	0.0199189	0.832337	0.893853	0.523223		629	0.0114	0.0123	0.354813	0.425203
8296-117	KDEL motif-containing protein 2	KDEL2	Q7Z4H8	POGLUT3	332	-0.0269007	0.0266184	0.312966	0.399663	0.598244		297	-0.0591598	0.0256345	0.0217108	0.0587341	0.625056		629	-0.0436	0.0185	0.018197	0.03188
12417-46	EKC/KEOPS complex subunit TPRKB	TPRKB	Q9Y3C4	TPRKB	331	0.00856976	0.00849033	0.313567	0.400312	0.519432		297	-0.00211342	0.00649524	0.745127	0.825977	0.544601		628	0.0018	0.0052	0.724436	0.769143
4309-59	Triosephosphate isomerase	Triosephosphate isomerase	P60174	TPI1	332	-0.0180841	0.017938	0.314144	0.40093	0.623951		297	0.0544497	0.0344868	0.115456	0.215434	0.556226		629	-0.0026	0.0159	0.870964	0.892333
13412-5	WAP four-disulfide core domain protein 6	WFDC6	Q9BQY6	WFDC6	323	-0.00922553	0.00915688	0.314476	0.401235	0.535777		297	-0.0245877	0.01998	0.219459	0.344496	0.567824		620	-0.0119	0.0083	0.154882	0.210141
10553-8	Torsin-1A-interacting protein 2	TOIP2	Q8NFQ8	TOR1AIP2	332	-0.0158585	0.0157729	0.315451	0.402214	0.559171		297	-0.0326167	0.0149521	0.0299537	0.0755164	0.580315		629	-0.0247	0.0109	0.0229087	0.0393963
14674-63	Protein kinase C and casein kinase substrate in neurons protein 3	PACN3	Q9UKS6	PACSIN3	330	0.00879381	0.0087475	0.315517	0.402214	0.508065		297	0.000783745	0.0205099	0.969544	0.982439	0.529482		627	0.0076	0.008	0.346737	0.417501
11312-4	Mismatch repair endonuclease PMS2	PMS2	P54278	PMS2	330	0.00935978	0.00931062	0.315524	0.402214	0.538723		297	0.0342347	0.0161417	0.0347771	0.0846498	0.634837		627	0.0156	0.0081	0.0537032	0.0831751
5021-13	Inorganic pyrophosphatase	PPase	Q15181	PPA1	332	-0.0185807	0.0185003	0.315969	0.402662	0.590829		297	0.0195999	0.0282263	0.487996	0.620599	0.518751		629	-0.0071	0.0155	0.645654	0.697728
19276-124	Small nuclear ribonucleoprotein G	RUXG	P62308	SNRPG	332	0.0157181	0.0156556	0.31614	0.40276	0.49122		297	0.0579516	0.0162868	0.000435858	0.00231435	0.642494		629	0.036	0.0113	0.00141254	0.0033072
2797-56	Apolipoprotein B	Apo B	P04114	APOB	329	-0.0193081	0.019241	0.31639	0.40296	0.551323		297	-0.0386399	0.0199314	0.0535114	0.118758	0.588224		626	-0.0286	0.0138	0.0389045	0.0624127
17770-42	ER membrane protein complex subunit 8	EMC8	O43402	EMC8	317	-0.00853214	0.00850967	0.316826	0.403395	0.52972		297	-0.021599	0.0190985	0.259015	0.388671	0.631875		614	-0.0107	0.0078	0.169824	0.227473
3719-2	Cyclin-dependent kinase inhibitor 1B	p27Kip1	P46527	CDKN1B	330	-0.0163232	0.0162846	0.316925	0.403402	0.59346		297	0.0351555	0.0324898	0.280127	0.410644	0.487341		627	-0.006	0.0146	0.676083	0.725326
10046-55	Baculoviral IAP repeat-containing protein 2	cIAP-1	Q13490	BIRC2	331	0.0109836	0.0109745	0.317666	0.404225	0.505975		297	0.0256728	0.0176263	0.146332	0.255531	0.577157		628	0.0151	0.0093	0.104713	0.149874
19303-64	Protein PET117 homolog, mitochondrial	PT117	Q6UWS5	PET117	328	-0.0104801	0.0104748	0.317828	0.404312	0.508921		297	-0.0493908	0.0165169	0.00302507	0.0117638	0.599681		625	-0.0216	0.0088	0.0144544	0.0260228
10085-25	Steroidogenic acute regulatory protein, mitochondrial	STAR	P49675	STAR	329	0.0092677	0.00926487	0.317923	0.404313	0.514056		297	0.0021688	0.0127853	0.865417	0.915499	0.509725		626	0.0068	0.0075	0.363078	0.433176
13575-4	Segment polarity protein dishevelled homolog DVL-2	DVL2	O14641	DVL2	318	-0.0141907	0.0142308	0.319464	0.406152	0.528907		297	-0.0887556	0.0134422	1.91126e-10	8.83904e-09	0.743628		615	-0.0536	0.0098	4.16869e-08	2.74152e-07
18417-3	Arsenite methyltransferase	AS3MT	Q9HBK9	AS3MT	324	-0.00817743	0.00821359	0.320215	0.406987	0.526281		297	0.0145349	0.0127476	0.255138	0.385187	0.577828		621	-0.0015	0.0069	0.831764	0.860163
11194-6	Signaling threshold-regulating transmembrane adapter 1	SIT1	Q9Y3P8	SIT1	300	0.00872152	0.00876952	0.320799	0.407609	0.546713		297	-0.0209925	0.02708	0.438848	0.576507	0.585904		597	0.0059	0.0083	0.47863	0.545177
12438-127	DNA-3-methyladenine glycosylase	3MG	P29372	MPG	330	0.0203335	0.0204584	0.321026	0.407777	0.522435		297	0.00275562	0.0142405	0.846698	0.904308	0.516432		627	0.0085	0.0117	0.467735	0.534892
5583-62	Tyrosine-protein kinase RYK	RYK	P34925	RYK	331	0.00770766	0.00776764	0.321811	0.408654	0.517632		297	-0.0363084	0.0168232	0.0317273	0.0790608	0.557484		628	0	0.0071	1	1
12430-78	Polyadenylate-binding protein-interacting protein 1	PAIP1	Q9H074	PAIP1	326	-0.00479366	0.00483228	0.321955	0.408715	0.532149		297	0.00403281	0.0131177	0.758733	0.837391	0.623742		623	-0.0037	0.0045	0.40738	0.475996
13441-3	Dixin	DIXC1	Q155Q3	DIXDC1	318	0.00633084	0.00638323	0.32208	0.408753	0.531677		297	-0.003183	0.0106722	0.765723	0.84251	0.485329		615	0.0038	0.0055	0.489779	0.555668
17832-12	Isopentenyl-diphosphate delta-isomerase 2	IDI2	Q9BXS1	IDI2	303	0.0169486	0.0171609	0.324152	0.411262	0.559259		297	-0.0344485	0.0299381	0.250817	0.380785	0.565616		600	0.0042	0.0149	0.776247	0.814501
17787-1	Enoyl-CoA hydratase, mitochondrial	Enoyl-CoA hydratase	P30084	ECHS1	332	-0.0293536	0.0298353	0.325928	0.413393	0.575366		297	-0.020871	0.0518915	0.687829	0.782335	0.533087		629	-0.0272	0.0259	0.295121	0.365165
12687-2	2,4-dienoyl-CoA reductase, mitochondrial	DECR	Q16698	DECR1	332	-0.0293464	0.0298405	0.326131	0.413528	0.614976		297	-0.124797	0.0579176	0.0320033	0.0796103	0.591885		629	-0.0494	0.0265	0.0630957	0.0958921
17711-13	Vesicle-associated membrane protein 1	VAMP1	P23763	VAMP1	310	-0.0121677	0.0123827	0.326581	0.413978	0.479823		297	-0.0155186	0.0341028	0.649409	0.754079	0.520903		607	-0.0126	0.0116	0.281838	0.351155
11288-26	Cytosolic purine 5'-nucleotidase	5NTC	P49902	NT5C2	332	-0.0180473	0.018376	0.326782	0.41406	0.58722		297	-0.0311401	0.0284714	0.274976	0.405581	0.560306		629	-0.0219	0.0154	0.154882	0.210141
13683-18	Chloride channel protein ClC-Kb	CLCKB	P51801	CLCNKB	328	-0.0179731	0.0183022	0.326839	0.41406	0.568826		297	0.0129847	0.0362463	0.720427	0.805804	0.520093		625	-0.0117	0.0163	0.47863	0.545177
5882-34	Elongation factor 1-beta	EF-1-beta	P24534	EEF1B2	332	-0.0148873	0.0152237	0.328859	0.416496	0.604317		297	-0.0133072	0.0281968	0.637323	0.7449	0.522803		629	-0.0145	0.0134	0.275423	0.344459
10432-3	Uncharacterized protein KIAA1644	K1644	Q3SXP7	SHISAL1	330	0.00808094	0.00828366	0.330038	0.417866	0.560935		297	0.0212012	0.015518	0.17292	0.288202	0.568438		627	0.011	0.0073	0.131826	0.183075
2890-59	C-C motif chemokine 28	CCL28	Q9NRJ3	CCL28	315	0.0320651	0.0328785	0.330206	0.417957	0.523694		297	-0.0940177	0.0261028	0.000371449	0.00202484	0.63819		612	-0.0453	0.0204	0.0269153	0.0453794
6392-7	WNT1-inducible-signaling pathway protein 2	WISP-2	O76076	CCN5	330	-0.0207965	0.0213537	0.330842	0.418621	0.51249		297	-0.0470068	0.0202327	0.0208519	0.0571236	0.507266		627	-0.0346	0.0147	0.0186209	0.0325827
11490-42	Ubiquitin-like protein 4A	UBL4A	P11441	UBL4A	332	-0.0211832	0.0217548	0.330926	0.418621	0.610195		297	-0.0514587	0.0295861	0.0830417	0.166509	0.57372		629	-0.0318	0.0175	0.0691831	0.103534
18193-165	Mortality factor 4-like protein 1	MO4L1	Q9UBU8	MORF4L1	326	-0.0181175	0.0186279	0.331498	0.419222	0.56265		297	-0.0142224	0.0121374	0.242243	0.370919	0.586016		623	-0.0154	0.0102	0.131826	0.183075
9910-9	S-methyl-5'-thioadenosine phosphorylase	MTAP	Q13126	MTAP	321	0.00608593	0.0062604	0.331743	0.419408	0.531328		297	0.00524681	0.0100085	0.600516	0.715859	0.547451		618	0.0058	0.0053	0.269153	0.33829
18170-46	Pyrroline-5-carboxylate reductase 1, mitochondrial	P5CR1	P32322	PYCR1	326	0.00733636	0.00755659	0.332365	0.420071	0.552104		297	-0.0289787	0.0190789	0.129877	0.234157	0.616449		623	0.0024	0.007	0.724436	0.769143
12424-107	Thymocyte nuclear protein 1	THYN1	Q9P016	THYN1	329	0.0150219	0.0154854	0.332749	0.420433	0.518515		297	0.0270188	0.0118141	0.0229135	0.0612118	0.643081		626	0.0226	0.0094	0.0162181	0.0289076
5621-64	Thrombospondin type-1 domain-containing protein 1	THSD1	Q9NS62	THSD1	313	-0.00835002	0.00861337	0.333109	0.420764	0.511252		297	-0.0468564	0.0122268	0.000155601	0.000962797	0.708836		610	-0.0211	0.007	0.00269153	0.00584661
9197-4	Galectin-9	LEG9	O00182	LGALS9	331	0.0154694	0.0159699	0.333444	0.421063	0.560951		297	0.00143706	0.0153526	0.925489	0.956444	0.559384		628	0.0082	0.0111	0.457088	0.52439
7939-1	Putative uncharacterized protein PQLC2L	CC055	A1A4F0	SLC66A1L	321	-0.00845052	0.00873934	0.334322	0.422049	0.54399		297	-0.0324468	0.0276327	0.241268	0.370156	0.617343		618	-0.0106	0.0083	0.204174	0.266268
18886-28	Down syndrome cell adhesion molecule-like protein 1	DSCL1	Q8TD84	DSCAML1	324	-0.00643555	0.00665958	0.33461	0.422288	0.49562		297	-0.0036425	0.0188975	0.847289	0.904714	0.613542		621	-0.0061	0.0063	0.331131	0.401861
18396-1	Amino-terminal enhancer of split	AES	Q08117	TLE5	331	0.0110578	0.0114494	0.334875	0.422499	0.559778		297	0.0436189	0.0162342	0.00762773	0.0251201	0.668595		628	0.0219	0.0094	0.0194984	0.0339251
13628-58	Growth factor receptor-bound protein 14	GRB14	Q14449	GRB14	332	-0.00640584	0.00664346	0.335655	0.423359	0.584854		297	0.00867865	0.00950819	0.362127	0.498722	0.533702		629	-0.0015	0.0054	0.794328	0.829426
9391-6	ProSAAS	PCSK1	Q9UHG2	PCSK1N	321	0.0134693	0.013981	0.336095	0.423789	0.517041		297	-0.00610877	0.0184341	0.740593	0.822333	0.55304		618	0.0063	0.0111	0.57544	0.635096
7957-2	Secretogranin-3	SCG3	Q8WXD2	SCG3	326	-0.0231369	0.0240221	0.336209	0.423809	0.527289		297	-0.0448658	0.0193196	0.0209071	0.0572019	0.574866		623	-0.0363	0.0151	0.0158489	0.0282848
6451-64	Asporin	ASPN	Q9BXN1	ASPN	328	-0.0157169	0.0163271	0.336469	0.424012	0.508821		297	-0.026725	0.0157423	0.0906421	0.177933	0.536553		625	-0.0214	0.0113	0.0588844	0.0900966
7773-2	Killer cell immunoglobulin-like receptor 2DL2	KI2L2	P43627	KIR2DL2	324	0.00783475	0.00814221	0.336672	0.424144	0.541889		297	0.0592996	0.0161143	0.000277906	0.00158735	0.723396		621	0.0183	0.0073	0.011749	0.0217063
11457-53	UDP-glucose 4-epimerase	GALE	Q14376	GALE	331	0.011414	0.011875	0.337191	0.424576	0.49363		297	0.028946	0.00935875	0.00217431	0.00895755	0.587916		628	0.0222	0.0074	0.00251189	0.00549803
8970-9	Receptor-interacting serine/threonine-protein kinase 2	RIPK2	O43353	RIPK2	332	-0.0111971	0.0116534	0.337354	0.424576	0.581683		297	0.0112043	0.00957951	0.243116	0.371851	0.541639		629	0.0022	0.0074	0.776247	0.814501
19622-7	Activin A	Activin A	P08476	INHBA	320	-0.0266673	0.0277527	0.337359	0.424576	0.526383		297	-0.0384091	0.026511	0.148471	0.25779	0.582998		617	-0.0328	0.0192	0.0870964	0.127633
2864-2	Dual specificity mitogen-activated protein kinase kinase 1	MEK1	Q02750	MAP2K1	332	0.011781	0.0122625	0.33741	0.424576	0.482244		297	0.00737699	0.0131906	0.576413	0.69737	0.529287		629	0.0097	0.009	0.275423	0.344459
6912-6	Calcium uptake protein 3, mitochondrial	EFHA2	Q86XE3	MICU3	329	-0.00987694	0.0102913	0.337915	0.425085	0.484966		297	0.00432916	0.0242784	0.858601	0.911275	0.479237		626	-0.0077	0.0095	0.416869	0.485107
10336-3	E3 ubiquitin-protein ligase CHIP	CHIP	Q9UNE7	STUB1	332	-0.0256603	0.0267425	0.338012	0.425085	0.586585		297	-0.0785099	0.0395592	0.0481259	0.108827	0.591102		629	-0.0422	0.0222	0.0562341	0.0866272
10428-1	Killer cell immunoglobulin-like receptor 2DS2	KI2S2	P43631	KIR2DS2	330	-0.026992	0.0282217	0.33958	0.426866	0.514162		297	-0.10182	0.0286437	0.000441443	0.00233823	0.616002		627	-0.0639	0.0201	0.00147911	0.00343873
9960-2	TBC1 domain family member 5	TBCD5	Q92609	TBC1D5	332	-0.0171934	0.0179786	0.339627	0.426866	0.593756		297	0.020501	0.0302531	0.498533	0.629718	0.530013		629	-0.0074	0.0155	0.630957	0.685117
6553-68	Cilia- and flagella-associated protein 45	CCD19	Q9UL16	CFAP45	332	0.00703393	0.00739927	0.342511	0.430365	0.561707		297	0.00313908	0.0182664	0.863675	0.914717	0.545998		629	0.0065	0.0069	0.346737	0.417501
9032-3	Proto-oncogene tyrosine-protein kinase ROS	ROS1	P08922	ROS1	328	0.0085483	0.00899864	0.342859	0.430677	0.537362		297	0.0291903	0.0195526	0.136544	0.243178	0.618936		625	0.0122	0.0082	0.138038	0.190229
5201-5	High affinity cGMP-specific 3',5'-cyclic phosphodiesterase 9A	PDE9A	O76083	PDE9A	324	0.00995951	0.0104902	0.343145	0.43091	0.571414		297	-0.0350469	0.0174856	0.0459611	0.104758	0.632825		621	-0.002	0.009	0.831764	0.860163
10815-2	Intracellular hyaluronan-binding protein 4	HABP4	Q5JVS0	HABP4	332	-0.00881813	0.00931011	0.344272	0.432199	0.543488		297	0.00625759	0.0116163	0.590511	0.707663	0.562598		629	-0.0029	0.0073	0.691831	0.739271
11390-24	Carbonic anhydrase-related protein	Carbonic Anhydrase VIII	P35219	CA8	329	0.0111782	0.0118055	0.344425	0.432265	0.544952		297	-0.00777122	0.0140276	0.580007	0.700226	0.538593		626	0.0033	0.009	0.707946	0.753495
10089-7	N-acetylserotonin O-methyltransferase-like protein	ASML	O95671	ASMTL	332	-0.0203822	0.0215516	0.344992	0.43285	0.585585		297	-0.035186	0.0145912	0.0165086	0.0474306	0.618433		629	-0.0305	0.0121	0.0114815	0.021267
12458-79	Calcineurin B homologous protein 1	CHP1	Q99653	CHP1	332	-0.0179479	0.0189984	0.34552	0.433386	0.577415		297	0.000319935	0.021882	0.988345	0.993116	0.485468		629	-0.0101	0.0143	0.47863	0.545177
3593-72	Caspase-3	Caspase-3	P42574	CASP3	332	-0.0280783	0.0297626	0.346181	0.434089	0.616634		297	-0.0875341	0.0480131	0.0693097	0.145061	0.580259		629	-0.0446	0.0253	0.0776247	0.114769
4982-54	Elafin	Elafin	P19957	PI3	328	0.03886	0.0412372	0.346729	0.434649	0.562198		297	-0.100786	0.0395451	0.0113279	0.0351525	0.572435		625	-0.0339	0.0285	0.234423	0.301151
16913-8	Ribonuclease T2	RNT2	O00584	RNASET2	329	-0.021088	0.0224568	0.348417	0.436638	0.481905		297	-0.0506226	0.0180926	0.00548576	0.0191537	0.588391		626	-0.039	0.0141	0.00562341	0.0112494
9220-7	Ephrin type-B receptor 3	EPHB3	P54753	EPHB3	324	0.00925473	0.00988888	0.350061	0.43857	0.545217		297	-0.0322863	0.0263124	0.2208	0.346213	0.629248		621	0.0041	0.0093	0.660693	0.711122
9207-6	Quinone oxidoreductase-like protein 1	QORL1	O95825	CRYZL1	324	0.0160256	0.0171374	0.350442	0.438921	0.506645		297	0.0628337	0.0168495	0.000230943	0.00135141	0.614465		621	0.0398	0.012	0.000912011	0.00222999
7148-42	Protein FAM173A	F173A	Q9BQD7	ANTKMT	320	0.00890287	0.00952431	0.350646	0.439048	0.488156		297	-0.062354	0.0225861	0.00613362	0.021054	0.67614		617	-0.0019	0.0088	0.831764	0.860163
7871-16	Transmembrane protein 132A	T132A	Q24JP5	TMEM132A	322	-0.0165239	0.017688	0.35093	0.439275	0.525258		297	-0.0379398	0.0219267	0.0846374	0.169078	0.607702		619	-0.025	0.0138	0.0691831	0.103534
12394-53	Transmembrane protein C16orf54	CP054	Q6UWD8	C16orf54	314	0.00906753	0.00974184	0.352707	0.441371	0.529145		297	-0.050259	0.0237212	0.0349602	0.0849994	0.580175		611	0.0005	0.009	0.954993	0.960801
16618-7	Early activation antigen CD69	CD69	Q07108	CD69	332	-0.0309504	0.0333321	0.353823	0.442639	0.565463		297	-0.0430506	0.0452078	0.341744	0.477222	0.559077		629	-0.0352	0.0268	0.190546	0.251315
3317-33	Serine protease HTRA2, mitochondrial	HTRA2	O43464	HTRA2	332	0.0188595	0.0203585	0.35495	0.44392	0.512829		297	0.0371783	0.0205273	0.071147	0.147614	0.585541		629	0.0279	0.0145	0.0537032	0.0831751
19152-4	Protein phosphatase inhibitor 2	IPP2	P41236	PPP1R2	332	-0.0144162	0.0155664	0.355086	0.443961	0.599561		297	-0.00885894	0.0168549	0.599566	0.715124	0.552621		629	-0.0119	0.0114	0.301995	0.372386
12540-25	Rho-related GTP-binding protein RhoG	RHOG	P84095	RHOG	332	-0.00701048	0.00759699	0.356806	0.445981	0.603317		297	0.0183361	0.00880875	0.0382548	0.0902049	0.546417		629	0.0038	0.0058	0.512861	0.578044
13129-4	Low-density lipoprotein receptor	LDLR	P01130	LDLR	329	0.00651186	0.00707387	0.357982	0.447322	0.558916		297	-0.0159529	0.0111141	0.152255	0.263308	0.591605		626	0	0.006	1	1
18932-84	Nicotinamide/nicotinic acid mononucleotide adenylyltransferase 1	NMNA1	Q9HAN9	NMNAT1	321	0.00886778	0.00963515	0.358102	0.447341	0.542052		297	0.00110374	0.0274309	0.967932	0.9813	0.502543		618	0.008	0.0091	0.380189	0.450591
9327-3	Ly6/PLAUR domain-containing protein 1	LYPD1	Q8N2G4	LYPD1	330	0.00482732	0.0052521	0.358726	0.447991	0.566761		297	-0.00715848	0.0136676	0.600848	0.716056	0.533143		627	0.0033	0.0049	0.501187	0.567116
10362-35	Myc proto-oncogene protein	c-Myc	P01106	MYC	330	-0.00779568	0.00848863	0.35912	0.448353	0.542093		297	0.0141263	0.0192278	0.463125	0.598708	0.570199		627	-0.0042	0.0078	0.588844	0.647728
6506-54	Transmembrane emp24 domain-containing protein 10	TMEDA	P49755	TMED10	302	0.023781	0.0259152	0.359565	0.448694	0.57686		297	-0.0127134	0.0312041	0.683995	0.780279	0.501425		599	0.0089	0.0199	0.660693	0.711122
11387-3	Cyclic AMP-dependent transcription factor ATF-6 beta	ATF6B	Q99941	ATF6B	308	-0.0186912	0.0203709	0.359602	0.448694	0.509544		297	-0.0125018	0.0191578	0.514548	0.644453	0.521574		605	-0.0154	0.014	0.269153	0.33829
12033-3	Mitotic checkpoint serine/threonine-protein kinase BUB1	BUB1	O43683	BUB1	328	0.011211	0.0122231	0.359737	0.448732	0.537487		297	-0.0374162	0.0159547	0.0196912	0.0548877	0.623519		625	-0.0068	0.0097	0.489779	0.555668
3817-18	Protein kinase C theta type	KPCT	Q04759	PRKCQ	332	-0.0208212	0.0227135	0.359993	0.448922	0.596829		297	-0.00122163	0.0433427	0.977534	0.987637	0.514029		629	-0.0166	0.0201	0.40738	0.475996
15641-2	Tomoregulin-1	TEFF1	Q8IYR6	TMEFF1	332	0.0118758	0.0130721	0.364303	0.454164	0.507098		297	0.0246539	0.0115524	0.0336709	0.0827534	0.593617		629	0.0191	0.0087	0.0275423	0.0462551
13090-17	Protein S100-A6	S100A6	P06703	S100A6	332	-0.0175831	0.019361	0.364469	0.45424	0.588927		297	0.0875422	0.0362203	0.0162667	0.0468293	0.61698		629	0.0058	0.0171	0.74131	0.783577
18182-24	Phosphoenolpyruvate carboxykinase, cytosolic [GTP]	PCKGC	P35558	PCK1	328	-0.00861135	0.00948683	0.364718	0.454418	0.507686		297	0.0507048	0.0162544	0.00199359	0.00834089	0.669573		625	0.0065	0.0082	0.42658	0.494667
16899-59	Oxysterol-binding protein-related protein 9	OSBL9	Q96SU4	OSBPL9	330	-0.00777514	0.00857872	0.365446	0.455193	0.577154		297	-0.0130272	0.0118829	0.273855	0.404343	0.566035		627	-0.0096	0.007	0.169824	0.227473
5735-54	C1GALT1-specific chaperone 1	C1GLC	Q96EU7	C1GALT1C1	332	-0.00838511	0.00925542	0.365632	0.455294	0.554317		297	-0.00298058	0.0133501	0.823489	0.888206	0.578443		629	-0.0066	0.0076	0.380189	0.450591
3059-5	Tumor necrosis factor ligand superfamily member 13B	BAFF	Q9Y275	TNFSF13B	330	-0.0130131	0.0143676	0.365764	0.455325	0.522276		297	-0.0150505	0.0154234	0.329963	0.464997	0.577074		627	-0.014	0.0105	0.186209	0.246123
16831-7	Docking protein 1	DOK1	Q99704	DOK1	332	-0.0177845	0.0196513	0.366143	0.455666	0.589854		297	-0.0139538	0.0338114	0.680133	0.77733	0.52258		629	-0.0168	0.017	0.323594	0.393936
16599-38	GPN-loop GTPase 1	GPN1	Q9HCN4	GPN1	331	-0.0167792	0.0185625	0.366713	0.456243	0.599912		297	-0.0369332	0.0268393	0.169852	0.284394	0.566203		628	-0.0233	0.0153	0.125893	0.176143
13384-11	Fumarate hydratase, mitochondrial	FUMH	P07954	FH	329	-0.0221223	0.0244943	0.367123	0.456621	0.590402		297	0.0288458	0.0314257	0.359428	0.49564	0.544936		626	-0.0029	0.0193	0.891251	0.908573
18414-26	ADP-ribosylation factor-like protein 5A	ARL5A	Q9Y689	ARL5A	332	0.00569576	0.00631922	0.368083	0.457683	0.550122		297	0.0115541	0.00958763	0.229142	0.355149	0.562738		629	0.0075	0.0053	0.158489	0.21409
20120-101	Amphoterin-induced protein 1	AMGO1	Q86WK6	AMIGO1	299	0.00573612	0.0063674	0.368416	0.457965	0.553108		297	-0.0522457	0.0495883	0.292945	0.424943	0.58107		596	0.0048	0.0063	0.446684	0.513824
6547-83	Transmembrane protease serine 11D	TM11D	O60235	TMPRSS11D	332	0.0064085	0.00712829	0.369314	0.458948	0.546195		297	0.0142619	0.00787164	0.0710465	0.147588	0.591857		629	0.0099	0.0053	0.060256	0.0920643
6107-3	Chymotrypsin-like elastase family member 1	ELA1	Q9UNI1	CELA1	329	0.0259784	0.0289065	0.369491	0.459036	0.58502		297	-0.0648325	0.0238717	0.00700556	0.0233573	0.547284		626	-0.028	0.0184	0.128825	0.179545
14326-4	Ubiquitin-conjugating enzyme E2 E1	UB2E1	P51965	UBE2E1	332	-0.012807	0.0142623	0.369879	0.459318	0.559073		297	-0.0186669	0.0206739	0.367314	0.50409	0.534038		629	-0.0147	0.0117	0.20893	0.271729
18917-53	Pancreatic alpha-amylase	Pancreatic alpha-amylase	P04746	AMY2A	328	0.0275854	0.0307229	0.369932	0.459318	0.543044		297	-0.0111138	0.0269522	0.680385	0.77733	0.494495		625	0.0057	0.0203	0.776247	0.814501
6400-33	Tumor protein p53-inducible protein 13	P5I13	Q8NBR0	TP53I13	332	-0.0272284	0.0303618	0.370499	0.459889	0.559122		297	-0.0437416	0.0385606	0.257577	0.387627	0.546389		629	-0.0335	0.0239	0.158489	0.21409
8800-14	Tetratricopeptide repeat protein 17	TTC17	Q96AE7	TTC17	328	0.00555258	0.00620127	0.371256	0.460696	0.544657		297	-0.0110087	0.0160228	0.492592	0.624231	0.594987		625	0.0034	0.0058	0.562341	0.623198
5650-9	Protein disulfide-isomerase A6	PDIA6	Q15084	PDIA6	332	0.0186996	0.0208895	0.371367	0.460701	0.564683		297	-0.0119423	0.0422246	0.777509	0.852209	0.523474		629	0.0127	0.0187	0.501187	0.567116
14334-3	Recoverin	RECO	P35243	RCVRN	327	-0.00531907	0.00594908	0.371949	0.461289	0.512792		297	-0.0117246	0.0148789	0.431339	0.569335	0.54625		624	-0.0062	0.0055	0.263027	0.33224
10955-4	C-type lectin domain family 10 member A	CLC10	Q8IUN9	CLEC10A	327	-0.00603152	0.0067544	0.372549	0.461901	0.501195		297	-0.0342715	0.0100597	0.000749857	0.00365043	0.687123		624	-0.0148	0.0056	0.00831764	0.0159279
14106-46	Rap1 GTPase-GDP dissociation stimulator 1	GDP/GTP exchange protein	P52306	RAP1GDS1	332	-0.0127442	0.014302	0.373558	0.462942	0.595707		297	0.00253975	0.0116222	0.827172	0.890753	0.533339		629	-0.0035	0.009	0.691831	0.739271
3379-29	Protein kinase C iota type	KPCI	P41743	PRKCI	332	-0.0167959	0.018851	0.373605	0.462942	0.56622		297	-0.00874054	0.0341864	0.798384	0.868889	0.53918		629	-0.0149	0.0165	0.363078	0.433176
12775-6	High mobility group protein B3	HMGB3	O15347	HMGB3	328	0.011478	0.0129164	0.374872	0.464366	0.507193		297	0.0136138	0.0216132	0.529265	0.656014	0.631483		625	0.012	0.0111	0.275423	0.344459
5691-2	Cysteine-rich secretory protein LCCL domain-containing 2	CRLD2	Q9H0B8	CRISPLD2	328	0.0340899	0.0383712	0.374986	0.464366	0.47964		297	0.0255945	0.03733	0.493493	0.625188	0.551028		625	0.0297	0.0268	0.269153	0.33829
12637-7	Carnitine O-acetyltransferase	CACP	P43155	CRAT	332	-0.0301068	0.033895	0.375077	0.464366	0.604976		297	-0.0288462	0.0319943	0.368013	0.504727	0.547703		629	-0.0294	0.0233	0.204174	0.266268
13632-1	Zyxin	Zyxin	Q15942	ZYX	332	-0.0175071	0.0197213	0.375354	0.464575	0.611024		297	-0.0317746	0.0276007	0.250585	0.380688	0.587078		629	-0.0223	0.016	0.162181	0.218391
8837-8	Microfibrillar-associated protein 3-like	MFA3L	O75121	MFAP3L	320	0.00895797	0.0100992	0.37577	0.464956	0.499385		297	-9.00349e-05	0.010963	0.993453	0.99588	0.52163		617	0.0048	0.0074	0.512861	0.578044
3003-29	Natural cytotoxicity triggering receptor 3	NKp30	O14931	NCR3	326	-0.00848639	0.00957593	0.376174	0.465323	0.548299		297	-0.0306641	0.018856	0.104985	0.199974	0.627431		623	-0.013	0.0085	0.125893	0.176143
17137-16	Hemoglobin subunit beta	Beta-globin	P68871	HBB	308	-0.0104489	0.011797	0.376484	0.465571	0.549082		297	-0.0116638	0.0583221	0.841629	0.901223	0.535323		605	-0.0105	0.0116	0.363078	0.433176
8250-2	Receptor-type tyrosine-protein phosphatase eta	PTPRJ	Q12913	PTPRJ	321	-0.0091898	0.0104143	0.378233	0.467506	0.562087		297	-0.0191975	0.0105982	0.0711099	0.147608	0.599849		618	-0.0141	0.0074	0.057544	0.0882656
11129-66	Bone morphogenetic protein 15	BMP15	O95972	BMP15	331	-0.00638617	0.00723792	0.378265	0.467506	0.521457		297	0.0140185	0.0217779	0.520276	0.648611	0.656299		628	-0.0044	0.0069	0.524807	0.588732
8687-26	Transmembrane protein 106B	TMEM106B	Q9NUM4	TMEM106B	329	0.00601796	0.0068254	0.378605	0.467705	0.527309		297	-0.00479213	0.0111137	0.666647	0.766645	0.547032		626	0.0031	0.0058	0.60256	0.659442
11547-84	Muscle, skeletal receptor tyrosine-protein kinase	MUSK	O15146	MUSK	315	-0.0184178	0.0208931	0.37873	0.467705	0.495957		297	-0.0712983	0.0239924	0.00320873	0.0123111	0.637715		612	-0.0412	0.0158	0.00891251	0.0169314
12626-6	Sentrin-specific protease 7	SENP7	Q9BQF6	SENP7	332	-0.00645073	0.00731892	0.378773	0.467705	0.540073		297	-0.0325248	0.0132578	0.0147432	0.0435213	0.65778		629	-0.0125	0.0064	0.0501187	0.0784427
10048-7	Core-binding factor subunit beta	PEBB	Q13951	CBFB	332	-0.00838547	0.00951582	0.378861	0.467705	0.552585		297	-0.0156268	0.00922387	0.0913021	0.178821	0.545216		629	-0.0121	0.0066	0.0676083	0.101637
15333-11	Stromal cell-derived factor 2	SDF2	Q99470	SDF2	324	-0.00988529	0.0112421	0.37991	0.46883	0.582941		297	-0.0366433	0.0178119	0.0405548	0.0949516	0.613934		621	-0.0175	0.0095	0.0660693	0.0996019
11192-168	Tubulointerstitial nephritis antigen-like	TINAL	Q9GZM7	TINAGL1	332	0.0234261	0.026647	0.379991	0.46883	0.542146		297	0.0279206	0.0197177	0.157841	0.270559	0.557288		629	0.0263	0.0159	0.0977237	0.140949
4567-82	SH2 domain-containing protein 1A	SH21A	O60880	SH2D1A	331	0.01211	0.0137861	0.380377	0.469171	0.494296		297	0.0488915	0.0145932	0.00091382	0.00431431	0.685893		628	0.0295	0.01	0.00331131	0.0070192
7923-41	Semaphorin-4C	SEM4C	Q9C0C4	SEMA4C	306	0.00829655	0.00945179	0.38078	0.469534	0.531631		297	-0.064032	0.0183019	0.000540761	0.00279545	0.69668		603	-0.0069	0.0084	0.40738	0.475996
17755-5	UDP-glucose 6-dehydrogenase	UGDH	O60701	UGDH	331	0.0257022	0.0293374	0.381638	0.470387	0.529753		297	0.00169742	0.0403337	0.96646	0.980596	0.5		628	0.0174	0.0237	0.467735	0.534892
4989-7	Fibrinogen gamma chain	Fibrinogen g-chain dimer	P02679	FGG	330	0.00875831	0.0100033	0.381936	0.470387	0.578016		297	0.0250187	0.0123827	0.0442514	0.101724	0.62078		627	0.0152	0.0078	0.0512861	0.0800079
12827-37	Regulator of G-protein signaling 3	RGS3	P49796	RGS3	331	-0.00620221	0.00708425	0.381963	0.470387	0.500637		297	0.0239041	0.011318	0.0355353	0.0860604	0.587637		628	0.0023	0.006	0.707946	0.753495
14067-6	Plakophilin-2	PKP2	Q99959	PKP2	332	-0.0282678	0.0322899	0.38199	0.470387	0.579512		297	-0.0479087	0.0315199	0.129608	0.234123	0.593366		629	-0.0383	0.0226	0.0891251	0.130118
10693-43	Killer cell lectin-like receptor subfamily G member 2	KLRG2	A4D1S0	KLRG2	304	-0.0145168	0.0165811	0.382019	0.470387	0.581281		297	0.0150558	0.0420483	0.720558	0.805804	0.495892		601	-0.0105	0.0154	0.489779	0.555668
13954-9	Glucosamine 6-phosphate N-acetyltransferase	GNA1	Q96EK6	GNPNAT1	332	-0.0232818	0.026663	0.383214	0.471601	0.608195		297	-0.0366939	0.0313067	0.242124	0.370919	0.550609		629	-0.0289	0.0203	0.154882	0.210141
19113-66	SH3 domain-binding glutamic acid-rich-like protein 2	SH3L2	Q9UJC5	SH3BGRL2	332	-0.0219712	0.0251626	0.383224	0.471601	0.641171		297	-0.103895	0.0549688	0.0597423	0.129708	0.582104		629	-0.0362	0.0229	0.114815	0.162068
6920-1	GDNF family receptor alpha-like	GFRAL	Q6UXV0	GFRAL	332	-0.00597719	0.00684902	0.383475	0.471775	0.513341		297	-0.00853075	0.0145314	0.557621	0.680956	0.487089		629	-0.0064	0.0062	0.295121	0.365165
11227-31	Transducin beta-like protein 2	TBL2	Q9Y4P3	TBL2	332	-0.0230007	0.0264212	0.384656	0.473012	0.576976		297	-0.0778279	0.0433537	0.073662	0.151444	0.589928		629	-0.0378	0.0226	0.0933254	0.135514
2999-6	Limbic system-associated membrane protein	LSAMP	Q13449	LSAMP	324	-0.0130166	0.0149587	0.384874	0.473012	0.51091		297	-0.0346807	0.0152328	0.0235297	0.0623928	0.606137		621	-0.0237	0.0107	0.0269153	0.0453794
3469-74	Ribosomal protein S6 kinase alpha-3	RPS6KA3	P51812	RPS6KA3	332	-0.0232896	0.026766	0.384885	0.473012	0.61561		297	-0.0145329	0.0279422	0.603386	0.718484	0.518332		629	-0.0191	0.0193	0.323594	0.393936
9838-4	Mothers against decapentaplegic homolog 1	SMAD1	Q15797	SMAD1	332	-0.016782	0.0192884	0.38492	0.473012	0.595024		297	0.0140693	0.025652	0.583793	0.702938	0.495585		629	-0.0056	0.0154	0.707946	0.753495
7769-29	SH3 domain-binding protein 2	3BP2	P78314	SH3BP2	332	-0.0128723	0.0148301	0.386051	0.474266	0.583829		297	0.00411048	0.0226396	0.856053	0.90988	0.520596		629	-0.0078	0.0124	0.537032	0.600097
10663-42	Insulin-induced gene 1 protein	INSI1	O15503	INSIG1	319	-0.00634295	0.0073142	0.386502	0.474684	0.496136		297	-0.0472383	0.0225148	0.0367583	0.0879295	0.638581		616	-0.0102	0.007	0.141254	0.194162
9889-42	Actin filament-associated protein 1-like 1	AF1L1	Q8TED9	AFAP1L1	330	0.00604324	0.0069764	0.387009	0.475172	0.522546		297	-0.0212889	0.0112698	0.0598825	0.129947	0.581768		627	-0.0015	0.0059	0.794328	0.829426
9532-5	WW domain binding protein 1-like	WBP1L	Q9NX94	WBP1L	318	-0.00857121	0.00991252	0.387886	0.476113	0.508951		297	-0.0173616	0.0235026	0.460678	0.596799	0.598452		615	-0.0099	0.0091	0.275423	0.344459
6448-36	Semaphorin-3C	Sema E	Q99985	SEMA3C	327	0.00833741	0.00966697	0.389086	0.47745	0.531617		297	-0.019597	0.0139864	0.162236	0.276237	0.493852		624	-0.0007	0.008	0.933254	0.944898
11263-57	Calsequestrin-1	CASQ1	P31415	CASQ1	330	0.00573128	0.00665156	0.38953	0.477858	0.50477		297	-0.0246823	0.00781269	0.00174818	0.0074741	0.643304		627	-0.007	0.0051	0.162181	0.218391
7130-4	Leukocyte-associated immunoglobulin-like receptor 2	LAIR2	Q6ISS4	LAIR2	330	0.00588559	0.00684315	0.390396	0.478598	0.522237		297	-0.0209572	0.0110188	0.0581658	0.127055	0.542421		627	-0.0016	0.0058	0.776247	0.814501
13119-26	Protein Z-dependent protease inhibitor	protein Z inhibitor	Q9UK55	SERPINA10	322	-0.0174366	0.0202745	0.390436	0.478598	0.542323		297	0.00869969	0.0175248	0.619971	0.730747	0.526884		619	-0.0025	0.0133	0.851138	0.876195
12632-14	Arylamine N-acetyltransferase 1	ARY1	P18440	NAT1	332	-0.0081829	0.00951574	0.390467	0.478598	0.569634		297	0.0242853	0.0120936	0.045556	0.104	0.496311		629	0.0042	0.0075	0.57544	0.635096
13588-11	Annexin A9	ANXA9	O76027	ANXA9	309	0.00783432	0.00911431	0.390721	0.478772	0.49556		297	-0.0285586	0.0295569	0.334734	0.46972	0.577074		606	0.0047	0.0087	0.588844	0.647728
13493-5	Glutamate receptor ionotropic, delta-1	GRID1	Q9ULK0	GRID1	324	-0.00563647	0.00658226	0.39248	0.480791	0.534964		297	-0.00500561	0.0273975	0.855158	0.90928	0.557148		621	-0.0056	0.0064	0.380189	0.450591
2730-58	MHC class I polypeptide-related sequence A	MICA	Q29983	MICA	325	-0.0201923	0.0235943	0.392755	0.48099	0.512457		297	-0.0690004	0.0232617	0.0032644	0.0124691	0.599039		622	-0.0449	0.0166	0.00660693	0.0129933
8100-15	ADM2	ADM2	Q7Z4H4	ADM2	312	0.0106759	0.0124797	0.392976	0.481124	0.536743		297	-0.0590046	0.0192289	0.00235374	0.00950557	0.690784		609	-0.01	0.0105	0.338844	0.410064
12706-2	Serine/threonine-protein kinase MRCK alpha	MRCKA	Q5VT25	CDC42BPA	332	-0.0103105	0.0120672	0.393507	0.481508	0.57761		297	-0.0131034	0.0182449	0.473211	0.609157	0.562542		629	-0.0112	0.0101	0.269153	0.33829
17163-117	Annexin A3	Annexin III	P12429	ANXA3	322	0.00786137	0.00920257	0.39362	0.481508	0.571591		297	-0.0150652	0.0202216	0.456868	0.594011	0.540717		619	0.0039	0.0084	0.645654	0.697728
17391-1	Splicing factor 45	SPF45	Q96I25	RBM17	332	-0.0199039	0.0233009	0.393625	0.481508	0.577512		297	0.0197701	0.027138	0.466891	0.602227	0.473619		629	-0.0031	0.0177	0.870964	0.892333
19265-9	T-complex protein 1 subunit alpha	TCPA	P17987	TCP1	332	-0.0232888	0.0273123	0.394469	0.482403	0.579927		297	-0.00318232	0.0458498	0.944713	0.967892	0.526576		629	-0.018	0.0235	0.446684	0.513824
12878-6	Oxysterol-binding protein-related protein 11	OSB11	Q9BXB4	OSBPL11	324	-0.0158948	0.0186935	0.395817	0.483914	0.552583		297	0.0539161	0.0311873	0.0849086	0.169339	0.605746		621	0.0026	0.016	0.870964	0.892333
10880-38	Protein FAM163B	F163B	P0C2L3	FAM163B	332	0.0102188	0.0120303	0.396283	0.484239	0.525854		297	-0.0138935	0.0193659	0.473691	0.609254	0.541443		629	0.0035	0.0102	0.724436	0.769143
12457-1	1,2-dihydroxy-3-keto-5-methylthiopentene dioxygenase	MTND	Q9BV57	ADI1	327	0.0109173	0.0128531	0.396308	0.484239	0.527328		297	-0.0492809	0.0207287	0.0180805	0.0509594	0.63302		624	-0.0058	0.0109	0.588844	0.647728
19124-9	Ubiquitin-like domain-containing CTD phosphatase 1	UBCP1	Q8WVY7	UBLCP1	332	-0.0199093	0.0234586	0.39668	0.484555	0.609659		297	-0.0479394	0.0295527	0.105851	0.200557	0.569864		629	-0.0307	0.0184	0.0933254	0.135514
19228-11	BAG family molecular chaperone regulator 2	BAG-2	O95816	BAG2	332	-0.0106233	0.0125379	0.397462	0.485373	0.552439		297	-0.00577899	0.0126257	0.647498	0.752876	0.550106		629	-0.0082	0.0089	0.354813	0.425203
12563-2	Tumor necrosis factor alpha-induced protein 8	TFIP8	O95379	TNFAIP8	332	-0.0189518	0.022477	0.399766	0.488048	0.604976		297	0.0158196	0.0194781	0.417356	0.55545	0.494131		629	0.0009	0.0147	0.954993	0.960801
3194-36	Platelet glycoprotein VI	GPVI	Q9HCN6	GP6	332	-0.0197966	0.0234983	0.400151	0.48838	0.612878		297	-0.0596695	0.0324514	0.0669729	0.141493	0.592136		629	-0.0335	0.019	0.0776247	0.114769
12698-72	Importin subunit alpha-3	IMA4	O00629	KPNA4	332	-0.00654415	0.00777436	0.400549	0.488726	0.553683		297	0.0464828	0.0171401	0.0070873	0.0235838	0.654762		629	0.0025	0.0071	0.724436	0.769143
8900-28	Neogenin	NEO1	Q92859	NEO1	328	-0.0133873	0.0159352	0.40148	0.489724	0.514245		297	-0.0312527	0.0134222	0.0205739	0.056519	0.577046		625	-0.0238	0.0103	0.0204174	0.0353523
6414-8	Out at first protein homolog	OAF	Q86UD1	OAF	332	0.0176192	0.0210087	0.402283	0.490446	0.553805		297	0.0553738	0.0150442	0.000277084	0.00158476	0.630002		629	0.0426	0.0122	0.000501187	0.00130564
18373-13	Radixin	Radixin	P35241	RDX	332	0.0163169	0.0194566	0.4023	0.490446	0.547073		297	0.143477	0.0302715	3.35396e-06	3.68936e-05	0.664375		629	0.0535	0.0164	0.00107152	0.00258041
5620-13	Peptidyl-glycine alpha-amidating monooxygenase	AMD	P19021	PAM	324	-0.0120701	0.0143972	0.402465	0.490507	0.524025		297	-0.0081447	0.01241	0.512148	0.64241	0.540465		621	-0.0098	0.0094	0.295121	0.365165
8345-27	Glutathione peroxidase 7	GPX7	Q96SL4	GPX7	331	-0.0177482	0.0212021	0.403164	0.491221	0.551768		297	-0.00996783	0.0221717	0.653353	0.756615	0.524983		628	-0.014	0.0153	0.363078	0.433176
14024-196	Ectodysplasin-A, secreted form	EDA	Q92838	EDA	331	0.00543963	0.00650257	0.403478	0.491464	0.554266		297	-0.00988748	0.0112933	0.382013	0.520077	0.489604		628	0.0016	0.0056	0.776247	0.814501
12401-3	AMSH-like protease	STALP	Q96FJ0	STAMBPL1	332	0.0086444	0.0103391	0.403725	0.491626	0.503561		297	0.0199544	0.0114537	0.0825329	0.165644	0.549994		629	0.0137	0.0077	0.074131	0.110172
8269-327	Arylsulfatase K	ARSK	Q6UWY0	ARSK	332	0.00682493	0.00816964	0.404113	0.491959	0.485756		297	-0.000871618	0.0102698	0.932422	0.960562	0.52789		629	0.0038	0.0064	0.549541	0.610901
17774-38	Small nuclear ribonucleoprotein Sm D3	SMD3	P62318	SNRPD3	330	0.00733474	0.0087942	0.404881	0.492697	0.51903		297	0.024846	0.0119731	0.0388513	0.0914111	0.627878		627	0.0135	0.0071	0.057544	0.0882656
10814-7	T-cell surface glycoprotein CD1a	CD1A	P06126	CD1A	320	0.00780647	0.00936074	0.404948	0.492697	0.565109		297	0.028254	0.0188264	0.1345	0.239936	0.609686		617	0.0119	0.0084	0.158489	0.21409
12636-113	N-lysine methyltransferase SMYD2	SMYD2	Q9NRG4	SMYD2	327	0.00652884	0.0078361	0.405376	0.493077	0.543862		297	-0.0277383	0.0142178	0.0520211	0.115749	0.644366		624	-0.0015	0.0069	0.831764	0.860163
18188-12	Glycine amidinotransferase, mitochondrial	GATM	P50440	GATM	332	-0.0284172	0.0342037	0.406692	0.494539	0.607171		297	0.00958692	0.0473502	0.839692	0.900178	0.503298		629	-0.0154	0.0277	0.57544	0.635096
3000-66	Mannose-binding protein C	MBL	P11226	MBL2	332	0.026262	0.0316209	0.406858	0.4946	0.532463		297	0.0502733	0.0383095	0.190455	0.310166	0.537084		629	0.036	0.0244	0.141254	0.194162
17782-23	3-ketoacyl-CoA thiolase, peroxisomal	THIK	P09110	ACAA1	325	0.0210841	0.025504	0.409036	0.497098	0.515918		297	0.122896	0.0413193	0.0031827	0.0122331	0.586966		622	0.0492	0.0217	0.0234423	0.0402015
12484-67	Phosphatidylinositol transfer protein beta isoform	PIPNB	P48739	PITPNB	331	0.00664794	0.00804361	0.409143	0.497098	0.542071		297	0.0497406	0.00913581	1.10498e-07	2.02234e-06	0.70389		628	0.0255	0.006	2.45471e-05	8.85713e-05
10668-5	Syntaxin-4	STX4	Q12846	STX4	332	-0.022262	0.0269746	0.409816	0.497774	0.596341		297	-0.0419123	0.031651	0.186476	0.305536	0.557931		629	-0.0305	0.0205	0.138038	0.190229
15562-24	Beta-glucuronidase	BGLR	P08236	GUSB	332	0.0195452	0.02371	0.410357	0.498291	0.529439		297	0.0391061	0.0333736	0.242248	0.370919	0.529846		629	0.0261	0.0193	0.177828	0.236792
13734-22	Interferon lambda-1	IFN-lambda 1	Q8IU54	IFNL1	326	0.024334	0.0296643	0.412658	0.500944	0.54208		297	0.00971296	0.022465	0.6658	0.765875	0.475073		623	0.015	0.0179	0.398107	0.46783
13518-5	Arf-GAP with SH3 domain, ANK repeat and PH domain-containing protein 2	ASAP2	O43150	ASAP2	328	-0.0124429	0.0152232	0.414336	0.502838	0.5814		297	0.0213458	0.0209845	0.309896	0.443696	0.521043		625	-0.0008	0.0123	0.954993	0.960801
13947-371	Peroxisomal NADH pyrophosphatase NUDT12	NUD12	Q9BQG2	NUDT12	331	0.00906212	0.0110978	0.414783	0.503239	0.525835		297	0.0101963	0.0183737	0.579362	0.699757	0.552789		628	0.0094	0.0095	0.323594	0.393936
18174-79	Programmed cell death 6-interacting protein	PDC6I	Q8WUM4	PDCD6IP	332	-0.0184338	0.0226602	0.41654	0.505228	0.603683		297	0.0120693	0.0364354	0.740693	0.822333	0.505952		629	-0.0099	0.0192	0.60256	0.659442
6544-33	Protein kinase C-binding protein NELL1	NELL1	Q92832	NELL1	311	-0.0154691	0.01908	0.418151	0.507039	0.541243		297	0.00277335	0.0313404	0.929547	0.959116	0.525877		608	-0.0105	0.0163	0.512861	0.578044
18179-56	Spermine synthase	SPSY	P52788	SMS	332	0.00622789	0.00768837	0.418517	0.50734	0.509805		297	0.0263502	0.0116311	0.0242175	0.0637842	0.642214		629	0.0123	0.0064	0.0537032	0.0831751
10900-272	Stathmin-2	STMN2	Q93045	STMN2	332	0.0151369	0.0187302	0.4196	0.50851	0.514976		297	0.0237947	0.0301501	0.430632	0.568842	0.555975		629	0.0175	0.0159	0.269153	0.33829
12746-4	Cytohesin-4	CYH4	Q9UIA0	CYTH4	331	-0.0109952	0.0136158	0.419959	0.508678	0.601479		297	0.00620994	0.0137651	0.652227	0.755942	0.500224		628	-0.0025	0.0097	0.794328	0.829426
9359-9	Protein delta homolog 2	EGFL9	Q6UY11	DLK2	312	-0.0264283	0.0327257	0.419976	0.508678	0.502402		297	-0.113481	0.0257644	1.49125e-05	0.000133902	0.668567		609	-0.0802	0.0202	7.4131e-05	0.000239547
7928-183	Protein-tyrosine sulfotransferase 1	TPST1	O60507	TPST1	325	0.0189913	0.0235514	0.420635	0.509257	0.553103		297	-0.0496007	0.0175224	0.00496812	0.0176157	0.61044		622	-0.0252	0.0141	0.074131	0.110172
11566-48	Keratin, type II cytoskeletal 72	Keratin 72	Q14CN4	KRT72	328	-0.00575768	0.00714112	0.420691	0.509257	0.523916		297	-0.0277813	0.0085886	0.00135816	0.00604706	0.674352		625	-0.0148	0.0055	0.00724436	0.0141178
4135-84	Immunoglobulin E	IgE	P01854	IGHE	331	-0.0588131	0.0731888	0.422236	0.510984	0.522431		297	-0.0333983	0.0830667	0.687931	0.782335	0.517131		628	-0.0477	0.0549	0.389045	0.458811
7083-74	Matrilin-4	MATN4	O95460	MATN4	312	-0.00860433	0.0107228	0.422937	0.511688	0.534261		297	-0.0241893	0.0195218	0.216308	0.340032	0.571596		609	-0.0122	0.0094	0.194984	0.256383
12498-12	Tax1-binding protein 3	TX1B3	O14907	TAX1BP3	332	0.0147493	0.0183873	0.423063	0.511697	0.504049		297	0.0319956	0.0178262	0.0737137	0.151478	0.595741		629	0.0236	0.0128	0.0645654	0.0977114
2615-6	Ephrin-A5	Ephrin-A5	P52803	EFNA5	307	0.0169441	0.0211635	0.423988	0.512671	0.54935		297	-0.0778419	0.0223361	0.00056788	0.00291462	0.646099		604	-0.0279	0.0154	0.0691831	0.103534
9849-13	DNA-(apurinic or apyrimidinic site) lyase	APEX1	P27695	APEX1	331	-0.0117402	0.0146967	0.42498	0.513727	0.5885		297	0.0409211	0.0192261	0.0341428	0.0835598	0.583222		628	0.0077	0.0117	0.512861	0.578044
6354-13	Hephaestin-like protein 1	HPHL1	Q6MZM0	HEPHL1	332	0.00500056	0.00626399	0.425285	0.51395	0.550902		297	0.019479	0.00679631	0.00445864	0.0161692	0.646043		629	0.0117	0.0046	0.0114815	0.021267
7960-53	POTE ankyrin domain family member G	POTEG	Q6S5H5	POTEG	328	0.00578967	0.00726286	0.425954	0.514615	0.542235		297	0.0171235	0.0140579	0.224183	0.349351	0.500419		625	0.0082	0.0065	0.204174	0.266268
22954-1	Chloride intracellular channel protein 2	CLIC2	O15247	CLIC2	316	-0.0192066	0.0241228	0.426533	0.515169	0.533355		297	-0.0810993	0.034492	0.0193773	0.0540826	0.580343		613	-0.0395	0.0198	0.0457088	0.0721709
3171-57	Amyloid beta A4 protein	amyloid precursor protein	P05067	APP	332	-0.0140154	0.0176097	0.426682	0.515194	0.604683		297	-0.0163397	0.0340452	0.63163	0.740214	0.507433		629	-0.0145	0.0156	0.354813	0.425203
16302-11	BPI fold-containing family A member 2	SPLC2	Q96DR5	BPIFA2	325	-0.00783286	0.00984368	0.426793	0.515194	0.582685		297	-0.0273898	0.0161216	0.0903969	0.177533	0.577241		622	-0.0131	0.0084	0.11749	0.165571
3853-56	Malate dehydrogenase, cytoplasmic	MDHC	P40925	MDH1	332	-0.0133913	0.0168462	0.427253	0.515604	0.609317		297	0.0798712	0.032565	0.014767	0.0435617	0.581768		629	0.0063	0.015	0.676083	0.725326
6508-68	Secretoglobin family 1D member 2	SG1D2	O95969	SCGB1D2	332	-0.0122597	0.0154541	0.42819	0.516591	0.601415		297	0.0158689	0.0124425	0.203193	0.325366	0.51428		629	0.0048	0.0097	0.616595	0.671726
8403-18	Fatty acid synthase	Fatty acid synthase	P49327	FASN	332	0.0207051	0.0261342	0.428795	0.517176	0.537561		297	-0.061961	0.0358315	0.0848281	0.169339	0.575229		629	-0.008	0.0211	0.707946	0.753495
18887-7	Ectonucleoside triphosphate diphosphohydrolase 2	ENTP2	Q9Y5L3	ENTPD2	323	0.00653874	0.00825976	0.429174	0.517487	0.547042		297	0.0241551	0.0197599	0.222533	0.347536	0.546138		620	0.0092	0.0076	0.229087	0.295354
2524-56	High mobility group protein B1	HMG-1	P09429	HMGB1	331	0.0141459	0.0178771	0.429362	0.51757	0.520717		297	0.124653	0.0192676	4.15328e-10	1.80437e-08	0.744914		628	0.0653	0.0131	6.30957e-07	3.15186e-06
9319-59	Transmembrane emp24 domain-containing protein 4	TMED4	Q7Z7H5	TMED4	331	-0.00490542	0.00621957	0.430868	0.519238	0.526986		297	0.00806953	0.0159793	0.613942	0.72706	0.504415		628	-0.0032	0.0058	0.57544	0.635096
18206-18	Alcohol dehydrogenase 6	ADH6	P28332	ADH6	332	-0.0183805	0.023323	0.43123	0.519529	0.628829		297	0.0181587	0.0301125	0.546959	0.66989	0.52571		629	-0.0047	0.0184	0.794328	0.829426
9114-84	Uromodulin-like 1	UROL1	Q5DID0	UMODL1	332	0.00496547	0.0063048	0.43153	0.519745	0.523488		297	0.00456701	0.0135045	0.735468	0.818806	0.506372		629	0.0049	0.0057	0.389045	0.458811
9867-23	Fructose-1,6-bisphosphatase isozyme 2	F16P2	O00757	FBP2	305	0.00966829	0.0123027	0.43258	0.520864	0.566699		297	0.0504889	0.0205707	0.0146972	0.0434154	0.648139		602	0.0204	0.0106	0.0524807	0.0816051
4588-1	Pancreatic hormone	PH	P01298	PPY	326	-0.0160243	0.020398	0.432704	0.520868	0.513923		297	0.0294921	0.0280314	0.293621	0.425637	0.589956		623	-0.0003	0.0165	0.977237	0.979058
11428-31	PDZ and LIM domain protein 1	PDLI1	O00151	PDLIM1	332	-0.0201651	0.0256811	0.43291	0.52097	0.606756		297	-0.112832	0.0468467	0.0166381	0.047707	0.606221		629	-0.0416	0.0225	0.0645654	0.0977114
5981-6	ES1 protein homolog, mitochondrial	ES1	P30042	None	330	-0.00527262	0.00672494	0.433598	0.521652	0.492092		297	-0.0095249	0.0174928	0.586512	0.70483	0.572966		627	-0.0058	0.0063	0.354813	0.425203
9178-3	Neuregulin-1	NEUREGULIN-1	Q02297	NRG1	311	0.00976106	0.0125414	0.437	0.525598	0.509007		297	-0.0506009	0.0208487	0.0158294	0.0459083	0.633859		608	-0.0063	0.0107	0.562341	0.623198
8950-4	Calcium-activated chloride channel regulator 2	CLCA2	Q9UQC9	CLCA2	330	0.00700356	0.00900729	0.437414	0.525949	0.52775		297	0.0133165	0.0106162	0.210719	0.334306	0.587721		627	0.0096	0.0069	0.158489	0.21409
3839-6	AH receptor-interacting protein	AIP	O00170	AIP	332	-0.0172293	0.0221723	0.437694	0.526139	0.574341		297	0.0438989	0.0279785	0.11773	0.218448	0.559859		629	0.0064	0.0174	0.707946	0.753495
12387-7	PDZ and LIM domain protein 4	PDLI4	P50479	PDLIM4	292	-0.00629281	0.00809918	0.437831	0.526155	0.501643		297	0.00205398	0.0213369	0.923377	0.955324	0.524955		589	-0.0052	0.0076	0.489779	0.555668
2633-52	Interleukin-13 receptor subunit alpha-1	IL-13 Ra1	P78552	IL13RA1	326	0.0157516	0.0203015	0.438402	0.526695	0.552708		297	-0.0265804	0.0191936	0.167157	0.281189	0.581014		623	-0.0066	0.0139	0.630957	0.685117
17794-6	Phosphomannomutase 2	Phosphomannomutase 2	O15305	PMM2	332	-0.0237562	0.0306954	0.439539	0.527913	0.597659		297	-0.0652368	0.0434404	0.134245	0.23958	0.587134		629	-0.0376	0.0251	0.134896	0.186496
5004-69	Mitogen-activated protein kinase 11	MK11	Q15759	MAPK11	300	-0.00952958	0.0123327	0.440327	0.528713	0.502886		297	-0.0175514	0.0244448	0.473333	0.609157	0.585206		597	-0.0112	0.011	0.30903	0.379536
17341-89	Acetyl-CoA acetyltransferase, cytosolic	THIC	Q9BWD1	ACAT2	332	-0.0208204	0.0269715	0.440717	0.529033	0.563463		297	0.105807	0.0558689	0.0592373	0.128937	0.578163		629	0.0031	0.0243	0.891251	0.908573
8102-239	Uncharacterized protein C1orf186	CA186	Q6ZWK4	RHEX	322	-0.00546629	0.00708691	0.441102	0.529347	0.517556		297	-0.0305112	0.0159877	0.0573208	0.125592	0.641823		619	-0.0096	0.0065	0.138038	0.190229
17210-2	T-cell leukemia/lymphoma protein 1A	TCL1A	P56279	TCL1A	294	-0.0120983	0.0156931	0.44139	0.529545	0.56121		297	0.0037435	0.0140155	0.789584	0.862123	0.499301		591	-0.0033	0.0105	0.758578	0.799275
18831-6	Leucine-rich repeats and immunoglobulin-like domains protein 1	LRIG1	Q96JA1	LRIG1	331	0.01713	0.0222335	0.441596	0.529644	0.539916		297	0.0745624	0.0182262	5.56746e-05	0.000407239	0.648921		628	0.0515	0.0141	0.00025704	0.000722095
4568-17	SLIT and NTRK-like protein 5	SLIK5	O94991	SLITRK5	322	-0.0138378	0.0180035	0.442705	0.530797	0.526484		297	-0.0696169	0.0221283	0.00182631	0.00773887	0.640845		619	-0.0361	0.014	0.00977237	0.0184104
16883-57	Ras-related protein Rab-4A	RAB4A	P20338	RAB4A	332	-0.0167626	0.0218144	0.442804	0.530797	0.579463		297	-0.00442987	0.0290557	0.878929	0.92495	0.520568		629	-0.0123	0.0174	0.47863	0.545177
13468-5	Neuralized-like protein 4	NEUL4	Q96JN8	NEURL4	330	0.00454567	0.00592371	0.443429	0.531399	0.511285		297	0.0214776	0.0139613	0.125046	0.228006	0.663956		627	0.0071	0.0055	0.190546	0.251315
6555-58	Stomatin-like protein 2, mitochondrial	Stomatin-like protein 2	Q9UJZ1	STOML2	332	-0.00944176	0.0123449	0.444935	0.533054	0.587195		297	-0.000716098	0.0143712	0.960293	0.976412	0.487285		629	-0.0057	0.0094	0.537032	0.600097
3364-76	Cathepsin L2	Cathepsin V	O60911	CTSV	311	-0.0103095	0.0135381	0.446945	0.535313	0.542985		297	-0.0744556	0.0151002	1.37855e-06	1.68922e-05	0.724681		608	-0.0389	0.0101	0.000114815	0.000352226
19121-3	Ubiquilin-2	UBQL2	Q9UHD9	UBQLN2	332	-0.0128913	0.0169907	0.448571	0.537112	0.585317		297	0.0648108	0.0204272	0.00167151	0.00717482	0.654482		629	0.0189	0.0131	0.147911	0.201893
9947-22	DNA topoisomerase 2-binding protein 1	TOPB1	Q92547	TOPBP1	328	-0.00614699	0.00811319	0.449221	0.537679	0.504587		297	-0.0110066	0.0135304	0.416612	0.555009	0.571233		625	-0.0074	0.007	0.288403	0.358193
9002-36	Serpin A11	SPA11	Q86U17	SERPINA11	322	-0.0150228	0.019833	0.449344	0.537679	0.521283		297	0.0115992	0.0172845	0.502705	0.633871	0.521462		619	0.0001	0.013	1	1
15398-2	FAD-linked sulfhydryl oxidase ALR	HERV1	P55789	GFER	332	-0.0161337	0.021304	0.44942	0.537679	0.567854		297	0.0517865	0.0269863	0.0559633	0.123119	0.572602		629	0.0099	0.0167	0.549541	0.610901
11142-11	Angiopoietin-related protein 1	ANGL1	O95841	ANGPTL1	330	0.018103	0.0239369	0.450039	0.53827	0.53625		297	0.0822639	0.0198241	4.3754e-05	0.000331898	0.650291		627	0.0562	0.0153	0.000234423	0.000664198
18891-98	Guanylate-binding protein 2	GBP2	P32456	GBP2	329	-0.0158291	0.0209479	0.450423	0.538579	0.532358		297	0.058983	0.0201775	0.00373652	0.0139989	0.602392		626	0.023	0.0145	0.114815	0.162068
12934-1	E3 ISG15--protein ligase HERC5	HERC5	Q9UII4	HERC5	329	-0.00652113	0.00863468	0.450672	0.538728	0.545674		297	0.00819986	0.0102005	0.422129	0.560363	0.528896		626	-0.0004	0.0066	0.954993	0.960801
6627-25	Inactive pancreatic lipase-related protein 1	LIPR1	P54315	PNLIPRP1	319	0.0233343	0.0310414	0.452797	0.541117	0.56208		297	-0.0108517	0.0300689	0.71844	0.804481	0.540577		616	0.0057	0.0216	0.794328	0.829426
6366-38	Thioredoxin domain-containing protein 15	TXD15	Q96J42	TXNDC15	325	-0.0191107	0.0254958	0.45408	0.542499	0.494494		297	-0.0528496	0.0193069	0.00657509	0.0222323	0.589202		622	-0.0406	0.0154	0.00851138	0.0162267
9926-4	Protein S100-P	S100P	P25815	S100P	332	0.00704283	0.00940115	0.454318	0.542633	0.534951		297	-0.0165531	0.0145954	0.257673	0.387637	0.608652		629	0.0001	0.0079	0.977237	0.979058
9199-6	Ubiquitin-conjugating enzyme E2 G2	UB2G2	P60604	UBE2G2	321	-0.00773363	0.0103414	0.455127	0.543449	0.520039		297	0.0112705	0.0154674	0.466795	0.602227	0.510396		618	-0.0019	0.0086	0.831764	0.860163
13510-7	Sarcoplasmic/endoplasmic reticulum calcium ATPase 3	AT2A3	Q93084	ATP2A3	327	-0.0042251	0.00565228	0.455315	0.543523	0.523077		297	-0.0109316	0.0104741	0.2975	0.429523	0.552873		624	-0.0057	0.005	0.251189	0.320107
12731-12	Pleckstrin homology domain-containing family A member 7	PKHA7	Q6IQ23	PLEKHA7	332	0.0157899	0.0211352	0.455557	0.54366	0.502439		297	0.006164	0.0121629	0.612689	0.726544	0.510787		629	0.0086	0.0105	0.416869	0.485107
9543-131	Conserved oligomeric Golgi complex subunit 8	COG8	Q96MW5	COG8	327	-0.0056916	0.00762251	0.45581	0.543811	0.506273		297	-0.0142382	0.0153438	0.354205	0.489992	0.579449		624	-0.0074	0.0068	0.281838	0.351155
3867-49	Seizure 6-like protein 2	SE6L2	Q6UXD5	SEZ6L2	332	-0.0115082	0.0154356	0.456477	0.544378	0.601073		297	-0.0141733	0.032156	0.65971	0.761109	0.528337		629	-0.012	0.0139	0.389045	0.458811
5109-24	Neuronal cell adhesion molecule	Nr-CAM	Q92823	NRCAM	321	-0.00860322	0.0115418	0.456598	0.544378	0.525215		297	-0.028879	0.0202454	0.154811	0.266871	0.557428		618	-0.0136	0.01	0.17378	0.232048
9583-17	RING finger protein 24	RNF24	Q9Y225	RNF24	332	0.00913415	0.0122565	0.456665	0.544378	0.553561		297	0.0498238	0.0148687	0.000911843	0.00431431	0.62514		629	0.0256	0.0095	0.00676083	0.0132475
17396-23	Alcohol dehydrogenase 1A	ADH1A	P07327	ADH1A	299	-0.0180821	0.0242777	0.456998	0.544624	0.553643		297	0.0506412	0.0429275	0.239086	0.367922	0.490387		596	-0.0014	0.0211	0.954993	0.960801
10833-64	Hedgehog-interacting protein	HHIP	Q96QV1	HHIP	325	0.0122776	0.0164927	0.457178	0.544687	0.544821		297	-0.0201461	0.0124024	0.105381	0.200361	0.564247		622	-0.0084	0.0099	0.398107	0.46783
12768-3	Protein phosphatase 1 regulatory subunit 3B	PPR3B	Q86XI6	PPP1R3B	313	-0.0129985	0.0174713	0.45746	0.544873	0.528037		297	-0.0394502	0.034456	0.253173	0.383549	0.587218		610	-0.0184	0.0156	0.239883	0.307614
17156-72	Serine/threonine-protein kinase DCLK1	DCAK1	O15075	DCLK1	315	0.0182686	0.0246054	0.45838	0.545818	0.557222		297	-0.118592	0.0257876	6.34607e-06	6.36234e-05	0.648167		612	-0.047	0.0178	0.00831764	0.0159279
5085-18	Interleukin-20 receptor subunit alpha	IL-20 Ra	Q9UHF4	IL20RA	332	0.00467953	0.0063073	0.458677	0.54602	0.513024		297	-0.0110527	0.0100509	0.272385	0.402864	0.548485		629	0.0002	0.0053	0.954993	0.960801
12583-77	Serine/threonine-protein kinase A-Raf	ARAF	P10398	ARAF	332	-0.0137825	0.0186341	0.460058	0.547512	0.565951		297	-0.0474503	0.0314092	0.131946	0.236459	0.5695		629	-0.0225	0.016	0.158489	0.21409
9059-14	Rap guanine nucleotide exchange factor 5	RPGF5	Q92565	RAPGEF5	328	0.00641724	0.0086857	0.460558	0.547812	0.527066		297	0.0540345	0.012886	3.65326e-05	0.000285685	0.694025		625	0.0213	0.0072	0.0030903	0.00661262
12678-66	U1 small nuclear ribonucleoprotein A	SNRPA	P09012	SNRPA	332	0.0170728	0.0231087	0.460565	0.547812	0.525756		297	0.0654323	0.0205477	0.00160782	0.006943	0.630002		629	0.0441	0.0154	0.0040738	0.00844813
17821-2	Glycylpeptide N-tetradecanoyltransferase 2	NMT2	O60551	NMT2	332	-0.0198495	0.0269292	0.4616	0.548892	0.584732		297	-0.053257	0.0254198	0.0370262	0.0883249	0.612201		629	-0.0375	0.0185	0.042658	0.0679022
19273-3	Glutathione reductase, mitochondrial	Glutathione reductase	P00390	GSR	325	0.00894066	0.0121505	0.462384	0.549673	0.536837		297	0.0279519	0.0131925	0.0349578	0.0849994	0.569305		622	0.0177	0.0089	0.047863	0.0752958
15432-1	Otoraplin	Otoraplin	Q9NRC9	OTOR	322	-0.00957128	0.0130238	0.462949	0.550192	0.537949		297	-0.0532218	0.0226126	0.0192561	0.0538495	0.589789		619	-0.0204	0.0113	0.0707946	0.105615
7199-3	Synapsin-3	SYN3	O14994	SYN3	328	0.00487048	0.00663198	0.463252	0.550399	0.550491		297	0.0156381	0.00633035	0.0140717	0.0418839	0.624693		625	0.0105	0.0046	0.0218776	0.0377288
11347-9	Transaldolase	Transaldolase	P37837	TALDO1	332	0.0118107	0.0162582	0.468097	0.556002	0.49678		297	-0.00946295	0.0181652	0.602805	0.717991	0.517717		629	0.0023	0.0121	0.851138	0.876195
9728-4	E3 ubiquitin-protein ligase CCNB1IP1	CIP1	Q9NPC3	CCNB1IP1	324	0.00682064	0.00939206	0.468251	0.556032	0.543699		297	0.0548103	0.0295945	0.0650323	0.138262	0.65465		621	0.0112	0.009	0.20893	0.271729
2620-4	Interleukin-6 receptor subunit beta	gp130, soluble	P40189	IL6ST	325	-0.010005	0.0138015	0.469037	0.556689	0.516817		297	-0.0398677	0.0135904	0.00361808	0.0136724	0.613123		622	-0.0252	0.0097	0.00933254	0.0176669
4129-72	Complement factor B	Factor B	P00751	CFB	318	-0.00661942	0.00913144	0.469063	0.556689	0.490228		297	0.0290282	0.0120712	0.0168083	0.0480643	0.581433		615	0.0064	0.0073	0.380189	0.450591
7147-35	WAP four-disulfide core domain protein 8	WFDC8	Q8IUA0	WFDC8	331	0.0246621	0.0341186	0.470309	0.558013	0.509085		297	-0.0177218	0.0131853	0.179975	0.297263	0.561117		628	-0.0122	0.0123	0.323594	0.393936
12453-161	Nuclear RNA export factor 1	NXF1	Q9UBU9	NXF1	332	0.0113001	0.0156748	0.471491	0.559262	0.486854		297	0.0209737	0.0106923	0.0507649	0.113541	0.624944		629	0.0179	0.0088	0.042658	0.0679022
14615-46	Keratin-associated protein 2-4	KRA24	Q9BYR9	KRTAP2-4	326	-0.0172221	0.0239186	0.472041	0.55976	0.518141		297	-0.0135845	0.0190461	0.476268	0.611074	0.462525		623	-0.015	0.0149	0.316228	0.38683
6361-49	Receptor-type tyrosine-protein phosphatase R	PTPRR	Q15256	PTPRR	319	-0.0072949	0.0101511	0.472915	0.560506	0.507714		297	-0.0361863	0.0208223	0.0832921	0.166778	0.685809		616	-0.0128	0.0091	0.158489	0.21409
4141-79	C-X-C motif chemokine 10	IP-10	P02778	CXCL10	332	0.0292764	0.0407456	0.472962	0.560506	0.472634		297	0.193564	0.0379857	6.26162e-07	8.68749e-06	0.68947		629	0.1172	0.0278	2.45471e-05	8.85713e-05
9582-93	Sushi domain-containing protein 1	SUSD1	Q6UWL2	SUSD1	327	-0.00443682	0.00617625	0.473062	0.560506	0.545267		297	-0.00781796	0.0156442	0.617638	0.728996	0.63235		624	-0.0049	0.0057	0.398107	0.46783
11449-22	F-actin-capping protein subunit alpha-1	CAZA1	P52907	CAPZA1	332	-0.0128325	0.0178779	0.473411	0.560766	0.587805		297	-0.0850423	0.0372315	0.023083	0.0615116	0.593058		629	-0.0264	0.0161	0.102329	0.146804
14157-21	14-3-3 protein epsilon	14-3-3E	P62258	YWHAE	331	0.00961469	0.0134008	0.473608	0.560845	0.52848		297	-0.0188746	0.0272816	0.489587	0.621521	0.500559		628	0.0041	0.012	0.74131	0.783577
19249-18	Lysine--tRNA ligase	SYK	Q15046	KARS1	332	-0.011818	0.0164965	0.474269	0.561472	0.568585		297	-0.0621105	0.0378126	0.101549	0.194633	0.565169		629	-0.0199	0.0151	0.190546	0.251315
3362-61	Chordin-like protein 1	CRDL1	Q9BU40	CHRDL1	330	0.0182348	0.0255085	0.475223	0.562448	0.566557		297	-0.0184029	0.0175502	0.295237	0.427403	0.528504		627	-0.0066	0.0145	0.645654	0.697728
18905-5	Keratin, type I cytoskeletal 16	Keratin-16	P08779	KRT16	330	0.00781345	0.0109368	0.475491	0.562609	0.508482		297	-0.0326766	0.0154717	0.0355367	0.0860604	0.59644		627	-0.0057	0.0089	0.524807	0.588732
14283-12	Ras-related protein Rab-14	RAB14	P61106	RAB14	330	-0.00763122	0.010704	0.476409	0.563506	0.570579		297	-0.028902	0.0196377	0.142166	0.250289	0.561564		627	-0.0125	0.0094	0.18197	0.241634
14175-78	SCP2 sterol-binding domain-containing protein 1	SCP2D	Q9UJQ7	SCP2D1	313	-0.0232291	0.0325878	0.47651	0.563506	0.513019		297	-0.0932848	0.0514401	0.0707902	0.147229	0.571429		610	-0.0433	0.0275	0.114815	0.162068
13717-15	Ficolin-2	FCN2	Q15485	FCN2	319	-0.015136	0.0212561	0.476955	0.563877	0.535473		297	-0.0713618	0.0214875	0.00101108	0.0046911	0.625922		616	-0.0429	0.0151	0.00446684	0.0091791
4874-3	Angiogenin	Angiogenin	P03950	ANG	315	0.0111105	0.0156097	0.477155	0.563959	0.539444		297	-0.0320869	0.0185908	0.0854175	0.170096	0.535742		612	-0.0068	0.012	0.57544	0.635096
2805-6	Angiotensin-converting enzyme 2	ACE2	Q9BYF1	ACE2	331	-0.00763387	0.0107596	0.478534	0.565432	0.573367		297	0.0004962	0.0196736	0.979895	0.988356	0.51143		628	-0.0058	0.0094	0.537032	0.600097
16323-8	Neurexin-3	NRX3A	Q9Y4C0	NRXN3	316	0.0168104	0.0237589	0.47977	0.566738	0.538336		297	-0.104064	0.0215823	2.29734e-06	2.62789e-05	0.658786		613	-0.0494	0.016	0.00199526	0.004493
6391-52	Leukocyte immunoglobulin-like receptor subfamily A member 3	LIRA3	Q8N6C8	LILRA3	324	0.0237457	0.0335875	0.480105	0.566977	0.533811		297	0.0620908	0.0606967	0.307173	0.440677	0.553488		621	0.0327	0.0294	0.263027	0.33224
3554-24	Adiponectin	Adiponectin	Q15848	ADIPOQ	327	-0.0230724	0.0326471	0.480261	0.567005	0.513883		297	-0.0384356	0.0294238	0.192491	0.312689	0.503298		624	-0.0315	0.0219	0.147911	0.201893
4230-1	Eukaryotic translation initiation factor 4 gamma 2	IF4G2	P78344	EIF4G2	332	-0.0192483	0.0273542	0.482149	0.569027	0.600732		297	-0.116775	0.0594564	0.0504761	0.11319	0.582663		629	-0.0363	0.0249	0.144544	0.198115
11328-9	U6 snRNA phosphodiesterase	USB1	Q9BQ65	USB1	330	0.00387275	0.00550473	0.482238	0.569027	0.514777		297	-0.0174688	0.0094038	0.0642319	0.137102	0.585904		627	-0.0016	0.0048	0.74131	0.783577
14132-21	HERV-H LTR-associating protein 2	HHLA2	Q9UM44	HHLA2	326	0.00536865	0.00763328	0.482375	0.569033	0.497028		297	0.0137598	0.0130895	0.294032	0.425946	0.520037		623	0.0075	0.0066	0.25704	0.325538
18931-4	Slit homolog 3 protein	SLIT3	O75094	SLIT3	313	0.00717388	0.0102039	0.482563	0.56909	0.524332		297	-0.0249546	0.0192642	0.196215	0.317597	0.588783		610	0.0001	0.009	0.977237	0.979058
3874-8	Ubiquitin-conjugating enzyme E2 L3	UB2L3	P68036	UBE2L3	332	0.00958177	0.0136337	0.482688	0.56909	0.544		297	0.0352525	0.0276573	0.203461	0.325674	0.56243		629	0.0146	0.0122	0.234423	0.301151
13950-9	Collagen type IV alpha-3-binding protein	C43BP	Q9Y5P4	CERT1	332	-0.0139899	0.0199411	0.483462	0.569847	0.546049		297	0.0268736	0.019405	0.167151	0.281189	0.576207		629	0.007	0.0139	0.616595	0.671726
11568-2	Peptidyl-prolyl cis-trans isomerase FKBP1B	FKB1B	P68106	FKBP1B	331	-0.0201763	0.0287919	0.483961	0.570278	0.583088		297	-0.030138	0.0219878	0.171535	0.286736	0.615415		628	-0.0265	0.0175	0.128825	0.179545
8974-172	Collagen alpha-1(XV) chain	COFA1	P39059	COL15A1	317	-0.015315	0.0218679	0.484246	0.570457	0.496088		297	-0.048042	0.021603	0.0269252	0.0691374	0.599542		614	-0.0319	0.0154	0.0380189	0.0611974
3220-4	Proto-oncogene tyrosine-protein kinase receptor Ret	RET	P07949	RET	324	-0.0169348	0.0242395	0.485293	0.571473	0.537845		297	0.00931084	0.0280477	0.740155	0.822161	0.502375		621	-0.0057	0.0183	0.758578	0.799275
9451-2	Uromodulin	Uromodulin	P07911	UMOD	312	-0.0182571	0.026136	0.485377	0.571473	0.518016		297	-0.0396615	0.0269673	0.142446	0.250479	0.569752		609	-0.0286	0.0188	0.125893	0.176143
12385-4	Calpain-3	CAN3	P20807	CAPN3	329	-0.00934605	0.0133842	0.485506	0.571473	0.536315		297	0.0166923	0.0234637	0.4774	0.611766	0.544042		626	-0.003	0.0116	0.794328	0.829426
13570-43	Vigilin	VIGLN	Q00341	HDLBP	332	0.0128174	0.0183695	0.485837	0.571706	0.511878		297	0.0176737	0.0235112	0.45283	0.59001	0.509082		629	0.0147	0.0145	0.30903	0.379536
12849-25	GSK3-beta interaction protein	GSKIP	Q9P0R6	GSKIP	329	0.00573152	0.00825408	0.487947	0.574032	0.51375		297	-0.0247499	0.0162572	0.128997	0.233214	0.538034		626	-0.0005	0.0074	0.954993	0.960801
13967-14	Thioredoxin reductase 1, cytoplasmic	Thioredoxin reductase 1	Q16881	TXNRD1	332	0.0123564	0.0178095	0.488303	0.574293	0.541366		297	0.182925	0.0282247	3.88704e-10	1.72352e-08	0.70702		629	0.0609	0.0151	5.24807e-05	0.000175657
11431-235	ATP-dependent DNA helicase Q1	RECQ1	P46063	RECQL	332	0.0141679	0.0204381	0.48868	0.57458	0.548439		297	0.0222964	0.0229768	0.332659	0.467484	0.532249		629	0.0178	0.0153	0.245471	0.31375
10054-3	Gigaxonin	GAN	Q9H2C0	GAN	329	-0.00549778	0.00796966	0.490799	0.576913	0.52136		297	-0.0159469	0.0202828	0.432374	0.570093	0.542561		626	-0.0069	0.0074	0.354813	0.425203
13955-33	Death-associated protein kinase 1	DAPK1	P53355	DAPK1	332	-0.012512	0.0181531	0.491168	0.577189	0.580098		297	-0.0201082	0.0179514	0.263574	0.39335	0.586491		629	-0.0164	0.0128	0.199526	0.261475
3049-61	Trypsin-1	Trypsin	P07477	PRSS1	320	0.0245818	0.0358832	0.493825	0.580071	0.546826		297	0.0160104	0.0287545	0.578094	0.698422	0.478538		617	0.0194	0.0224	0.389045	0.458811
19568-17	Interleukin-15	IL-15	P40933	IL15	332	0.00984411	0.014377	0.494021	0.580071	0.530976		297	-0.00502715	0.0195364	0.797112	0.867724	0.542896		629	0.0046	0.0116	0.691831	0.739271
9834-62	Alcohol dehydrogenase 1B	ADH1B	P00325	ADH1B	313	0.00594063	0.00867556	0.494024	0.580071	0.50619		297	0.000459267	0.0187894	0.980516	0.988561	0.540409		610	0.005	0.0079	0.524807	0.588732
13976-9	Rho guanine nucleotide exchange factor 1	ARHG1	Q92888	ARHGEF1	332	-0.0155846	0.0227743	0.494274	0.580206	0.600195		297	-0.0418767	0.0246101	0.0898967	0.177036	0.619607		629	-0.0277	0.0167	0.0977237	0.140949
12799-65	DnaJ homolog subfamily C member 27	DJC27	Q9NZQ0	DNAJC27	330	-0.00476104	0.00696912	0.495	0.580899	0.535599		297	-0.0254102	0.0136829	0.0643106	0.137202	0.553124		627	-0.009	0.0062	0.147911	0.201893
17765-3	Snurportin-1	SPN1	O95149	SNUPN	332	0.0215723	0.0316063	0.495394	0.581203	0.515122		297	-0.0931938	0.0387031	0.0166659	0.0477549	0.623128		629	-0.0243	0.0245	0.323594	0.393936
8660-5	Olfactomedin-like protein 3	OLFL3	Q9NRN5	OLFML3	316	0.0128178	0.0189299	0.498844	0.585032	0.549698		297	-0.0309941	0.014329	0.0313523	0.0783583	0.553991		613	-0.015	0.0114	0.186209	0.246123
18877-15	Calponin-2	CNN2	Q99439	CNN2	332	-0.0123908	0.0183043	0.498936	0.585032	0.60161		297	-0.0286368	0.016189	0.077958	0.158383	0.572043		629	-0.0215	0.0121	0.0758578	0.112466
13590-1	Oligoribonuclease, mitochondrial	ORN	Q9Y3B8	REXO2	332	-0.0137276	0.0202852	0.499066	0.585032	0.576098		297	0.0594462	0.0356708	0.0966854	0.187233	0.562849		629	0.0042	0.0176	0.812831	0.845462
9874-28	Cyclin-dependent kinase 4 inhibitor B	p15-INK4b	P42772	CDKN2B	328	0.00442185	0.00657127	0.501497	0.587701	0.518322		297	-0.00146164	0.0133469	0.912872	0.948373	0.518472		625	0.0033	0.0059	0.57544	0.635096
16769-2	Ras-related C3 botulinum toxin substrate 3	RAC3	P60763	RAC3	332	-0.010642	0.0158197	0.501616	0.587701	0.596195		297	0.0832514	0.0208423	8.22321e-05	0.000566795	0.681226		629	0.0237	0.0126	0.060256	0.0920643
8337-65	Receptor-type tyrosine-protein phosphatase U	PTPRU	Q92729	PTPRU	322	0.0151829	0.0225913	0.50204	0.588037	0.52378		297	0.000209081	0.0223775	0.992552	0.99588	0.532501		619	0.0076	0.0159	0.630957	0.685117
15482-12	Alpha-2-macroglobulin-like protein 1	A2ML1	A8K2U0	A2ML1	310	-0.00686531	0.0102396	0.503077	0.589092	0.535027		297	-0.0186537	0.0317555	0.557379	0.680854	0.510899		607	-0.008	0.0097	0.416869	0.485107
9343-16	Interleukin-2 receptor subunit beta	IL-2 sRb	P14784	IL2RB	307	-0.010864	0.0162187	0.50348	0.589328	0.501389		297	-0.103763	0.0187608	7.0992e-08	1.35105e-06	0.739716		604	-0.0506	0.0123	3.71535e-05	0.000129286
18860-2	Calcium/calmodulin-dependent protein kinase kinase 1	CaMKK alpha	Q8N5S9	CAMKK1	329	0.00431624	0.0064453	0.503553	0.589328	0.543683		297	0.00610423	0.0134476	0.650219	0.754612	0.501118		626	0.0047	0.0058	0.42658	0.494667
7860-9	Probable E3 ubiquitin-protein ligase HERC4	HERC4	Q5GLZ8	HERC4	331	0.00390948	0.00585508	0.504802	0.59051	0.532741		297	0.0292297	0.00936526	0.00198299	0.00830904	0.644199		628	0.011	0.005	0.0263027	0.044486
18261-34	Protein NATD1	NATD1	Q8N6N6	NATD1	327	0.00544884	0.00816165	0.504867	0.59051	0.543988		297	-0.0176444	0.0145498	0.226231	0.351779	0.588839		624	-0.0001	0.0071	1	1
5676-54	Agouti-signaling protein	ASIP	P42127	ASIP	332	-0.00431653	0.00646869	0.505062	0.59051	0.527463		297	-0.0264902	0.0168757	0.117565	0.218422	0.542309		629	-0.0072	0.006	0.234423	0.301151
3479-71	Trypsin-3	TRY3	P35030	PRSS3	329	0.00543865	0.00815287	0.505202	0.59051	0.529869		297	0.0082045	0.0273009	0.763994	0.841039	0.529678		626	0.0057	0.0078	0.467735	0.534892
9259-35	Tumor necrosis factor receptor superfamily member 21	DR6	O75509	TNFRSF21	318	-0.0188311	0.028231	0.505249	0.59051	0.520828		297	-0.0582279	0.0202158	0.00426789	0.0156623	0.590655		615	-0.0449	0.0164	0.00630957	0.0124484
11638-42	Beta-1,3-galactosyltransferase 2	B3GT2	O43825	B3GALT2	331	-0.00657516	0.00990443	0.507258	0.592664	0.559849		297	-0.0143646	0.0113696	0.207447	0.330477	0.591493		628	-0.0099	0.0075	0.18197	0.241634
10835-25	Alpha-1,4-N-acetylglucosaminyltransferase	A4GCT	Q9UNA3	A4GNT	293	-0.00961044	0.0144787	0.507383	0.592664	0.552148		297	-0.044772	0.0364998	0.22095	0.346322	0.567796		590	-0.0144	0.0135	0.281838	0.351155
10552-88	NKG2-F type II integral membrane protein	NKG2F	O43908	KLRC4	330	-0.00779102	0.0117427	0.507505	0.592664	0.557533		297	0.0134351	0.0175446	0.444435	0.582602	0.568886		627	-0.0012	0.0098	0.891251	0.908573
3432-21	Ephrin type-A receptor 3	EPHA3	P29320	EPHA3	331	-0.00554294	0.00839798	0.509708	0.595074	0.529729		297	-0.0217931	0.0137724	0.114651	0.214025	0.587805		628	-0.0099	0.0072	0.165959	0.22292
4922-13	C-C motif chemokine 19	MIP-3b	Q99731	CCL19	320	0.0111487	0.0169293	0.510679	0.596047	0.533804		297	-0.0206039	0.0158655	0.195089	0.315918	0.628242		617	-0.0058	0.0116	0.616595	0.671726
12486-8	Glutaredoxin-2, mitochondrial	GLRX2	Q9NS18	GLRX2	332	0.00771329	0.0117618	0.512427	0.597903	0.531195		297	0.0409162	0.0130431	0.0018817	0.00794404	0.651911		629	0.0226	0.0087	0.00954993	0.0180467
19278-19	Ras-related protein Rab-1B	RAB1B	Q9H0U4	RAB1B	332	-0.0195744	0.0298571	0.512548	0.597903	0.616146		297	0.0380483	0.0444649	0.392872	0.531124	0.498742		629	-0.0017	0.0248	0.954993	0.960801
7856-51	Protein FAM151A	F151A	Q8WW52	FAM151A	305	0.0090015	0.0137414	0.512937	0.598195	0.512812		297	-0.0379534	0.0335334	0.258648	0.388559	0.624721		602	0.0023	0.0127	0.851138	0.876195
2876-74	DNA topoisomerase 1	Topoisomerase I	P11387	TOP1	321	0.0176564	0.0270251	0.514027	0.599304	0.502464		297	0.035498	0.0190194	0.0629891	0.135267	0.597138		618	0.0296	0.0156	0.057544	0.0882656
7932-23	Synaptotagmin-8	SYT8	Q8NBV8	SYT8	324	0.00474949	0.00728057	0.514653	0.59987	0.534426		297	-0.0280608	0.0188693	0.138067	0.244977	0.614409		621	0.0005	0.0068	0.933254	0.944898
17777-31	Serine dehydratase-like	SDSL	Q96GA7	SDSL	328	0.0125054	0.0192469	0.516332	0.601511	0.494916		297	-0.051567	0.0177824	0.00401741	0.0149084	0.632489		625	-0.0221	0.0131	0.0912011	0.132788
19602-36	Transcription factor jun-D	jun-D	P17535	JUND	331	0.00783767	0.0120632	0.51634	0.601511	0.506612		297	0.042903	0.0185005	0.0210869	0.0573653	0.633132		628	0.0183	0.0101	0.0707946	0.105615
9893-27	Ornithine decarboxylase antizyme 1	Ornithine decarboxylase antizyme	P54368	OAZ1	332	-0.0124347	0.0191505	0.516597	0.601647	0.543024		297	0.00244001	0.0167101	0.884007	0.927345	0.51523		629	-0.004	0.0126	0.758578	0.799275
4959-2	Anterior gradient protein 2 homolog	AGR2	O95994	AGR2	332	0.00414587	0.00640083	0.517637	0.602695	0.548902		297	0.0160715	0.00873271	0.0667307	0.141298	0.64744		629	0.0083	0.0052	0.107152	0.152805
7206-2	Fructose-1,6-bisphosphatase 1	F16P1	P09467	FBP1	312	0.0254094	0.0393641	0.519097	0.604101	0.487878		297	0.187209	0.0428248	1.71943e-05	0.000151232	0.621619		609	0.0995	0.029	0.000588844	0.00150841
12575-3	C-1-tetrahydrofolate synthase, cytoplasmic	C1TC	P11586	MTHFD1	332	-0.0152237	0.0235878	0.519125	0.604101	0.60839		297	-0.118866	0.0409851	0.00401313	0.0149054	0.595741		629	-0.041	0.0204	0.0446684	0.0707619
10851-77	Interleukin-27 subunit beta	IL27B	Q14213	EBI3	329	0.0251956	0.0391433	0.52025	0.605246	0.542954		297	-0.0419792	0.0337018	0.213911	0.337255	0.562933		626	-0.0134	0.0255	0.60256	0.659442
10490-3	Dolichyl-diphosphooligosaccharide--protein glycosyltransferase subunit 1	RPN1	P04843	RPN1	332	0.0108468	0.016893	0.521272	0.606271	0.511366		297	-0.0195161	0.0274388	0.477493	0.611766	0.485748		629	0.0025	0.0144	0.870964	0.892333
4967-1	Complement component 1 Q subcomponent-binding protein, mitochondrial	C1QBP	Q07021	C1QBP	328	-0.00361918	0.00564074	0.521587	0.606474	0.548358		297	0.0157163	0.00777414	0.0441315	0.101502	0.512687		625	0.003	0.0046	0.501187	0.567116
8326-63	Single Ig IL-1-related receptor	SIGIRR	Q6IA17	SIGIRR	330	0.00409944	0.00641074	0.52298	0.607929	0.535184		297	-0.0154231	0.0143157	0.282216	0.413283	0.528532		627	0.0008	0.0059	0.891251	0.908573
18404-22	Ankyrin repeat domain-containing protein 54	ANR54	Q6NXT1	ANKRD54	330	-0.00671589	0.0105176	0.52358	0.608461	0.544035		297	0.00340223	0.0226114	0.880502	0.924982	0.540018		627	-0.0049	0.0095	0.60256	0.659442
12709-63	Histone H1x	H1X	Q92522	H1-10	332	0.0330236	0.0518089	0.524311	0.609147	0.508878		297	0.0708634	0.0283252	0.0129062	0.0388533	0.583641		629	0.0622	0.0249	0.0123027	0.0225934
8003-57	Leucine-rich repeat LGI family member 3	LGI3	Q8N145	LGI3	330	0.00552643	0.00867767	0.524675	0.609405	0.496632		297	0.0115207	0.0158716	0.4685	0.604023	0.590907		627	0.0069	0.0076	0.363078	0.433176
6973-111	Insulin-like growth factor II	IGF-II	P01344	IGF2	322	-0.00926267	0.0145545	0.524976	0.609514	0.465677		297	-0.13886	0.0285567	1.899e-06	2.22475e-05	0.683546		619	-0.036	0.013	0.00549541	0.0110344
12508-9	Charged multivesicular body protein 3	CHMP3	Q9Y3E7	CHMP3	332	-0.011023	0.0173243	0.525053	0.609514	0.568585		297	-0.0193396	0.023363	0.408471	0.547129	0.513721		629	-0.014	0.0139	0.316228	0.38683
4328-2	Brother of CDO	BOC	Q9BWV1	BOC	321	0.0172564	0.0271845	0.526036	0.610491	0.479635		297	-0.14809	0.0272275	1.13693e-07	2.06327e-06	0.694696		618	-0.0653	0.0192	0.000691831	0.00173604
19620-16	Disks large homolog 2	DLG2	Q15700	DLG2	332	-0.0133336	0.0210582	0.527067	0.611379	0.558244		297	-0.0243809	0.0285207	0.393338	0.531327	0.539962		629	-0.0172	0.0169	0.30903	0.379536
13431-74	Membrane protein FAM159A	F159A	Q6UWV7	SHISAL2A	300	0.0143045	0.0225897	0.527085	0.611379	0.5406		297	-0.048563	0.0250438	0.0534526	0.118689	0.617063		597	-0.0139	0.0168	0.40738	0.475996
4337-49	C-reactive protein	CRP	P02741	CRP	322	0.0113361	0.0179187	0.527434	0.611499	0.526626		297	0.0161446	0.0187408	0.389691	0.527723	0.521742		619	0.0136	0.013	0.295121	0.365165
3069-52	Immunoglobulin M	IgM	P01871	IGHM	325	-0.0162599	0.0257043	0.527473	0.611499	0.525602		297	-0.0515913	0.03123	0.0996168	0.191615	0.550637		622	-0.0305	0.0198	0.123027	0.172583
19139-3	Heat shock factor 2-binding protein	HSF2B	O75031	HSF2BP	309	-0.00737524	0.0116922	0.528665	0.612716	0.493991		297	-0.077582	0.0308362	0.0124099	0.0377744	0.618405		606	-0.0162	0.0109	0.138038	0.190229
5810-25	Teratocarcinoma-derived growth factor 1	Cripto	P13385	TDGF1	318	0.0242297	0.0384602	0.529167	0.613133	0.57293		297	0.0113388	0.0518111	0.826921	0.890753	0.536916		615	0.0196	0.0309	0.524807	0.588732
11391-69	Mevalonate kinase	MVK	Q03426	MVK	330	-0.00711434	0.0113013	0.529463	0.61331	0.551093		297	0.0290026	0.020784	0.163951	0.278277	0.565197		627	0.0011	0.0099	0.912011	0.926881
17419-17	Testin	TES	Q9UGI8	TES	327	-0.00920644	0.0146587	0.530423	0.614257	0.564584		297	-0.0140893	0.0132849	0.289775	0.42134	0.545523		624	-0.0119	0.0098	0.229087	0.295354
11320-29	E3 ubiquitin-protein ligase CHFR	CHFR	Q96EP1	CHFR	326	0.00316173	0.00504269	0.531118	0.614896	0.496381		297	-6.97107e-05	0.00798008	0.993036	0.99588	0.528504		623	0.0022	0.0043	0.60256	0.659442
13929-27	Peroxisomal carnitine O-octanoyltransferase	OCTC	Q9UKG9	CROT	332	-0.0163451	0.0260824	0.531319	0.614963	0.595268		297	-0.0504662	0.0201103	0.0126344	0.0382411	0.623435		629	-0.0377	0.0159	0.0177828	0.0312434
14636-25	Ribonuclease UK114	Ribonuclease UK114	P52758	RIDA	324	0.0205942	0.0331409	0.53478	0.618803	0.516611		297	-0.0217818	0.0376451	0.5633	0.685168	0.501621		621	0.0021	0.0249	0.933254	0.944898
12511-83	Solute carrier family 41 member 2	S41A2	Q96JW4	SLC41A2	327	-0.00513041	0.00829842	0.536863	0.621046	0.51493		297	0.0385579	0.0155802	0.0139008	0.0414614	0.59303		624	0.0045	0.0073	0.537032	0.600097
6565-68	CUB domain-containing protein 1	CDCP1	Q9H5V8	CDCP1	321	0.00587898	0.00953373	0.537918	0.622099	0.553994		297	-0.0245954	0.0221124	0.266931	0.397119	0.50109		618	0.0011	0.0088	0.891251	0.908573
2682-68	60 kDa heat shock protein, mitochondrial	HSP 60	P10809	HSPD1	332	-0.0149952	0.0243379	0.538249	0.622314	0.60761		297	-0.0103818	0.0541924	0.848211	0.905474	0.517941		629	-0.0142	0.0222	0.524807	0.588732
15617-8	Cytokine SCM-1 beta	lymphotactin beta	Q9UBD3	XCL2	327	0.00492741	0.00803644	0.540229	0.624436	0.495764		297	-0.0218355	0.0113974	0.0563652	0.123813	0.551224		624	-0.004	0.0066	0.549541	0.610901
11544-39	PHD finger protein 3	PHF3	Q92576	PHF3	332	-0.011081	0.0181129	0.541119	0.625296	0.565195		297	0.00450791	0.0153407	0.76908	0.844794	0.586882		629	-0.002	0.0117	0.870964	0.892333
9340-17	Peptidyl-prolyl cis-trans isomerase FKBP14	FKB14	Q9NWM8	FKBP14	332	0.0147469	0.0241297	0.541533	0.625529	0.515512		297	-0.0563902	0.0211457	0.00808766	0.0264324	0.628046		629	-0.0255	0.0159	0.109648	0.155951
18813-15	ATP-dependent RNA helicase DDX19A	DD19A	Q9NUU7	DDX19A	332	-0.015144	0.0247844	0.541611	0.625529	0.603805		297	-0.0532176	0.0302914	0.0799938	0.161679	0.591102		629	-0.0304	0.0192	0.112202	0.15911
4906-35	Coagulation Factor V	Coagulation Factor V	P12259	F5	324	-0.00794377	0.0130116	0.541963	0.625603	0.5234		297	0.051966	0.0182297	0.00467539	0.0167434	0.599793		621	0.0123	0.0106	0.245471	0.31375
18870-1	T-cell surface glycoprotein CD3 epsilon chain	CD3E	P07766	CD3E	317	-0.00484316	0.0079351	0.542085	0.625603	0.549485		297	-0.00822788	0.0101315	0.417394	0.55545	0.513498		614	-0.0061	0.0062	0.323594	0.393936
17680-12	Ephrin type-B receptor 1	EPHB1	P54762	EPHB1	322	0.0119138	0.0195213	0.542112	0.625603	0.545111		297	-0.0666609	0.017285	0.0001416	0.000886492	0.642075		619	-0.0321	0.0129	0.0131826	0.0240145
17509-6	4-hydroxyphenylpyruvate dioxygenase	HPPD	P32754	HPD	331	-0.00596096	0.00977474	0.542405	0.625774	0.569235		297	-0.0071148	0.0127147	0.576201	0.69731	0.526967		628	-0.0064	0.0077	0.40738	0.475996
9754-33	Ribosyldihydronicotinamide dehydrogenase [quinone]	Quinone reductase 2	P16083	NQO2	327	0.0130204	0.0214213	0.54374	0.627002	0.505693		297	-0.0196157	0.025647	0.444991	0.582655	0.532948		624	-0.0004	0.0164	0.977237	0.979058
3195-5	Granulysin	Granulysin	P22749	GNLY	331	-0.0158985	0.0261581	0.543761	0.627002	0.472867		297	-0.0551146	0.0243172	0.0241558	0.0637642	0.555136		628	-0.0369	0.0178	0.0380189	0.0611974
15606-19	Keratin, type I cytoskeletal 19	Keratin 19	P08727	KRT19	328	-0.00698139	0.0114965	0.544113	0.627238	0.553181		297	0.0248043	0.00896399	0.00601786	0.0207394	0.620333		625	0.0128	0.0071	0.0707946	0.105615
10716-35	26S proteasome non-ATPase regulatory subunit 5	PSMD5	Q16401	PSMD5	323	-0.00454528	0.00748746	0.544257	0.627238	0.521708		297	-0.0216962	0.0164165	0.187337	0.306343	0.661189		620	-0.0075	0.0068	0.269153	0.33829
5861-78	3-hydroxyanthranilate 3,4-dioxygenase	3HAO	P46952	HAAO	327	-0.008775	0.0144739	0.544775	0.627666	0.534919		297	0.0481776	0.0198782	0.0159756	0.0462079	0.579449		624	0.011	0.0117	0.346737	0.417501
11281-6	Growth factor receptor-bound protein 7	GRB7	Q14451	GRB7	331	0.00491627	0.00811937	0.545277	0.628076	0.541679		297	0.0427404	0.0127373	0.000897282	0.00426904	0.707914		628	0.0158	0.0068	0.0204174	0.0353523
5664-57	Beta-defensin 106	D106A	Q8N104	DEFB106A	325	-0.00386793	0.00641425	0.54693	0.629811	0.511633		297	-0.0192524	0.0160839	0.232281	0.35885	0.530768		622	-0.006	0.006	0.316228	0.38683
19748-3	Diphosphomevalonate decarboxylase	ERG19	P53602	MVD	332	0.0118471	0.0197449	0.548925	0.63194	0.540634		297	-0.00433703	0.029229	0.882145	0.925843	0.528448		629	0.0068	0.0164	0.676083	0.725326
5755-29	Gastric inhibitory polypeptide	GIP	P09681	GIP	330	0.00488665	0.00815619	0.549509	0.632443	0.540003		297	-0.021281	0.0215579	0.324386	0.458879	0.538872		627	0.0016	0.0076	0.831764	0.860163
8093-13	Uncharacterized family 31 glucosidase KIAA1161	K1161	Q6NSJ0	MYORG	312	-0.00499099	0.00836403	0.551142	0.634153	0.514677		297	-0.0305035	0.016455	0.0647861	0.137943	0.634725		609	-0.0102	0.0075	0.169824	0.227473
7048-4	Carcinoembryonic antigen-related cell adhesion molecule 19	CEA19	Q7Z692	CEACAM19	327	-0.00406199	0.00681117	0.551354	0.634226	0.514271		297	-0.00198589	0.0131564	0.880124	0.924982	0.531187		624	-0.0036	0.006	0.549541	0.610901
3181-5	Cathepsin S	Cathepsin S	P25774	CTSS	332	-0.0138853	0.0233067	0.551754	0.634517	0.528927		297	-0.0367353	0.0193947	0.0592051	0.128932	0.565728		629	-0.0274	0.0149	0.0660693	0.0996019
3461-58	Brevican core protein	PGCB	Q96GW7	BCAN	332	-0.00653168	0.0109733	0.552108	0.634754	0.55439		297	-0.0327142	0.016496	0.0482898	0.109026	0.578694		629	-0.0146	0.0091	0.112202	0.15911
12580-7	Proteasome subunit beta type-5	PSB5	P28074	PSMB5	330	0.00456329	0.007671	0.552348	0.634861	0.53393		297	0.0130751	0.0199015	0.511706	0.642208	0.564386		627	0.0057	0.0072	0.42658	0.494667
5007-1	Mitogen-activated protein kinase 14	MAPK14	Q16539	MAPK14	332	-0.0124015	0.0208653	0.552689	0.634914	0.608976		297	0.0389842	0.0217586	0.0742259	0.152094	0.542477		629	0.0122	0.0151	0.416869	0.485107
8237-56	Sclerostin domain-containing protein 1	SOSD1	Q6X4U4	SOSTDC1	331	-0.00469527	0.00789968	0.55269	0.634914	0.509085		297	-0.00907664	0.0144662	0.530864	0.65686	0.548988		628	-0.0057	0.0069	0.40738	0.475996
5748-2	Acid ceramidase	Acid ceramidase	Q13510	ASAH1	332	-0.0108997	0.0184658	0.555429	0.637778	0.597854		297	0.071407	0.0197955	0.000364132	0.00199	0.670048		629	0.0274	0.0135	0.042658	0.0679022
8887-21	Nuclear migration protein nudC	NUDC	Q9Y266	NUDC	332	-0.0100931	0.0171015	0.555479	0.637778	0.573317		297	0.0370105	0.0236596	0.118836	0.219739	0.556981		629	0.0061	0.0139	0.660693	0.711122
18900-37	GTPase HRas	H-ras (WT)	P01112	HRAS	332	0.00464761	0.0078838	0.555931	0.638026	0.560732		297	0.0137294	0.0133428	0.304346	0.437205	0.508719		629	0.007	0.0068	0.301995	0.372386
7770-25	NFU1 iron-sulfur cluster scaffold homolog, mitochondrial	NFU1	Q9UMS0	NFU1	332	0.00955332	0.0162079	0.555992	0.638026	0.543366		297	0.0449815	0.0140039	0.00146567	0.00643249	0.625782		629	0.0298	0.0106	0.00489779	0.00994589
7926-13	Kunitz-type protease inhibitor 3	SPIT3	P49223	SPINT3	320	0.0101072	0.0171672	0.556461	0.638394	0.4948		297	-0.0394677	0.0424047	0.352761	0.488845	0.531886		617	0.0031	0.0159	0.851138	0.876195
6549-6	V-set and transmembrane domain-containing protein 2-like protein	VTM2L	Q96N03	VSTM2L	327	0.00437032	0.00744835	0.55779	0.639748	0.527875		297	0.00139742	0.0166709	0.933254	0.961063	0.548849		624	0.0039	0.0068	0.562341	0.623198
12384-92	COP9 signalosome complex subunit 7b	CSN7B	Q9H9Q2	COPS7B	329	-0.0129698	0.0221691	0.558936	0.640891	0.519502		297	0.0153511	0.0460315	0.739004	0.821306	0.514839		626	-0.0076	0.02	0.707946	0.753495
12707-26	Dihydropyrimidinase-related protein 3	DPYL3	Q14195	DPYSL3	332	0.011352	0.0195013	0.560898	0.642969	0.541171		297	0.0628918	0.0147146	2.60356e-05	0.000214931	0.662112		629	0.0442	0.0117	0.000169824	0.000497219
6049-64	Receptor-type tyrosine-protein phosphatase S	PTPRS	Q13332	PTPRS	324	-0.00904726	0.0155606	0.561375	0.643345	0.506325		297	-0.0344511	0.0128204	0.00761968	0.0251128	0.588811		621	-0.0242	0.0099	0.0144544	0.0260228
9545-156	Granzyme K	Granzyme K	P49863	GZMK	322	-0.0212069	0.0365176	0.561842	0.643584	0.529353		297	-0.0826823	0.0280127	0.0034186	0.0129774	0.646043		619	-0.0599	0.0222	0.00707946	0.0138278
6997-32	Ras-related protein Rab-26	RAB26	Q9ULW5	RAB26	328	-0.0104385	0.0179769	0.561883	0.643584	0.51336		297	0.0173988	0.0218059	0.425581	0.563893	0.52965		625	0.0008	0.0139	0.954993	0.960801
12643-4	Beta-arrestin-1	ARRB1	P49407	ARRB1	332	-0.0134048	0.0231601	0.563139	0.644805	0.62361		297	-0.0449423	0.0473827	0.343665	0.479126	0.551923		629	-0.0195	0.0208	0.346737	0.417501
12494-99	Gamma-aminobutyric acid receptor-associated protein-like 2	GBRL2	P60520	GABARAPL2	332	-0.0121819	0.0210533	0.563249	0.644805	0.583268		297	0.013397	0.0309132	0.665062	0.765584	0.526073		629	-0.0041	0.0174	0.812831	0.845462
12747-89	RNA-binding protein 3	RBM3	P98179	RBM3	332	-0.0116841	0.0202619	0.564578	0.646115	0.548732		297	-0.0412424	0.0255469	0.107528	0.20293	0.51755		629	-0.0231	0.0159	0.144544	0.198115
5024-67	Retinoblastoma-associated protein	Rb	P06400	RB1	331	0.00462167	0.00801701	0.564694	0.646115	0.511803		297	0.03929	0.00880725	1.16639e-05	0.000107423	0.677817		628	0.0203	0.0059	0.00060256	0.00154079
19197-95	Acetyl-CoA acetyltransferase, mitochondrial	THIL	P24752	ACAT1	331	0.0194145	0.0337212	0.565198	0.64652	0.562249		297	-0.0160006	0.0502813	0.750544	0.830911	0.519226		628	0.0084	0.028	0.758578	0.799275
5739-75	Keratinocyte differentiation-associated protein	KTDAP	P60985	KRTDAP	329	-0.00434528	0.00758165	0.566962	0.648365	0.509965		297	0.0547957	0.0118341	5.50959e-06	5.68267e-05	0.715152		626	0.0129	0.0064	0.0436516	0.0692788
13472-35	Haloacid dehalogenase-like hydrolase domain-containing protein 2	HDHD2	Q9H0R4	HDHD2	332	-0.0115954	0.0203175	0.568595	0.649972	0.602098		297	0.069146	0.0337012	0.04109	0.0959354	0.580734		629	0.0099	0.0174	0.562341	0.623198
6622-9	Apelin	APEL	Q9ULZ1	APLN	332	0.0042926	0.00752292	0.568669	0.649972	0.522341		297	0.048526	0.0096503	8.65995e-07	1.15314e-05	0.695311		629	0.021	0.0059	0.000398107	0.00105891
11669-39	Solute carrier organic anion transporter family member 5A1	SO5A1	Q9H2Y9	SLCO5A1	326	-0.00497659	0.00874397	0.569664	0.650746	0.517168		297	-0.0251849	0.0155779	0.107024	0.202409	0.60133		623	-0.0098	0.0076	0.199526	0.261475
6226-69	Calcium uptake protein 2, mitochondrial	EFHA1	Q8IYU8	MICU2	332	-0.0172716	0.0303544	0.569756	0.650746	0.572683		297	-0.105111	0.0489593	0.0326278	0.0809297	0.606696		629	-0.0417	0.0258	0.107152	0.152805
12662-82	Delta(3,5)-Delta(2,4)-dienoyl-CoA isomerase, mitochondrial	ECH1	Q13011	ECH1	332	-0.0143836	0.0252817	0.5698	0.650746	0.565902		297	0.0560132	0.0410042	0.172983	0.288202	0.533283		629	0.005	0.0215	0.812831	0.845462
12577-1	Flap endonuclease 1	FLAP endonuclease-1	P39748	FEN1	328	-0.00381131	0.0067245	0.571265	0.652242	0.527067		297	-0.0170525	0.0143183	0.23464	0.362235	0.562123		625	-0.0062	0.0061	0.30903	0.379536
10961-15	Retinoic acid receptor responder protein 3	TIG3	Q9UL19	PLAAT4	332	0.00711303	0.0125577	0.571498	0.652242	0.515585		297	0.0121021	0.0199994	0.54557	0.668808	0.531942		629	0.0085	0.0106	0.42658	0.494667
5727-35	Beta-1,3-glucosyltransferase	B3GLT	Q6Y288	B3GLCT	332	-0.00986378	0.017417	0.571565	0.652242	0.555244		297	0.0237954	0.028737	0.408326	0.547106	0.550665		629	-0.0008	0.0149	0.954993	0.960801
18241-18	Oxygen-dependent coproporphyrinogen-III oxidase, mitochondrial	HEM6	P36551	CPOX	324	-0.0132742	0.0235427	0.573269	0.654013	0.530767		297	-0.0194224	0.0240888	0.420738	0.559207	0.547731		621	-0.0163	0.0168	0.331131	0.401861
12720-71	Ubiquilin-4	UBQL4	Q9NRR5	UBQLN4	332	-0.0104232	0.018505	0.57365	0.654275	0.570049		297	0.0810225	0.0207942	0.000121205	0.00078182	0.664431		629	0.03	0.0138	0.0301995	0.0500339
7127-3	Apolipoprotein A-II	Apo A-II	P02652	APOA2	328	0.0103861	0.0185045	0.575006	0.655647	0.489679		297	-0.0688983	0.0206813	0.000975564	0.00454986	0.669266		625	-0.0249	0.0138	0.0707946	0.105615
16918-198	Toll-like receptor 3	TLR3	O15455	TLR3	323	0.00551638	0.00986006	0.576244	0.656885	0.5268		297	0.00662091	0.0116477	0.570181	0.691386	0.510368		620	0.006	0.0075	0.42658	0.494667
4924-32	Interstitial collagenase	MMP-1	P03956	MMP1	332	-0.0180779	0.0323484	0.576654	0.657032	0.517854		297	-0.0889843	0.0463786	0.056007	0.123152	0.520847		629	-0.0413	0.0265	0.120226	0.168985
19293-6	Vacuolar protein sorting-associated protein 26A	VP26A	O75436	VPS26A	332	-0.0102331	0.0183122	0.576678	0.657032	0.568244		297	0.106876	0.0244152	1.67635e-05	0.000148659	0.679745		629	0.0319	0.0146	0.0295121	0.0490083
19144-9	Transcription factor 4	ITF2	P15884	TCF4	332	-0.0150857	0.0270345	0.577222	0.657476	0.578146		297	-0.0425341	0.0351702	0.227499	0.353359	0.581182		629	-0.0253	0.0214	0.239883	0.307614
18332-17	Complexin-1	CPLX1	O14810	CPLX1	306	0.0097908	0.0175762	0.577916	0.658093	0.51253		297	-0.0501616	0.0197836	0.0117516	0.0362961	0.611502		603	-0.0167	0.0131	0.204174	0.266268
7850-1	Cytochrome c oxidase subunit 4 isoform 2, mitochondrial	COX42	Q96KJ9	COX4I2	331	0.00524903	0.0094337	0.578318	0.658376	0.544642		297	0.0741618	0.0126952	1.381e-08	3.1763e-07	0.733345		628	0.0298	0.0076	8.51138e-05	0.00027177
13553-4	DCN1-like protein 3	DCNL3	Q8IWE4	DCUN1D3	331	0.00505162	0.00909158	0.578847	0.658804	0.513037		297	0.0199355	0.0108009	0.0659464	0.139929	0.610189		628	0.0112	0.007	0.107152	0.152805
12701-1	Eukaryotic translation initiation factor 1b	EIF1B	O60739	EIF1B	332	-0.0128665	0.0231672	0.579025	0.658832	0.589415		297	-0.0275491	0.0394912	0.485983	0.619139	0.549743		629	-0.0166	0.02	0.40738	0.475996
4970-55	Carbonic anhydrase 2	carbonic anhydrase II	P00918	CA2	331	0.00408068	0.00739007	0.581208	0.661141	0.53443		297	0.0078826	0.0153639	0.6083	0.722734	0.511709		628	0.0048	0.0067	0.467735	0.534892
6439-59	Uncharacterized protein C14orf93	CN093	Q9H972	C14orf93	321	-0.00741888	0.0134488	0.581593	0.661404	0.53651		297	0.0496356	0.0164119	0.0027138	0.0106985	0.592555		618	0.0155	0.0104	0.134896	0.186496
2480-58	Metalloproteinase inhibitor 3	TIMP-3	P35625	TIMP3	332	-0.0133096	0.024151	0.581951	0.661636	0.527854		297	-0.0392984	0.0379057	0.300717	0.43315	0.534541		629	-0.0208	0.0204	0.30903	0.379536
3311-27	Low affinity immunoglobulin gamma Fc region receptor III-B	FCG3B	O75015	FCGR3B	322	0.0106788	0.0194274	0.582936	0.662581	0.477763		297	-0.0114958	0.0189239	0.544008	0.667555	0.505142		619	-0.0007	0.0136	0.954993	0.960801
3066-12	Galectin-3	Galectin-3	P17931	LGALS3	323	0.00786006	0.0143131	0.583294	0.662813	0.546586		297	0.00578084	0.0135907	0.670895	0.769267	0.526381		620	0.0068	0.0099	0.489779	0.555668
6600-7	RELT-like protein 2	RELL2	Q8NC24	RELL2	327	-0.00364223	0.00664025	0.58373	0.663134	0.496837		297	0.0172286	0.0161947	0.288282	0.419453	0.497736		624	-0.0006	0.0061	0.912011	0.926881
12538-19	Regulator of G-protein signaling 7	RGS7	P49802	RGS7	324	0.00624214	0.0113911	0.584093	0.66337	0.522608		297	-0.0178736	0.0233714	0.445032	0.582655	0.524648		621	0.0016	0.0102	0.870964	0.892333
17454-15	Epidermal growth factor-like protein 6	EGFL6	Q8IUX8	EGFL6	327	0.013729	0.025111	0.584949	0.664168	0.517063		297	-0.0625543	0.025944	0.0165227	0.0474393	0.568019		624	-0.0232	0.018	0.199526	0.261475
13114-5	Lumican	Lumican	P51884	LUM	331	0.011178	0.0204622	0.585258	0.664311	0.525223		297	-0.0403223	0.0218588	0.0661013	0.140188	0.528728		628	-0.0129	0.0149	0.389045	0.458811
11173-29	Allergin-1	MILR1	Q7Z6M3	MILR1	330	-0.0028046	0.00513846	0.585581	0.664311	0.479937		297	-0.0199427	0.0119714	0.0968176	0.187404	0.579002		627	-0.0055	0.0047	0.245471	0.31375
10572-65	Cystatin-8	CST8	O60676	CST8	327	-0.0129406	0.0237099	0.585595	0.664311	0.51225		297	-0.143415	0.02601	7.75043e-08	1.46848e-06	0.693606		624	-0.0722	0.0175	3.80189e-05	0.000131764
17795-176	U6 snRNA-associated Sm-like protein LSm1	LSM1	O15116	LSM1	332	-0.00846116	0.0155069	0.585694	0.664311	0.610488		297	0.0457881	0.0178614	0.0108641	0.0339583	0.612732		629	0.0149	0.0117	0.204174	0.266268
18881-7	CD97 antigen	CD97	P48960	ADGRE5	315	-0.00972813	0.0178429	0.586008	0.664493	0.509194		297	-0.0222901	0.0212272	0.294557	0.426562	0.538677		612	-0.0149	0.0137	0.275423	0.344459
8006-12	DnaJ homolog subfamily B member 12	DJB12	Q9NXW2	DNAJB12	326	0.014297	0.0262594	0.586516	0.664893	0.543293		297	-0.0855328	0.0223034	0.000153987	0.000957075	0.623798		623	-0.0437	0.017	0.0102329	0.0191689
17694-32	Proteasome activator complex subunit 2	PSME2	Q9UL46	PSME2	332	0.0120358	0.0222537	0.588991	0.667435	0.528634		297	0.0379423	0.0363152	0.296979	0.429203	0.540269		629	0.0191	0.019	0.316228	0.38683
9257-14	Translational activator of cytochrome c oxidase 1	TACO1	Q9BSH4	TACO1	332	-0.0174767	0.0323206	0.589068	0.667435	0.588878		297	0.00226087	0.0307049	0.941353	0.966217	0.506595		629	-0.0071	0.0223	0.74131	0.783577
12881-17	Retinol dehydrogenase 16	RDH16	O75452	RDH16	332	-0.00709279	0.0131628	0.590362	0.668724	0.525561		297	-0.052171	0.0192965	0.00726157	0.0240657	0.631763		629	-0.0214	0.0109	0.0489779	0.0768249
6360-7	Beta-defensin 128	DB128	Q7Z7B8	DEFB128	332	0.00434564	0.00807534	0.590855	0.668965	0.543683		297	0.0280007	0.0100026	0.00546287	0.0191023	0.647999		629	0.0137	0.0063	0.0295121	0.0490083
10710-23	Zona pellucida-binding protein 2	ZPBP2	Q6X784	ZPBP2	323	-0.00384351	0.00714261	0.590885	0.668965	0.499133		297	-0.0302843	0.0152357	0.0477797	0.108215	0.66309		620	-0.0086	0.0065	0.18197	0.241634
12593-33	p53 and DNA damage-regulated protein 1	PDRG1	Q9NUG6	PDRG1	332	-0.01106	0.0206356	0.592352	0.670306	0.574049		297	0.000119609	0.0231246	0.995877	0.997224	0.525207		629	-0.0061	0.0154	0.691831	0.739271
3676-15	Cation-independent mannose-6-phosphate receptor	IGF-II receptor	P11717	IGF2R	327	0.00723999	0.0135112	0.592437	0.670306	0.533223		297	-0.0164293	0.0132074	0.214522	0.337724	0.479991		624	-0.0049	0.0094	0.60256	0.659442
8768-4	B-cell lymphoma/leukemia 10	Bcl-10	O95999	BCL10	331	-0.00498381	0.00930335	0.592537	0.670306	0.562592		297	0.0289527	0.0185993	0.120639	0.222309	0.49592		628	0.0018	0.0083	0.831764	0.860163
6457-5	Protocadherin gamma-A1	PCDG1	Q9Y5H4	PCDHGA1	325	-0.0256239	0.0479325	0.593317	0.671011	0.509588		297	-0.121256	0.0695471	0.0823014	0.165333	0.577409		622	-0.0564	0.0395	0.151356	0.205942
18268-5	G antigen 2A	GAG2A	Q6NT46	GAGE2A	330	-0.00671616	0.0125737	0.593613	0.671035	0.576305		297	-0.0349956	0.0186579	0.0617049	0.133254	0.594036		627	-0.0155	0.0104	0.134896	0.186496
5704-74	Granzyme M	Granzyme M	P51124	GZMM	327	0.00835864	0.01565	0.59365	0.671035	0.519562		297	0.00640522	0.011478	0.577244	0.697983	0.546138		624	0.0071	0.0093	0.446684	0.513824
17736-105	Aprataxin	APTX	Q7Z2E3	APTX	296	0.0033668	0.00631114	0.594125	0.671314	0.553842		297	-0.0481887	0.0121517	9.22302e-05	0.000622735	0.717611		593	-0.0076	0.0056	0.17378	0.232048
9061-3	Rho guanine nucleotide exchange factor 10	ARHGA	O15013	ARHGEF10	332	0.0069296	0.0129959	0.594253	0.671314	0.518366		297	0.0162206	0.0123154	0.188843	0.30824	0.542281		629	0.0118	0.0089	0.186209	0.246123
14226-12	S-methylmethionine--homocysteine S-methyltransferase BHMT2	BHMT2	Q9H2M3	BHMT2	330	-0.00279817	0.00524981	0.594401	0.671314	0.543199		297	0.0110746	0.00613894	0.0722677	0.149395	0.573692		627	0.0031	0.004	0.446684	0.513824
9841-197	Multifunctional protein ADE2	Multifunctional protein ADE2	P22234	PAICS	331	0.00969327	0.018192	0.594521	0.671314	0.523086		297	-0.0637128	0.0304001	0.0369629	0.0883208	0.59331		628	-0.0097	0.0156	0.537032	0.600097
17751-68	Beta-crystallin B1	CRBB1	P53674	CRYBB1	332	0.0116954	0.0220057	0.595458	0.672196	0.513683		297	-0.0178341	0.0186372	0.339407	0.475038	0.520987		629	-0.0055	0.0142	0.691831	0.739271
11380-84	RNA-binding protein 24	RBM24	Q9BX46	RBM24	330	0.00443635	0.00835748	0.59591	0.672529	0.5283		297	0.0320038	0.0214805	0.137333	0.24438	0.666974		627	0.0081	0.0078	0.301995	0.372386
17467-1	Dehydrogenase/reductase SDR family member 9	DHRS9	Q9BPW9	DHRS9	332	-0.0093045	0.0175985	0.597372	0.674002	0.576341		297	0.00043971	0.0128724	0.972774	0.98491	0.503745		629	-0.003	0.0104	0.776247	0.814501
12635-9	tRNA (cytosine(38)-C(5))-methyltransferase	TRDMT	O14717	TRDMT1	331	0.00630209	0.0119547	0.598446	0.675037	0.520123		297	-0.00882109	0.00614358	0.152127	0.263299	0.54734		628	-0.0057	0.0055	0.301995	0.372386
6993-8	5'-Nucleotidase	5'-Nucleotidase	P21589	NT5E	330	0.00388315	0.00738843	0.599551	0.676106	0.55178		297	-0.0587165	0.0298073	0.0498011	0.111792	0.609714		627	0.0003	0.0072	0.977237	0.979058
8876-51	Neurexin-2-beta	NRX2B	P58401	NRXN2	330	-0.00350464	0.00667235	0.599776	0.676182	0.506491		297	0.0171617	0.0129671	0.186715	0.305811	0.667421		627	0.0008	0.0059	0.891251	0.908573
17827-53	Dynein light chain roadblock-type 2	DLRB2	Q8TF09	DYNLRB2	331	0.00466954	0.0088966	0.600039	0.676248	0.54354		297	-0.00107448	0.0212981	0.959799	0.97614	0.526241		628	0.0038	0.0082	0.645654	0.697728
5138-5	Tumor necrosis factor receptor superfamily member 12A	TWEAKR	Q9NP84	TNFRSF12A	319	0.00593828	0.01132	0.60025	0.676248	0.511323		297	-0.0377483	0.0187463	0.0449678	0.10304	0.587078		616	-0.0057	0.0097	0.549541	0.610901
3310-62	Low affinity immunoglobulin gamma Fc region receptor II-b	FCG2B	P31994	FCGR2B	318	0.0164134	0.031293	0.600306	0.676248	0.535994		297	0.0186199	0.0331358	0.574597	0.695761	0.567768		615	0.0175	0.0228	0.446684	0.513824
17161-1	Dolichyl-diphosphooligosaccharide--protein glycosyltransferase 48 kDa subunit	OST48	P39656	DDOST	332	0.0119469	0.0229564	0.603132	0.679254	0.509951		297	-0.0553533	0.022459	0.0142929	0.0423957	0.585653		629	-0.0224	0.0161	0.162181	0.218391
15579-26	Ectonucleotide pyrophosphatase/phosphodiesterase family member 6	ENPP6	Q6UWR7	ENPP6	330	0.00359843	0.00691827	0.603331	0.6793	0.529308		297	0.00306904	0.0172273	0.85873	0.911275	0.593617		627	0.0035	0.0064	0.588844	0.647728
6994-19	Uncharacterized protein C3orf18	CC018	Q9UK00	C3orf18	331	-0.00338978	0.00652656	0.603853	0.67971	0.531835		297	0.0295544	0.00949853	0.00204647	0.00851245	0.661133		628	0.0072	0.0054	0.18197	0.241634
11911-13	Leucine-rich repeat-containing protein 4B	LRC4B	Q9NT99	LRRC4B	330	0.00379901	0.00732195	0.604224	0.679949	0.514851		297	-0.00597539	0.0104944	0.569531	0.690793	0.524508		627	0.0006	0.006	0.912011	0.926881
17410-5	Centrin-3	CETN3	O15182	CETN3	332	0.00707182	0.0136507	0.604777	0.680393	0.501878		297	0.0356764	0.01811	0.0497877	0.111792	0.690309		629	0.0174	0.0109	0.109648	0.155951
11592-1	ELAV-like protein 1	ELAV1	Q15717	ELAVL1	331	0.00803943	0.015582	0.606251	0.68163	0.535165		297	0.0345821	0.0191611	0.0721384	0.14931	0.562877		628	0.0186	0.0121	0.123027	0.172583
7776-2	Netrin receptor UNC5B	UNC5B	Q8IZJ1	UNC5B	321	0.0156427	0.030356	0.606705	0.68163	0.559249		297	-0.0977792	0.0211929	5.93457e-06	6.03418e-05	0.656774		618	-0.0606	0.0174	0.000489779	0.00127902
14043-12	Early endosome antigen 1	EEA1	Q15075	EEA1	332	-0.0039817	0.00772768	0.606732	0.68163	0.503073		297	0.0331214	0.0108516	0.00248148	0.00991899	0.633048		629	0.0085	0.0063	0.177828	0.236792
14076-74	Cystatin-S	Cystatin-S	P01036	CST4	310	0.0158136	0.0306929	0.606779	0.68163	0.524028		297	-0.0721376	0.0386479	0.0629727	0.135267	0.600604		607	-0.0182	0.024	0.446684	0.513824
7153-66	Neugrin	NGRN	Q9NPE2	NGRN	329	-0.00277011	0.00537735	0.606811	0.68163	0.493606		297	-0.0216905	0.0107891	0.0453116	0.103607	0.640677		626	-0.0065	0.0048	0.17378	0.232048
3845-51	Dynein light chain roadblock-type 1	DLRB1	Q9NP97	DYNLRB1	332	-0.0168264	0.0326731	0.606912	0.68163	0.579415		297	-0.0324301	0.0412999	0.432955	0.570683	0.541974		629	-0.0228	0.0256	0.371535	0.442652
12343-14	Arf-GAP with coiled-coil, ANK repeat and PH domain-containing protein 2	CENB2	Q15057	ACAP2	332	-0.00837062	0.0162571	0.606985	0.68163	0.573902		297	0.00994206	0.0164886	0.547001	0.66989	0.59616		629	0.0007	0.0116	0.954993	0.960801
6904-14	Leucine-rich repeat transmembrane neuronal protein 2	LRRT2	O43300	LRRTM2	324	-0.00973641	0.0189336	0.607447	0.68197	0.506993		297	-0.104956	0.0170667	2.5557e-09	7.59886e-08	0.757126		621	-0.0623	0.0127	8.91251e-07	4.36094e-06
8018-43	V-set and immunoglobulin domain-containing protein 2	VSIG2	Q96IQ7	VSIG2	331	-0.01045	0.0203524	0.60799	0.682298	0.553728		297	-0.0678035	0.0282195	0.0168999	0.0482647	0.601777		628	-0.0301	0.0165	0.0691831	0.103534
11825-27	Peroxisome proliferator-activated receptor gamma coactivator 1-alpha	PRGC1	Q9UBK2	PPARGC1A	328	0.0035202	0.00685714	0.608056	0.682298	0.541939		297	0.0132646	0.00972117	0.173461	0.288722	0.585904		625	0.0068	0.0056	0.229087	0.295354
3179-51	Lysosomal protective protein	Cathepsin A	P10619	CTSA	331	-0.0100267	0.0195773	0.608894	0.683044	0.53437		297	0.00274236	0.0245068	0.910978	0.946677	0.498267		628	-0.0051	0.0153	0.74131	0.783577
9261-14	Ephrin type-B receptor 6	EphB6	O15197	EPHB6	312	-0.0143512	0.0280306	0.609038	0.683044	0.512879		297	-0.0216034	0.0150582	0.152459	0.263449	0.555444		609	-0.02	0.0133	0.131826	0.183075
9332-6	Beta-defensin 136	DB136	Q30KP8	DEFB136	320	0.00486455	0.00951394	0.609501	0.683293	0.53987		297	-0.00897921	0.0178514	0.615347	0.72769	0.492539		617	0.0018	0.0084	0.831764	0.860163
15314-49	Chloride intracellular channel protein 4	CLIC4	Q9Y696	CLIC4	332	-0.00959527	0.0187709	0.609579	0.683293	0.602732		297	-0.0124378	0.0337729	0.712934	0.800451	0.524368		629	-0.0103	0.0164	0.537032	0.600097
11934-9	Integrator complex subunit 3	INT3	Q68E01	INTS3	326	0.00450491	0.00882182	0.609951	0.68347	0.519167		297	0.00568025	0.0232475	0.807142	0.875761	0.478454		623	0.0047	0.0082	0.57544	0.635096
12518-289	Protein polybromo-1	PB1	Q86U86	PBRM1	330	0.00857371	0.0167947	0.610054	0.68347	0.518295		297	0.0314393	0.013156	0.0174974	0.0496741	0.620585		627	0.0227	0.0104	0.0281838	0.0472035
12475-48	Chloride intracellular channel protein 5	CLIC5	Q9NZA1	CLIC5	314	0.0146134	0.0286818	0.610773	0.684097	0.548029		297	0.109527	0.0251909	1.90277e-05	0.000163024	0.630114		611	0.0682	0.0189	0.000316228	0.000863005
3324-51	T-lymphocyte surface antigen Ly-9	LY9	Q9HBG7	LY9	327	-0.0121822	0.0239405	0.61121	0.684409	0.510744		297	-0.0899939	0.0285398	0.0017832	0.00760207	0.655209		624	-0.0443	0.0183	0.0158489	0.0282848
10073-22	Tyrosyl-DNA phosphodiesterase 1	TYDP1	Q9NUW8	TDP1	332	0.00451131	0.00889415	0.612347	0.685504	0.528146		297	0.0199998	0.0143458	0.164344	0.278614	0.563324		629	0.0088	0.0076	0.245471	0.31375
17176-13	PC4 and SFRS1-interacting protein	PSIP1	O75475	PSIP1	332	0.0077584	0.0153117	0.612715	0.685737	0.513854		297	0.0434429	0.0250233	0.0836043	0.167325	0.589146		629	0.0175	0.0131	0.18197	0.241634
9987-3	Leucine-rich repeat-containing protein 25	LRC25	Q8N386	LRRC25	331	0.00352138	0.0069596	0.613223	0.686127	0.512538		297	0.00173607	0.0151186	0.908659	0.945137	0.492762		628	0.0032	0.0063	0.616595	0.671726
11180-17	SWI/SNF complex subunit SMARCC1	SMRC1	Q92922	SMARCC1	324	-0.0044392	0.00883801	0.61582	0.688854	0.515369		297	0.0129228	0.0202947	0.524786	0.6514	0.620417		621	-0.0017	0.0081	0.831764	0.860163
17693-2	Septin-6	Septin-6	Q14141	SEPTIN6	332	-0.00578925	0.0115321	0.616003	0.688879	0.584561		297	-0.00597344	0.0118272	0.6139	0.72706	0.528337		629	-0.0059	0.0083	0.47863	0.545177
2972-57	Bone morphogenetic protein 7	BMP-7	P18075	BMP7	311	-0.00685402	0.0136946	0.617097	0.689899	0.517533		297	-0.0755285	0.0148833	6.93095e-07	9.46958e-06	0.690113		608	-0.0383	0.0101	0.000141254	0.000423073
7181-17	Vesicle-associated membrane protein-associated protein B/C	VAPB	O95292	VAPB	330	0.00372131	0.00743872	0.617236	0.689899	0.519866		297	-0.0110624	0.00903135	0.221606	0.346591	0.556254		627	-0.0023	0.0057	0.691831	0.739271
7019-13	Semaphorin-7A	Semaphorin-7A	O75326	SEMA7A	320	-0.00987708	0.019779	0.617873	0.690431	0.501113		297	-0.0422226	0.0192812	0.0293304	0.0744247	0.581042		617	-0.0265	0.0138	0.0549541	0.0848681
9568-289	High affinity immunoglobulin alpha and immunoglobulin mu Fc receptor	FCAMR	Q8WWV6	FCAMR	327	-0.00930907	0.0187026	0.619013	0.691526	0.593125		297	-0.0100244	0.0247914	0.686253	0.781502	0.532752		624	-0.0096	0.0149	0.524807	0.588732
6274-15	WSC domain-containing protein 2	WSCD2	Q2TBF2	WSCD2	332	0.00719446	0.0145567	0.621476	0.694097	0.552537		297	0.0738907	0.0212283	0.000576608	0.0029433	0.629499		629	0.0285	0.012	0.017378	0.0306323
19491-11	Estradiol 17-beta-dehydrogenase 8	DHB8	Q92506	HSD17B8	332	0.00992047	0.0201592	0.622981	0.695598	0.516098		297	0.033847	0.0184439	0.0675062	0.142186	0.559608		629	0.0229	0.0136	0.0912011	0.132788
7840-64	Legumain	LGMN	Q99538	LGMN	332	-0.0148073	0.0301486	0.62366	0.696175	0.534439		297	0.0257655	0.0164054	0.117375	0.218263	0.539599		629	0.0165	0.0144	0.251189	0.320107
14628-72	F-box only protein 3	FBX3	Q9UK99	FBXO3	311	-0.00427749	0.00873231	0.624601	0.696956	0.491175		297	-0.0289494	0.0270797	0.285935	0.416674	0.560614		608	-0.0066	0.0083	0.42658	0.494667
14083-25	Selenide, water dikinase 1	SPS1	P49903	SEPHS1	332	-0.00640489	0.0130834	0.624791	0.696956	0.579902		297	0.100234	0.0216074	5.30112e-06	5.50727e-05	0.635032		629	0.0222	0.0112	0.0467735	0.0737167
14009-65	Tumor necrosis factor alpha-induced protein 3	TNFAIP3	P21580	TNFAIP3	331	-0.00962694	0.0196682	0.624846	0.696956	0.577823		297	-0.0104064	0.029623	0.725622	0.809782	0.555556		628	-0.0099	0.0164	0.549541	0.610901
2859-69	Histone deacetylase 8	HDAC8	Q9BY41	HDAC8	332	-0.00345852	0.00709931	0.626476	0.698593	0.529512		297	0.0615539	0.0137638	1.11124e-05	0.000102563	0.700089		629	0.0102	0.0063	0.104713	0.149874
11538-216	Malonyl-CoA decarboxylase, mitochondrial	DCMC	O95822	MLYCD	330	-0.00830246	0.017099	0.627618	0.699685	0.615573		297	-0.00842987	0.0160098	0.59891	0.714737	0.55631		627	-0.0084	0.0117	0.47863	0.545177
4435-66	Ectonucleotide pyrophosphatase/phosphodiesterase family member 7	ENPP7	Q6UWV6	ENPP7	324	0.0195408	0.0402639	0.62779	0.699696	0.501782		297	-0.107231	0.0512607	0.0373155	0.0888022	0.599206		621	-0.0288	0.0317	0.363078	0.433176
17327-3	Protein canopy homolog 3	CNPY3	Q9BT09	CNPY3	325	0.012251	0.0253109	0.628709	0.700251	0.497445		297	-0.0710053	0.0311143	0.0232062	0.0617416	0.578191		622	-0.0209	0.0196	0.288403	0.358193
10346-5	Signal transducer and activator of transcription 3	STAT3	P40763	STAT3	332	-0.012507	0.0258483	0.628813	0.700251	0.576537		297	-0.0407869	0.04639	0.380009	0.518041	0.550022		629	-0.0192	0.0226	0.398107	0.46783
11716-28	Leucine-rich repeat, immunoglobulin-like domain and transmembrane domain-containing protein 2	LRIT2	A6NDA9	LRIT2	320	-0.00320547	0.00662497	0.628838	0.700251	0.493986		297	-0.00059309	0.0123516	0.961735	0.977264	0.547954		617	-0.0026	0.0058	0.660693	0.711122
19209-6	NF-kappa-B inhibitor alpha	IKB-alpha	P25963	NFKBIA	316	-0.00398569	0.00824254	0.629052	0.700251	0.533613		297	-0.0265827	0.0211696	0.210231	0.333901	0.618237		613	-0.007	0.0077	0.363078	0.433176
13459-3	Torsin-4A	CI167	Q9NXH8	TOR4A	332	-0.00715689	0.0148059	0.629156	0.700251	0.548829		297	0.0218453	0.00901907	0.0160412	0.0463042	0.576375		629	0.014	0.0077	0.0691831	0.103534
12578-13	ADP-ribosylation factor 3	ARF3	P61204	ARF3	325	-0.00683519	0.0141446	0.629265	0.700251	0.557551		297	-0.0284701	0.0261135	0.276507	0.40728	0.558099		622	-0.0117	0.0124	0.346737	0.417501
8982-65	Thrombospondin-3	TSP3	P49746	THBS3	328	-0.0148298	0.0309149	0.631772	0.702859	0.483356		297	-0.0441985	0.0259969	0.0901717	0.177204	0.544992		625	-0.032	0.0199	0.107152	0.152805
5459-33	Cystatin-SN	CYTN	P01037	CST1	303	0.0122219	0.025493	0.631998	0.702877	0.536255		297	-0.0455411	0.0327928	0.165969	0.280264	0.592695		600	-0.0095	0.0201	0.630957	0.685117
11454-87	Eukaryotic translation initiation factor 3 subunit G	EIF3G	O75821	EIF3G	332	-0.00733597	0.0153085	0.632115	0.702877	0.548049		297	-0.0329679	0.0288768	0.254527	0.384611	0.540968		629	-0.013	0.0135	0.338844	0.410064
18389-11	Interferon alpha-1/13	IFNA1	P01562	IFNA1	321	-0.00623034	0.0130582	0.633611	0.704358	0.479345		297	0.0289699	0.0247485	0.24273	0.371451	0.497541		618	0.0014	0.0115	0.891251	0.908573
7882-31	SLAM family member 7	SLAF7	Q9NQ25	SLAMF7	329	-0.00364404	0.00764746	0.634043	0.704656	0.527698		297	-0.017384	0.0271978	0.523216	0.650512	0.503493		626	-0.0047	0.0074	0.524807	0.588732
14007-22	Bifunctional 3'-phosphoadenosine 5'-phosphosulfate synthase 1	PAPS1	O43252	PAPSS1	332	-0.00882774	0.0185582	0.634627	0.705122	0.586512		297	0.060681	0.0139794	1.96171e-05	0.000166745	0.658115		629	0.0355	0.0112	0.00147911	0.00343873
10499-1	Transmembrane protein 106A	T106A	Q96A25	TMEM106A	332	-0.00726204	0.0152894	0.635129	0.705499	0.531146		297	-0.0622331	0.0192986	0.00140442	0.00621441	0.672284		629	-0.0285	0.012	0.017378	0.0306323
7100-31	T-cell surface antigen CD2	CD2	P06729	CD2	322	0.0211284	0.0445152	0.635382	0.705597	0.50479		297	-0.165095	0.0569953	0.00405798	0.0150201	0.623938		619	-0.0494	0.0351	0.158489	0.21409
5272-55	SHC-transforming protein 1	SHC1	P29353	SHC1	332	-0.00865848	0.0183243	0.636882	0.70708	0.573512		297	-0.0197908	0.0316372	0.532098	0.657441	0.55142		629	-0.0115	0.0159	0.467735	0.534892
17757-86	Calcium-binding protein 39	CAB39	Q9Y376	CAB39	332	-0.0115887	0.0245849	0.637694	0.7078	0.603585		297	0.0219787	0.0297154	0.460116	0.596679	0.493014		629	0.0021	0.0189	0.912011	0.926881
15388-24	Low affinity immunoglobulin gamma Fc region receptor III-A	FcRIIIa	P08637	FCGR3A	332	-0.0460276	0.0977818	0.638162	0.708136	0.508098		297	-0.127804	0.114339	0.26459	0.393911	0.57467		629	-0.0806	0.0743	0.275423	0.344459
18928-1	Protein S100-Z	S100Z	Q8WXG8	S100Z	324	0.00346452	0.00737428	0.638817	0.70868	0.516009		297	0.0139095	0.0233214	0.551354	0.674644	0.596915		621	0.0044	0.007	0.524807	0.588732
6334-9	Inactive gamma-glutamyltranspeptidase 2	GGT2	P36268	GGT2	326	-0.00720887	0.0153958	0.63994	0.709743	0.550229		297	0.0126674	0.0103068	0.220056	0.345297	0.555192		623	0.0065	0.0086	0.446684	0.513824
19506-6	Glycine N-acyltransferase	GLYAT	Q6IB77	GLYAT	296	-0.00719208	0.0153685	0.64016	0.709803	0.494761		297	0.0575044	0.044405	0.196348	0.317597	0.57685		593	-0.0003	0.0145	0.977237	0.979058
3894-15	N-acetyl-D-glucosamine kinase	NAGK	Q9UJ70	NAGK	331	-0.00864977	0.0185156	0.640702	0.710222	0.57224		297	0.069866	0.0251211	0.00576992	0.0199971	0.61058		628	0.019	0.0149	0.204174	0.266268
6433-57	Pseudokinase FAM20A	FA20A	Q96MK3	FAM20A	332	0.0102237	0.0219346	0.641459	0.710795	0.554146		297	0.00902169	0.0157196	0.566469	0.687661	0.527666		629	0.0094	0.0128	0.457088	0.52439
6280-11	Protocadherin-8	PCDH8	O95206	PCDH8	332	0.00809257	0.017367	0.64155	0.710795	0.560341		297	0.00758344	0.0203853	0.710159	0.797909	0.496283		629	0.0079	0.0132	0.549541	0.610901
15431-31	Ornithine carbamoyltransferase, mitochondrial	OTCase	P00480	OTC	315	0.0212509	0.0457646	0.642728	0.711917	0.490094		297	0.107942	0.0498398	0.03114	0.0780497	0.549687		612	0.0609	0.0337	0.0707946	0.105615
5629-58	NKG2-A/NKG2-B type II integral membrane protein	NKG2A	P26715	KLRC1	326	0.00341506	0.00735997	0.642965	0.711996	0.528714		297	0.0014471	0.0142312	0.919077	0.951886	0.579309		623	0.003	0.0065	0.645654	0.697728
14324-52	Structural maintenance of chromosomes protein 3	CSPG6	Q9UQE7	SMC3	331	-0.00866816	0.018773	0.644585	0.713606	0.583456		297	0.0448502	0.0213708	0.0367081	0.0878848	0.583501		628	0.0146	0.0141	0.301995	0.372386
15391-114	Growth arrest-specific protein 6	GAS-6	Q14393	GAS6	325	-0.00874182	0.0189646	0.64515	0.714048	0.50176		297	0.0102744	0.0161109	0.524152	0.650966	0.517494		622	0.0023	0.0123	0.851138	0.876195
4889-82	Protein Wnt-7a	WNT7A	O00755	WNT7A	327	-0.00354289	0.00769806	0.645667	0.714436	0.535557		297	-0.00113131	0.0175173	0.948551	0.969284	0.60759		624	-0.0032	0.007	0.660693	0.711122
16792-4	Sialic acid-binding Ig-like lectin 5	Siglec-5	O15389	SIGLEC5	314	0.0123668	0.0270091	0.64737	0.716136	0.548194		297	-0.0103137	0.0549257	0.851184	0.907521	0.53482		611	0.008	0.0242	0.74131	0.783577
8274-64	Syntaxin-7	Syntaxin-7	O15400	STX7	332	-0.010408	0.0230321	0.651654	0.72069	0.592341		297	-0.0289537	0.028108	0.303825	0.436602	0.53591		629	-0.0179	0.0178	0.316228	0.38683
10449-31	Protein shisa-2 homolog	TMM46	Q6UWI4	SHISA2	332	0.00396637	0.00878729	0.652024	0.720775	0.549707		297	0.0602266	0.010137	8.06209e-09	2.05178e-07	0.732394		629	0.0281	0.0066	2.29087e-05	8.33589e-05
9853-3	Interferon-induced protein with tetratricopeptide repeats 2	IFIT2	P09913	IFIT2	320	-0.00511923	0.0113425	0.652066	0.720775	0.504804		297	0.0490396	0.0169702	0.00414538	0.0152648	0.626509		617	0.0116	0.0094	0.218776	0.283591
9302-9	Growth arrest and DNA damage-inducible proteins-interacting protein 1	G45IP	Q8TAE8	GADD45GIP1	330	0.00270692	0.00600325	0.652361	0.720817	0.560533		297	0.0298659	0.0129842	0.0221457	0.0596423	0.697966		627	0.0075	0.0054	0.169824	0.227473
3466-8	cAMP-dependent protein kinase catalytic subunit alpha	PRKACA	P17612	PRKACA	332	0.0143893	0.0319196	0.65244	0.720817	0.536537		297	-0.114209	0.0470834	0.0158883	0.0459863	0.599402		629	-0.0261	0.0264	0.323594	0.393936
9995-6	Deoxyuridine 5'-triphosphate nucleotidohydrolase, mitochondrial	DUT	P33316	DUT	332	0.0102024	0.022658	0.652815	0.720927	0.535927		297	0.113001	0.0333258	0.000793263	0.00382921	0.64146		629	0.0427	0.0187	0.0229087	0.0393963
4963-19	cAMP-regulated phosphoprotein 19	ARP19	P56211	ARPP19	332	0.0038337	0.00851564	0.652874	0.720927	0.551659		297	0.0255517	0.00637551	7.79238e-05	0.000546652	0.641404		629	0.0178	0.0051	0.000501187	0.00130564
19130-81	Serpin B8	SPB8	P50452	SERPINB8	331	0.00892968	0.0198969	0.653881	0.721854	0.500963		297	0.10589	0.0211711	9.8448e-07	1.27538e-05	0.664571		628	0.0544	0.0145	0.00017378	0.000507075
18338-26	Isocitrate dehydrogenase [NADP] cytoplasmic	IDH	O75874	IDH1	332	-0.00922432	0.0205675	0.654102	0.721912	0.598927		297	0.124755	0.0329187	0.000183255	0.00111311	0.604013		629	0.0284	0.0174	0.104713	0.149874
13723-6	Interleukin-10	IL-10	P22301	IL10	317	0.00548533	0.0123132	0.656285	0.724027	0.529986		297	0.0185238	0.0162107	0.254108	0.384424	0.543567		614	0.0103	0.0098	0.295121	0.365165
9829-91	Bile salt sulfotransferase	SULT 2A1	Q06520	SULT2A1	306	-0.00904525	0.020308	0.656355	0.724027	0.514839		297	-0.00489972	0.0390739	0.900296	0.938825	0.495585		603	-0.0082	0.018	0.645654	0.697728
11646-4	Carbohydrate sulfotransferase 9	Carbohydrate sulfotransferase 9	Q7L1S5	CHST9	318	-0.00443241	0.0100263	0.658744	0.726477	0.510358		297	-0.0430231	0.0150778	0.00463569	0.0166428	0.594232		615	-0.0163	0.0083	0.0512861	0.0800079
4997-19	Eukaryotic initiation factor 4A-III	IF4A3	P38919	EIF4A3	332	-0.00489399	0.0111694	0.661564	0.729399	0.543488		297	0.00582881	0.0163854	0.722299	0.807534	0.513358		629	-0.0015	0.0092	0.870964	0.892333
3431-54	Ephrin type-A receptor 1	EphA1	P21709	EPHA1	330	0.0103041	0.023574	0.662339	0.72993	0.546715		297	-0.0944854	0.0285283	0.00104325	0.00481442	0.618712		627	-0.0322	0.0182	0.0758578	0.112466
18166-4	Rho-related GTP-binding protein RhoB	RHOB	P62745	RHOB	331	-0.00599509	0.0137178	0.662384	0.72993	0.493462		297	0.0276938	0.018795	0.141705	0.249681	0.529455		628	0.0057	0.0111	0.60256	0.659442
10978-39	Growth hormone variant	SOM2	P01242	GH2	307	-0.00791512	0.0181422	0.66295	0.730366	0.550201		297	-0.0673095	0.0529834	0.204961	0.327344	0.609937		604	-0.0141	0.0172	0.40738	0.475996
11516-7	Fatty acid-binding protein, liver	FABPL	P07148	FABP1	310	0.00775563	0.0178038	0.66343	0.730707	0.45247		297	0.00621127	0.0339048	0.854771	0.90928	0.552006		607	0.0074	0.0158	0.630957	0.685117
10895-28	Transmembrane protease serine 11B	TM11B	Q86T26	TMPRSS11B	325	0.00353598	0.00813064	0.663937	0.731079	0.545639		297	-0.000144899	0.0213466	0.994589	0.996674	0.530013		622	0.0031	0.0076	0.691831	0.739271
19367-34	Enoyl-CoA delta isomerase 1, mitochondrial	D3D2	P42126	ECI1	331	-0.00989753	0.0227933	0.664414	0.731417	0.581154		297	-0.016406	0.0236141	0.487762	0.620599	0.574447		628	-0.013	0.0164	0.42658	0.494667
7952-2	Vesicle transport through interaction with t-SNAREs homolog 1A	VTI1A	Q96AJ9	VTI1A	331	0.00936563	0.0216437	0.665511	0.732436	0.546988		297	-0.0302342	0.0227315	0.184541	0.302943	0.550581		628	-0.0095	0.0157	0.549541	0.610901
19353-25	Osteopetrosis-associated transmembrane protein 1	OSTM1	Q86WC4	OSTM1	332	0.00239645	0.00559788	0.668866	0.735941	0.558268		297	-0.0087461	0.0144517	0.545523	0.668808	0.55536		629	0.0009	0.0052	0.851138	0.876195
13940-19	Gamma-interferon-inducible protein 16	IP16	Q16666	IFI16	332	0.012356	0.0289473	0.669777	0.736755	0.52561		297	0.0232471	0.0229571	0.312077	0.44578	0.516544		629	0.019	0.018	0.288403	0.358193
9058-1	Mitochondrial import inner membrane translocase subunit Tim21	TIM21	Q9BVV7	TIMM21	331	0.00319814	0.00751604	0.670752	0.737638	0.52035		297	-0.00805797	0.0222755	0.717808	0.803982	0.589621		628	0.002	0.0071	0.776247	0.814501
12396-19	3-hydroxyisobutyryl-CoA hydrolase, mitochondrial	HIBCH	Q6NVY1	HIBCH	332	-0.0117352	0.0276351	0.671378	0.738139	0.582098		297	-0.0297994	0.0463971	0.521204	0.649203	0.525933		629	-0.0165	0.0237	0.489779	0.555668
4250-23	NSFL1 cofactor p47	NSF1C	Q9UNZ2	NSFL1C	332	-0.0124955	0.0295008	0.672165	0.738815	0.590073		297	-0.0557405	0.0300873	0.0649481	0.138151	0.567572		629	-0.0337	0.0211	0.109648	0.155951
16872-248	Maleylacetoacetate isomerase	MAAI	O43708	GSTZ1	332	-0.0316991	0.0753036	0.674073	0.740723	0.518244		297	-0.0434363	0.0562332	0.440486	0.57813	0.5166		629	-0.0392	0.0451	0.380189	0.450591
5111-15	Neurexin-3-beta	NRX3B	Q9HDB5	NRXN3	320	0.00982689	0.0234783	0.675835	0.7424	0.535972		297	-0.0855246	0.0193413	1.38358e-05	0.00012528	0.645596		617	-0.047	0.0149	0.00165959	0.00380281
7038-45	CMP-N-acetylneuraminate-poly-alpha-2,8-sialyltransferase	SIA8D	Q92187	ST8SIA4	301	0.00940866	0.0224858	0.675945	0.7424	0.491388		297	-0.0886035	0.028915	0.00238648	0.00961071	0.652694		598	-0.0275	0.0178	0.120226	0.168985
2474-54	Serum amyloid P-component	SAP	P02743	APCS	316	-0.00478958	0.0114839	0.676921	0.743283	0.509		297	0.00753136	0.0138309	0.586492	0.70483	0.507769		613	0.0002	0.0088	0.977237	0.979058
15436-4	Receptor activity-modifying protein 1	RAMP1	O60894	RAMP1	327	0.00301698	0.0072384	0.677106	0.743296	0.518019		297	-0.00917143	0.0127065	0.471002	0.606703	0.547116		624	0	0.0063	1	1
3151-6	Interleukin-2 receptor subunit alpha	IL-2 sRa	P01589	IL2RA	323	-0.00570471	0.013711	0.677646	0.743698	0.541574		297	-0.0502292	0.0318661	0.116052	0.216453	0.585066		620	-0.0127	0.0126	0.316228	0.38683
10361-25	2'-5'-oligoadenylate synthase 1	OAS1	P00973	OAS1	331	0.00729574	0.0175693	0.678233	0.74403	0.518617		297	0.0639005	0.0170601	0.00021693	0.00128692	0.675358		628	0.0364	0.0122	0.00288403	0.00621143
15465-79	Protein canopy homolog 4	CNPY4	Q8N129	CNPY4	332	-0.00988986	0.0238245	0.678336	0.74403	0.574878		297	0.00625564	0.0211216	0.767309	0.84404	0.517382		629	-0.0008	0.0158	0.954993	0.960801
9885-41	Ras-related protein Rap-2a	RAP2A	P10114	RAP2A	279	-0.00574814	0.0138506	0.678467	0.74403	0.558684		297	-0.0770892	0.0398961	0.0542994	0.120073	0.623742		576	-0.0134	0.0131	0.301995	0.372386
11283-13	DDB1- and CUL4-associated factor 5	DCAF5	Q96JK2	DCAF5	330	0.00287527	0.00694025	0.678941	0.74436	0.519473		297	0.00833679	0.0133544	0.532938	0.658235	0.630924		627	0.004	0.0062	0.512861	0.578044
10672-75	Pulmonary surfactant-associated protein B	SP-B	P07988	SFTPB	321	-0.00825617	0.0199454	0.679206	0.744408	0.530704		297	0.028615	0.0307938	0.353533	0.489401	0.545998		618	0.0026	0.0167	0.870964	0.892333
9765-4	Nuclear distribution protein nudE homolog 1	NDE1	Q9NXR1	NDE1	331	0.00278136	0.00672224	0.67933	0.744408	0.539377		297	-0.00161673	0.0122358	0.894972	0.935653	0.522636		628	0.0018	0.0059	0.758578	0.799275
4272-46	Glucose-6-phosphate isomerase	PHI	P06744	GPI	332	0.00669108	0.0161971	0.679807	0.744741	0.521463		297	0.0969234	0.0229563	3.23973e-05	0.000258517	0.625531		629	0.0367	0.0132	0.00562341	0.0112494
11590-5	Probable RNA-binding protein 23	RBM23	Q86U06	RBM23	330	0.0108331	0.0262492	0.680102	0.744873	0.518618		297	0.0213469	0.0131872	0.106581	0.201675	0.575984		627	0.0192	0.0118	0.102329	0.146804
15525-294	Alcohol dehydrogenase 1C	ADH1G	P00326	ADH1C	311	-0.0209541	0.0512257	0.682791	0.747628	0.537804		297	0.106785	0.050656	0.0358823	0.0865563	0.545998		608	0.0436	0.036	0.223872	0.289325
14273-19	Prolyl endopeptidase	PPCE	P48147	PREP	332	-0.00937462	0.0230468	0.684452	0.749256	0.549073		297	-0.0513321	0.0320008	0.10978	0.206184	0.56665		629	-0.0237	0.0187	0.204174	0.266268
12427-8	M-phase inducer phosphatase 2	MPIP2	P30305	CDC25B	331	0.00260476	0.00642726	0.685551	0.750269	0.535852		297	0.00998975	0.00851165	0.241493	0.370289	0.560139		628	0.0053	0.0051	0.301995	0.372386
6404-2	C1q-related factor	C1QRF	O75973	C1QL1	327	-0.00513939	0.0127202	0.68646	0.751072	0.530314		297	-0.0509134	0.015869	0.00148406	0.00648068	0.577185		624	-0.023	0.0099	0.0204174	0.0353523
9470-15	Methyltransferase-like protein 24	MET24	Q5JXM2	METTL24	321	0.0036387	0.00901661	0.686818	0.751087	0.532368		297	-0.0414703	0.0223463	0.0644923	0.137454	0.609295		618	-0.0027	0.0084	0.74131	0.783577
18312-68	Protein NDRG3	NDRG3	Q9UGV2	NDRG3	326	-0.00619061	0.0153492	0.686988	0.751087	0.55907		297	-0.028073	0.0159337	0.0791421	0.160335	0.551196		623	-0.0167	0.0111	0.131826	0.183075
14634-13	Lutropin-choriogonadotropic hormone receptor	LSHR	P22888	LHCGR	323	-0.00332318	0.0082398	0.686998	0.751087	0.495227		297	-0.0406823	0.0121472	0.000917558	0.0043242	0.6333		620	-0.0151	0.0068	0.0269153	0.0453794
9016-12	Oxysterols receptor LXR-beta	NR1H2	P55055	NR1H2	330	-0.00355864	0.00884965	0.687864	0.751843	0.549928		297	0.0173309	0.00757303	0.0228249	0.061089	0.54625		627	0.0085	0.0058	0.138038	0.190229
6927-7	Bifunctional heparan sulfate N-deacetylase/N-sulfotransferase 1	NDST1	P52848	NDST1	316	-0.00559326	0.0139307	0.68833	0.752161	0.510881		297	-0.0944502	0.0169783	6.01283e-08	1.16492e-06	0.70797		613	-0.0413	0.0108	0.000123027	0.000374479
13930-3	DNA dC->dU-editing enzyme APOBEC-3G	ABC3G	Q9HC16	APOBEC3G	332	-0.0107197	0.0267861	0.689278	0.752967	0.578829		297	0.0023081	0.0334584	0.94505	0.967913	0.526045		629	-0.0056	0.0209	0.794328	0.829426
17153-46	Killer cell immunoglobulin-like receptor 2DL3	KI2L3	P43628	KIR2DL3	323	-0.0109865	0.0274663	0.689429	0.752967	0.512886		297	-0.119376	0.0378855	0.00179682	0.00764402	0.635004		620	-0.0483	0.0222	0.0295121	0.0490083
18918-86	cAMP-specific 3',5'-cyclic phosphodiesterase 4A	PDE4A	P27815	PDE4A	329	-0.00279306	0.00698662	0.689592	0.752967	0.531475		297	-0.0241066	0.011541	0.0375959	0.0892385	0.613654		626	-0.0085	0.006	0.154882	0.210141
8942-2	39S ribosomal protein L21, mitochondrial	RM21	Q7Z2W9	MRPL21	332	0.00598162	0.0151551	0.693331	0.756857	0.549878		297	0.00937891	0.012818	0.464941	0.600513	0.525095		629	0.008	0.0098	0.416869	0.485107
4546-27	Adhesion G protein-coupled receptor E2	EMR2	Q9UHX3	ADGRE2	327	-0.0103477	0.0264141	0.695507	0.758983	0.502214		297	-0.0819882	0.0238081	0.000658119	0.00326479	0.622569		624	-0.0499	0.0177	0.0047863	0.00974249
12871-1	Twinfilin-1	TWF1	Q12792	TWF1	332	0.00648696	0.0165663	0.695632	0.758983	0.528878		297	-0.035036	0.0192774	0.0701744	0.146444	0.575564		629	-0.0112	0.0126	0.371535	0.442652
5918-5	Proteasome activator complex subunit 1	PSME1	Q06323	PSME1	332	-0.00766551	0.0196016	0.696008	0.759085	0.563829		297	0.0648977	0.0256505	0.0119312	0.0367068	0.602532		629	0.0191	0.0156	0.218776	0.283591
12735-39	Cold shock domain-containing protein E1	CSDE1	O75534	CSDE1	331	-0.00421777	0.0107879	0.696078	0.759085	0.561514		297	-0.0196428	0.0138156	0.156161	0.268659	0.586687		628	-0.0101	0.0085	0.234423	0.301151
14670-1	Ski-like protein	SKIL	P12757	SKIL	332	0.00813211	0.0209169	0.697695	0.760655	0.516098		297	0.005429	0.0195187	0.7811	0.855273	0.5306		629	0.0067	0.0143	0.645654	0.697728
12560-9	5'(3')-deoxyribonucleotidase, cytosolic type	NT5C	Q8TCD5	NT5C	332	-0.00887886	0.0230578	0.700441	0.763456	0.575317		297	-0.0491882	0.0267284	0.0667422	0.141298	0.563939		629	-0.0261	0.0175	0.134896	0.186496
10754-113	Prokineticin-2	Prokineticin-2	Q9HC23	PROK2	332	-0.0139698	0.0363483	0.700987	0.763857	0.535902		297	0.0712841	0.0380068	0.0617164	0.133254	0.552537		629	0.0268	0.0263	0.30903	0.379536
7099-33	Follistatin-related protein 5	FSTL5	Q8N475	FSTL5	327	0.00311327	0.00811475	0.701492	0.764214	0.523785		297	0.020587	0.0197215	0.297406	0.429523	0.478566		624	0.0056	0.0075	0.457088	0.52439
12798-46	Electroneutral sodium bicarbonate exchanger 1	S4A8	Q2Y0W8	SLC4A8	329	-0.00341448	0.00891898	0.702099	0.764682	0.538082		297	0.0187214	0.0110393	0.0909775	0.178352	0.531019		626	0.0053	0.0069	0.446684	0.513824
19231-22	Protein tyrosine phosphatase type IVA 3	PRL-3	O75365	PTP4A3	332	0.00515822	0.0134929	0.702498	0.764922	0.55939		297	0.0125359	0.0109817	0.254589	0.384611	0.539403		629	0.0096	0.0085	0.25704	0.325538
7905-3	Haptoglobin isoform 2	HPT	P00738	HP	301	0.00516489	0.0135256	0.702845	0.765106	0.561014		297	-0.0136194	0.0771343	0.859972	0.911996	0.560083		598	0.0046	0.0133	0.724436	0.769143
18175-65	Synaptic vesicle membrane protein VAT-1 homolog	VAT1	Q99536	VAT1	313	0.00540586	0.0142264	0.704221	0.76641	0.508312		297	-0.000852647	0.0227346	0.970109	0.982675	0.511765		610	0.0036	0.0121	0.758578	0.799275
15385-116	Fatty acid-binding protein, intestinal	FABP2	P12104	FABP2	312	-0.00445576	0.0117447	0.704669	0.766704	0.505479		297	0.0177922	0.023624	0.451974	0.589252	0.536245		609	0	0.0105	1	1
8832-55	Bone marrow stromal antigen 2	BST-2	Q10589	BST2	332	0.00252608	0.00671461	0.707012	0.768878	0.525415		297	-0.00611085	0.0148345	0.680691	0.777391	0.54938		629	0.0011	0.0061	0.870964	0.892333
2982-82	Galectin-4	Galectin-4	P56470	LGALS4	331	0.00357486	0.00950277	0.707024	0.768878	0.541385		297	0.0190198	0.0179437	0.290036	0.421478	0.574726		628	0.007	0.0084	0.40738	0.475996
9015-1	Proteoglycan 3	PRG3	Q9Y2Y8	PRG3	315	-0.00474991	0.0127077	0.708827	0.770643	0.500246		297	-0.0735321	0.0254708	0.0041819	0.0153861	0.663453		612	-0.0185	0.0114	0.104713	0.149874
19290-5	Hypoxanthine-guanine phosphoribosyltransferase	HPRT	P00492	HPRT1	332	0.00653826	0.0175195	0.709246	0.770904	0.537902		297	0.139097	0.0294664	3.66089e-06	3.96611e-05	0.64118		629	0.0412	0.0151	0.00630957	0.0124484
6533-2	Deoxyribonuclease-2-beta	DNS2B	Q8WZ79	DNASE2B	327	-0.0033035	0.00891071	0.711084	0.772706	0.521605		297	-0.0156263	0.0107392	0.146727	0.255943	0.574111		624	-0.0083	0.0069	0.223872	0.289325
7983-1	Protocadherin gamma-C5	PCDGM	Q9Y5F6	PCDHGC5	331	0.00209406	0.00565497	0.7114	0.772855	0.530757		297	-0.00135845	0.00761258	0.858496	0.911275	0.513777		628	0.0009	0.0045	0.851138	0.876195
17758-79	L-xylulose reductase	DCXR	Q7Z4W1	DCXR	324	0.0100019	0.0271554	0.712884	0.774271	0.587574		297	0.0891458	0.0374799	0.0180288	0.050847	0.583557		621	0.0372	0.022	0.0912011	0.132788
17209-27	Sulfotransferase family cytosolic 2B member 1	ST2B1	O00204	SULT2B1	298	0.00709793	0.0193624	0.714201	0.775505	0.558772		297	0.103049	0.0237258	1.94019e-05	0.000165243	0.666387		595	0.0455	0.015	0.00245471	0.00539484
9855-1	Transforming protein RhoA	Rho A	P61586	RHOA	332	-0.00480633	0.0131944	0.715895	0.777149	0.603707		297	0.00918429	0.027356	0.737315	0.819789	0.503409		629	-0.0022	0.0119	0.851138	0.876195
6382-17	Beta-mannosidase	MANBA	O00462	MANBA	329	-0.00627027	0.0172499	0.716475	0.777423	0.566555		297	-0.0548245	0.0209535	0.00934785	0.0298036	0.655097		626	-0.0259	0.0133	0.0524807	0.0816051
4563-61	1-phosphatidylinositol 4,5-bisphosphate phosphodiesterase gamma-1	PLCG1	P19174	PLCG1	332	-0.00266764	0.00733978	0.716509	0.777423	0.527537		297	0.00653133	0.0103371	0.527993	0.654815	0.512268		629	0.0004	0.006	0.954993	0.960801
13972-4	17-beta-hydroxysteroid dehydrogenase 14	DHB14	Q9BPX1	HSD17B14	324	0.00337647	0.00933776	0.717901	0.778737	0.52979		297	-0.0150641	0.0115488	0.193132	0.313338	0.600604		621	-0.0039	0.0073	0.588844	0.647728
18328-36	Pyrroline-5-carboxylate reductase 2	P5CR2	Q96C36	PYCR2	332	-0.00277953	0.00773759	0.719663	0.780452	0.545902		297	0.02478	0.0111601	0.0271609	0.0696595	0.658535		629	0.0062	0.0064	0.331131	0.401861
12406-119	GTP-binding protein Di-Ras3	ARHI	O95661	DIRAS3	327	0.00266698	0.00745286	0.720697	0.781376	0.54469		297	0.0180989	0.0165729	0.2757	0.40623	0.576012		624	0.0053	0.0068	0.436516	0.504556
8924-55	Neuron-specific vesicular protein calcyon	CALY	Q9NYX4	CALY	329	-0.00244112	0.00685451	0.721977	0.782566	0.520659		297	-0.0162058	0.0107432	0.132518	0.237285	0.600855		626	-0.0064	0.0058	0.269153	0.33829
7225-51	Membrane magnesium transporter 1	MMGT1	Q8N4V1	MMGT1	330	0.00232861	0.00654835	0.722373	0.78273	0.535848		297	0.0124817	0.0112556	0.268377	0.398856	0.592695		627	0.0049	0.0057	0.389045	0.458811
17792-158	Succinate-semialdehyde dehydrogenase, mitochondrial	SSDH	P51649	ALDH5A1	320	0.00673731	0.0189541	0.722492	0.78273	0.52819		297	0.00907824	0.0234913	0.699446	0.791064	0.505617		617	0.0077	0.0148	0.60256	0.659442
15439-21	Rho-related GTP-binding protein RhoE	RND3	P61587	RND3	331	-0.00276118	0.00782993	0.724588	0.784803	0.525247		297	-0.00220224	0.00868997	0.800121	0.869459	0.542701		628	-0.0025	0.0058	0.660693	0.711122
18926-7	Proteasome subunit alpha type-3	PSA3	P25788	PSMA3	328	-0.00283211	0.00805056	0.725229	0.785299	0.524068		297	-0.0138521	0.0193605	0.474883	0.610058	0.557037		625	-0.0045	0.0074	0.549541	0.610901
12041-33	Heat shock 70 kDa protein 1-like	HS71L	P34931	HSPA1L	273	-0.00688756	0.0196249	0.7259	0.785828	0.497848		297	-0.047164	0.0205492	0.0224348	0.0602322	0.620836		570	-0.0261	0.0142	0.0660693	0.0996019
13613-23	Adenylate kinase isoenzyme 5	Adenylate kinase isoenzyme 5	Q9Y6K8	AK5	330	0.00360108	0.0102717	0.726133	0.785883	0.510327		297	-0.00426885	0.0150328	0.776636	0.851903	0.502319		627	0.0011	0.0085	0.891251	0.908573
4187-49	6-phosphogluconate dehydrogenase, decarboxylating	6-Phosphogluconate dehydrogenase	P52209	PGD	332	-0.00781215	0.0223782	0.727245	0.786889	0.580878		297	0.0691264	0.0430258	0.10922	0.205314	0.531103		629	0.0086	0.0199	0.660693	0.711122
10916-44	Secretory phospholipase A2 receptor	PLA2R	Q13018	PLA2R1	329	-0.00965504	0.0277257	0.727894	0.787392	0.513914		297	-0.1348	0.0272975	1.33118e-06	1.64997e-05	0.666806		626	-0.0732	0.0195	0.000165959	0.00048756
18240-6	Olfactory marker protein	OMP	P47874	OMP	328	0.00254753	0.00735114	0.72916	0.788564	0.513836		297	0.00729783	0.0189774	0.700849	0.791933	0.621786		625	0.0032	0.0069	0.645654	0.697728
3351-1	Calcium/calmodulin-dependent protein kinase type II subunit beta	CAMK2B	Q13554	CAMK2B	332	-0.00937103	0.0271066	0.729787	0.789043	0.579122		297	0.00316346	0.0275146	0.908545	0.945137	0.514252		629	-0.0032	0.0193	0.870964	0.892333
9187-2	Non-histone chromosomal protein HMG-14	HMGN1	P05114	HMGN1	299	-0.00530321	0.0153572	0.730104	0.789187	0.531356		297	-0.0168212	0.0178228	0.346055	0.48121	0.523167		596	-0.0102	0.0116	0.380189	0.450591
9294-45	Microfibrillar-associated protein 2	MFAP2	P55001	MFAP2	323	0.00644684	0.0187067	0.730607	0.789533	0.525432		297	-0.0200962	0.0119166	0.092788	0.181141	0.550162		620	-0.0124	0.0101	0.213796	0.277722
13408-23	WAP, Kazal, immunoglobulin, Kunitz and NTR domain-containing protein 2	WFKN2	Q8TEU8	WFIKKN2	321	0.00644702	0.0188325	0.732331	0.791197	0.489648		297	-0.0376574	0.0137936	0.00671847	0.0226459	0.589593		618	-0.0223	0.0111	0.0457088	0.0721709
11239-49	Transmembrane protease serine 6	TMPS6	Q8IU80	TMPRSS6	328	-0.00611045	0.0179498	0.733767	0.792549	0.555706		297	0.0182693	0.0238707	0.444687	0.582655	0.499106		625	0.0027	0.0143	0.851138	0.876195
19302-7	GTPase IMAP family member 6	GIMA6	Q6P9H5	GIMAP6	328	0.00296233	0.00871232	0.734069	0.792677	0.527665		297	0.0109524	0.0139122	0.431776	0.569479	0.619607		625	0.0052	0.0074	0.47863	0.545177
18909-11	Exosome complex component RRP43	EXOS8	Q96B26	EXOSC8	332	-0.00557055	0.0164864	0.735669	0.794205	0.495317		297	0.0206574	0.0228312	0.366326	0.503055	0.543651		629	0.0034	0.0134	0.794328	0.829426
7813-6	Alkaline phosphatase, placental type	Alkaline phosphatase, placental	P05187	ALPP	325	0.00353929	0.0105238	0.736861	0.795292	0.523679		297	-0.00199737	0.012795	0.876058	0.923285	0.550078		622	0.0013	0.0081	0.870964	0.892333
8014-359	Glycoprotein endo-alpha-1,2-mannosidase	MANEA	Q5SRI9	MANEA	327	-0.00744585	0.0221885	0.737416	0.795692	0.517358		297	-0.0257754	0.0214565	0.230617	0.356793	0.553376		624	-0.0169	0.0154	0.275423	0.344459
12670-15	Cell cycle checkpoint protein RAD1	RAD1	O60671	RAD1	332	-0.00433966	0.0129611	0.737978	0.796098	0.551854		297	0.019727	0.0162208	0.224911	0.34998	0.608317		629	0.005	0.0101	0.616595	0.671726
17404-5	ADP-ribosylation factor-like protein 5B	ARL5B	Q96KC2	ARL5B	325	0.00405576	0.0121288	0.738308	0.796255	0.566716		297	0.0170041	0.0136403	0.213544	0.33698	0.515985		622	0.0098	0.0091	0.281838	0.351155
18185-118	Fructose-bisphosphate aldolase B	ALDOB	P05062	ALDOB	302	-0.0102146	0.0308428	0.740745	0.798682	0.515334		297	0.0370009	0.0402578	0.358805	0.495097	0.497429		599	0.0072	0.0245	0.758578	0.799275
4468-21	Sphingosine kinase 2	SPHK2	Q9NRA0	SPHK2	332	-0.00320918	0.00971139	0.741272	0.79905	0.528024		297	0.032606	0.0126679	0.0105506	0.0330262	0.574586		629	0.01	0.0077	0.190546	0.251315
9846-32	Rho GDP-dissociation inhibitor 2	Rho-GDI beta	P52566	ARHGDIB	332	-0.00400861	0.0121636	0.741949	0.79958	0.600829		297	0.0130863	0.0282754	0.643841	0.749316	0.489381		629	-0.0013	0.0112	0.912011	0.926881
4973-18	Baculoviral IAP repeat-containing protein 3	cIAP-2	Q13489	BIRC3	330	0.00224885	0.00685231	0.742985	0.800496	0.499877		297	-0.0151769	0.0146932	0.302497	0.43513	0.567963		627	-0.0009	0.0062	0.891251	0.908573
12562-1	Serine/threonine-protein kinase N1	PKN1	Q16512	PKN1	332	0.00477932	0.0145901	0.743449	0.800795	0.558878		297	-0.0072156	0.00971037	0.458032	0.595143	0.605969		629	-0.0035	0.0081	0.660693	0.711122
2567-5	Complement factor I	Factor I	P05156	CFI	329	0.00237057	0.00724966	0.74389	0.801069	0.55232		297	-0.000468253	0.00977166	0.961813	0.977264	0.515091		626	0.0014	0.0058	0.812831	0.845462
13580-2	UDP-N-acetylhexosamine pyrophosphorylase	Sperm-associated antigen 2	Q16222	UAP1	317	-0.00284513	0.00873396	0.744833	0.801884	0.535372		297	-0.020863	0.01548	0.17879	0.296101	0.562989		614	-0.0072	0.0076	0.346737	0.417501
3623-84	Lymphocyte antigen 86	LY86	O95711	LY86	332	-0.00235657	0.00725297	0.74546	0.802358	0.597		297	0.0170402	0.011239	0.130564	0.235157	0.543176		629	0.0033	0.0061	0.588844	0.647728
9385-4	Lysosomal alpha-glucosidase	GAA	P10253	GAA	329	-0.00620792	0.0191763	0.746356	0.803122	0.542563		297	-0.0267971	0.0250571	0.285757	0.416674	0.535239		626	-0.0138	0.0152	0.363078	0.433176
18282-1	Guanine nucleotide-binding protein G(I)/G(S)/G(O) subunit gamma-11	GBG11	P61952	GNG11	330	-0.00257266	0.0079874	0.747596	0.804058	0.519252		297	0.0274319	0.0101464	0.00726279	0.0240657	0.672815		627	0.0089	0.0063	0.154882	0.210141
18284-77	Protein KIBRA	WWC1	Q8IX03	WWC1	324	0.00351134	0.0109076	0.747731	0.804058	0.515625		297	-0.0152452	0.0298568	0.610011	0.723768	0.496144		621	0.0013	0.0102	0.891251	0.908573
18402-1	AMMECR1-like protein	AMERL	Q6DCA0	AMMECR1L	332	0.00532909	0.0165668	0.74791	0.804058	0.526098		297	0.0117597	0.0165308	0.477419	0.611766	0.54488		629	0.0086	0.0117	0.467735	0.534892
15381-45	Discoidin domain-containing receptor 2	Discoidin domain receptor 2	Q16832	DDR2	301	0.00477385	0.0148432	0.747974	0.804058	0.527171		297	-0.056979	0.0237261	0.0169539	0.0483867	0.592975		598	-0.0126	0.0126	0.316228	0.38683
19145-4	Melanoregulin	MREG	Q8N565	MREG	318	-0.0026709	0.00831281	0.748203	0.804103	0.530774		297	0.0241764	0.0101106	0.0174296	0.0495797	0.574279		615	0.0082	0.0064	0.204174	0.266268
10439-57	Alpha-amylase 2B	Alpha-amylase 2B	P19961	AMY2B	328	-0.00886299	0.0276307	0.748599	0.804328	0.503201		297	-0.0133262	0.0257091	0.604611	0.719544	0.516236		625	-0.0113	0.0188	0.549541	0.610901
11160-56	RING finger protein 122	RN122	Q9H9V4	RNF122	331	0.00273211	0.00857899	0.750339	0.805996	0.544741		297	0.0172747	0.00813504	0.0345564	0.0843294	0.548122		628	0.0104	0.0059	0.0776247	0.114769
17685-9	Apolipoprotein A-IV	Apo A-IV	P06727	APOA4	331	-0.0101961	0.032138	0.751252	0.806775	0.494809		297	-0.0145741	0.0323069	0.652244	0.755942	0.516041		628	-0.0124	0.0228	0.588844	0.647728
12801-33	Interferon regulatory factor 2	IRF2	P14316	IRF2	322	0.00750268	0.0239019	0.753811	0.808944	0.5078		297	-0.0139657	0.0234685	0.55225	0.675548	0.509138		619	-0.0034	0.0167	0.831764	0.860163
9900-36	Neurofilament heavy polypeptide	NFH	P12036	NEFH	321	-0.00275661	0.00878198	0.753813	0.808944	0.522043		297	-0.00999198	0.0201977	0.621179	0.731769	0.542784		618	-0.0039	0.0081	0.630957	0.685117
16851-5	Protein SCO2 homolog, mitochondrial	SCO2	O43819	SCO2	332	-0.00841586	0.0268146	0.753836	0.808944	0.556951		297	-0.0170514	0.0189387	0.36868	0.505319	0.544601		629	-0.0142	0.0155	0.363078	0.433176
12536-46	Myotubularin-related protein 6	MTMR6	Q9Y217	MTMR6	332	0.00327307	0.0104767	0.754929	0.809915	0.513244		297	0.00815902	0.00815844	0.318107	0.45259	0.574167		629	0.0063	0.0064	0.323594	0.393936
4437-56	Ectonucleoside triphosphate diphosphohydrolase 5	ENTP5	O75356	ENTPD5	328	0.00475374	0.0152417	0.755329	0.810143	0.49972		297	-0.0215887	0.0167513	0.198499	0.319875	0.588811		625	-0.0072	0.0113	0.524807	0.588732
6606-61	Metastasis-suppressor KiSS-1	KISS1	Q15726	KISS1	300	0.00331048	0.0106227	0.755538	0.810165	0.478679		297	-0.0476876	0.0450129	0.290287	0.421515	0.613011		597	0.0006	0.0103	0.954993	0.960801
9484-75	Desmoglein-2	Desmoglein-2	Q14126	DSG2	326	-0.00522214	0.0167743	0.755765	0.810206	0.514426		297	-0.0410171	0.0158578	0.0101797	0.0320285	0.578638		623	-0.0241	0.0115	0.0363078	0.0587951
3481-87	Xaa-Pro aminopeptidase 1	XPNPEP1	Q9NQW7	XPNPEP1	331	-0.00743758	0.0239997	0.756837	0.810869	0.620874		297	-0.0731946	0.0345044	0.0347406	0.0846089	0.574335		628	-0.0289	0.0197	0.141254	0.194162
12683-156	Dihydropyrimidinase-related protein 5	DPYL5	Q9BPU6	DPYSL5	330	0.00185118	0.00597666	0.756965	0.810869	0.534889		297	-0.0224745	0.0109713	0.0414109	0.0964834	0.544377		627	-0.0037	0.0052	0.47863	0.545177
9595-11	Beta-1,4-galactosyltransferase 2	B4GT2	O60909	B4GALT2	311	0.00245376	0.00792913	0.757185	0.810869	0.506728		297	-0.0145542	0.0102319	0.155972	0.268441	0.562738		608	-0.0039	0.0063	0.524807	0.588732
8253-2	Protein O-linked-mannose beta-1,2-N-acetylglucosaminyltransferase 1	PMGT1	Q8WZA1	POMGNT1	328	-0.0022434	0.00725098	0.757226	0.810869	0.507461		297	0.00543775	0.0179843	0.762593	0.840141	0.544992		625	-0.0012	0.0067	0.870964	0.892333
4154-57	P-selectin	P-Selectin	P16109	SELP	332	0.00565381	0.0182819	0.757326	0.810869	0.573171		297	-0.0299186	0.0255611	0.242769	0.371451	0.563436		629	-0.0064	0.0149	0.660693	0.711122
9175-48	Down syndrome cell adhesion molecule	DSCAM	O60469	DSCAM	330	0.00229291	0.00743547	0.757999	0.811387	0.528103		297	-0.0298915	0.00965142	0.00214485	0.00885318	0.682624		627	-0.0097	0.0059	0.1	0.143846
15418-25	Mitogen-activated protein kinase 10	MK10	P53779	MAPK10	332	0.00851882	0.0277387	0.758959	0.812213	0.56961		297	-0.0361921	0.0462557	0.434595	0.572254	0.557316		629	-0.0033	0.0238	0.891251	0.908573
19518-12	Hexokinase-3	HXK3	P52790	HK3	328	0.00302836	0.00987363	0.759264	0.812337	0.536341		297	0.105945	0.0136864	1.64014e-13	3.91903e-11	0.774424		625	0.0383	0.008	1.77828e-06	8.12793e-06
4212-5	Epidermal growth factor receptor substrate 15-like 1	EP15R	Q9UBC2	EPS15L1	332	0.00566523	0.0184955	0.759573	0.81245	0.587707		297	0.0609252	0.0151447	7.334e-05	0.000519663	0.663397		629	0.0387	0.0117	0.000954993	0.0023232
3035-8	Interleukin-19	IL-19	Q9UHD0	IL19	325	0.00529806	0.0173095	0.759748	0.81245	0.509462		297	-0.0504739	0.0170283	0.00328653	0.0125425	0.626761		622	-0.023	0.0121	0.057544	0.0882656
4916-2	Immunoglobulin D	IgD	P01880	IGHD	330	-0.0220029	0.0726058	0.762052	0.814712	0.474872		297	-0.112964	0.070785	0.111601	0.209149	0.583725		627	-0.0686	0.0507	0.17378	0.232048
19311-15	Beta-crystallin S	CRBS	P22914	CRYGS	331	0.0021087	0.00697683	0.762663	0.815163	0.52057		297	-0.0177734	0.0135821	0.191706	0.311613	0.640314		628	-0.002	0.0062	0.74131	0.783577
2987-37	Histone H1.2	Histone H1.2	P16403	H1-2	332	0.0144601	0.0480698	0.763751	0.81601	0.514439		297	0.183054	0.0242952	6.22749e-13	7.65957e-11	0.767689		629	0.1488	0.0217	6.91831e-12	9.44624e-11
19239-5	ADP-ribosylation factor 1	ARF1	P84077	ARF1	321	0.00507928	0.0168908	0.763835	0.81601	0.528464		297	-0.022861	0.030919	0.460271	0.596679	0.544321		618	-0.0013	0.0148	0.933254	0.944898
13988-67	NmrA-like family domain-containing protein 1	NMRL1	Q9HBL8	NMRAL1	332	0.00811544	0.02721	0.765703	0.817802	0.507512		297	-0.0275676	0.0288742	0.340498	0.475945	0.548262		629	-0.0087	0.0198	0.660693	0.711122
5764-4	Polypeptide N-acetylgalactosaminyltransferase 2	GALT2	Q10471	GALNT2	330	0.00227686	0.00765416	0.766303	0.81824	0.501869		297	-0.0272179	0.00959703	0.00488759	0.0173732	0.668204		627	-0.0092	0.006	0.125893	0.176143
18299-13	Calpain small subunit 1	CPNS1	P04632	CAPNS1	332	-0.00546906	0.018501	0.767719	0.819548	0.578366		297	0.104506	0.0209811	1.08656e-06	1.39919e-05	0.697295		629	0.0426	0.0139	0.00213796	0.00476691
12724-81	Cold-inducible RNA-binding protein	CIRBP	Q14011	CIRBP	332	-0.00670699	0.0227505	0.768333	0.82	0.557415		297	-0.0483826	0.0298667	0.106326	0.201369	0.542281		629	-0.022	0.0181	0.223872	0.289325
14747-9	Cytokine receptor-like factor 1	CRLF1	O75462	CRLF1	322	0.00490917	0.0166783	0.76869	0.820178	0.480596		297	-0.0262181	0.0222393	0.239398	0.368241	0.490694		619	-0.0063	0.0133	0.630957	0.685117
11214-4	DnaJ homolog subfamily B member 9	DNJB9	Q9UBS3	DNAJB9	331	-0.00779121	0.0265767	0.76959	0.820935	0.516395		297	0.0239191	0.0245112	0.329953	0.464997	0.50489		628	0.0093	0.018	0.60256	0.659442
11126-102	Triple functional domain protein	TRIO	O75962	TRIO	319	0.00294937	0.0101208	0.770929	0.822159	0.505426		297	0.00757952	0.0155387	0.626071	0.735719	0.513218		616	0.0043	0.0085	0.616595	0.671726
3831-21	Phosphatidylinositol 3,4,5-trisphosphate 3-phosphatase and dual-specificity protein phosphatase PTEN	pTEN	P60484	PTEN	331	0.00603917	0.0207993	0.771733	0.822812	0.549319		297	-0.00729691	0.0203024	0.719549	0.805303	0.520596		628	-0.0008	0.0145	0.954993	0.960801
6497-1	Retinoschisin	XLRS1	O15537	RS1	330	-0.00178169	0.00614929	0.772203	0.82311	0.498623		297	0.0169284	0.00984534	0.0865989	0.172152	0.530237		627	0.0035	0.0052	0.501187	0.567116
4138-25	Interleukin-20	IL-20	Q9NYY1	IL20	332	0.00399353	0.0138441	0.773177	0.8239	0.554951		297	0.0164525	0.0106479	0.123399	0.225793	0.584926		629	0.0118	0.0084	0.162181	0.218391
11258-41	Mucosal addressin cell adhesion molecule 1	MAdCAM-1	Q13477	MADCAM1	332	-0.00491555	0.0170521	0.773328	0.8239	0.588585		297	0.00403316	0.00862228	0.640306	0.746734	0.522915		629	0.0022	0.0077	0.776247	0.814501
9201-13	Transgelin-2	Transgelin-2	P37802	TAGLN2	332	0.00668198	0.023211	0.773624	0.824012	0.548561		297	-0.0931508	0.039993	0.0205342	0.0565053	0.602169		629	-0.0185	0.0201	0.354813	0.425203
9887-4	E3 ubiquitin-protein ligase RBBP6	RBBP6	Q7Z6E9	RBBP6	331	-0.00158012	0.00550919	0.774439	0.824579	0.538104		297	0.00168828	0.0116409	0.884788	0.927711	0.521322		628	-0.001	0.005	0.851138	0.876195
7859-21	Protocadherin gamma-C3	PCDGK	Q9UN70	PCDHGC3	331	0.00646188	0.0225444	0.774582	0.824579	0.490694		297	0.0717178	0.0230954	0.0020883	0.00866132	0.557456		628	0.0383	0.0161	0.0177828	0.0312434
11838-13	Piezo-type mechanosensitive ion channel component 1	FA38A	Q92508	PIEZO1	309	-0.00201338	0.0070327	0.774857	0.824579	0.526768		297	-0.0499687	0.0167387	0.00307445	0.0119021	0.63411		606	-0.0092	0.0065	0.154882	0.210141
12605-1	Exosome complex component RRP40	Exosome component 3	Q9NQT5	EXOSC3	290	-0.00347431	0.0121417	0.774979	0.824579	0.511837		297	-0.0737563	0.0342592	0.0321493	0.0799272	0.586156		587	-0.0113	0.0114	0.323594	0.393936
7244-16	IGF-like family receptor 1	TM149	Q9H665	IGFLR1	305	0.00981672	0.0343299	0.775116	0.824579	0.54722		297	-0.0930742	0.032905	0.00500042	0.0176962	0.626984		602	-0.0438	0.0238	0.0645654	0.0977114
17337-1	Transcriptional repressor protein YY1	TYY1	P25490	YY1	329	-0.00777099	0.0273022	0.776114	0.825173	0.533376		297	-0.0143164	0.0187306	0.445289	0.582655	0.574		626	-0.0122	0.0154	0.42658	0.494667
6919-3	Hemoglobin subunit zeta	HBAZ	P02008	HBZ	316	-0.00378622	0.0133094	0.776238	0.825173	0.551605		297	0.0124753	0.0347031	0.719493	0.805303	0.500978		613	-0.0017	0.0124	0.891251	0.908573
7779-86	Carbohydrate sulfotransferase 11	CHSTB	Q9NPF2	CHST11	323	0.00453291	0.0159439	0.776367	0.825173	0.534722		297	-0.0944667	0.0217409	1.92557e-05	0.00016465	0.661692		620	-0.0301	0.0129	0.0190546	0.0332605
19158-1	PCNA-associated factor	PAF	Q15004	PCLAF	329	-0.00648572	0.0228209	0.776442	0.825173	0.484789		297	0.00262812	0.0174816	0.880603	0.924982	0.523418		626	-0.0007	0.0139	0.954993	0.960801
9287-6	Sepiapterin reductase	SPRE	P35270	SPR	330	0.00182176	0.00641788	0.776704	0.825248	0.557214		297	-0.0073477	0.00999055	0.462649	0.598632	0.557847		627	-0.0009	0.0054	0.870964	0.892333
5467-15	Heat shock protein HSP 90-beta	HSP 90b	P08238	HSP90AB1	332	0.0029987	0.0105738	0.776902	0.825254	0.542488		297	0.104286	0.0215901	2.20785e-06	2.53903e-05	0.663146		629	0.0226	0.0095	0.017378	0.0306323
10418-36	Syntaxin-12	STX12	Q86Y82	STX12	332	-0.00531655	0.0190734	0.780623	0.829002	0.52961		297	0.0174399	0.0268693	0.516809	0.645599	0.548988		629	0.0023	0.0156	0.891251	0.908573
18434-141	TATA box-binding protein-like protein 1	TBPL1	P62380	TBPL1	332	0.00480923	0.0173484	0.781794	0.830041	0.553268		297	-0.0261321	0.0207803	0.209567	0.333094	0.571345		629	-0.0079	0.0133	0.549541	0.610901
10885-36	Bombesin receptor-activated protein C6orf89	CF089	Q6UWU4	C6orf89	331	0.00199647	0.00724093	0.782941	0.830858	0.540846		297	0.0017478	0.00980547	0.858653	0.911275	0.552258		628	0.0019	0.0058	0.74131	0.783577
6521-35	Neuronal pentraxin-2	NPTX2	P47972	NPTX2	314	-0.00370577	0.0134432	0.782996	0.830858	0.529707		297	0.0329786	0.0170901	0.0546173	0.12059	0.617678		611	0.0103	0.0106	0.331131	0.401861
10737-96	Leukocyte elastase inhibitor	Serpin B1	P30740	SERPINB1	331	-0.00502766	0.0182521	0.783143	0.830858	0.491968		297	0.0175268	0.0203132	0.388944	0.526882	0.530405		628	0.005	0.0136	0.707946	0.753495
18397-5	Aldo-keto reductase family 1 member C4	AK1C4	P17516	AKR1C4	314	0.012426	0.0452598	0.78385	0.831403	0.504795		297	-0.0233912	0.0491384	0.634413	0.742883	0.520819		611	-0.004	0.0333	0.912011	0.926881
9068-17	Janus kinase and microtubule-interacting protein 3	JKIP3	Q5VZ66	JAKMIP3	328	0.00191196	0.0070134	0.785326	0.832763	0.531401		297	-0.0280691	0.0108127	0.00991197	0.0313236	0.629415		625	-0.007	0.0059	0.234423	0.301151
12556-7	Ubiquitin-conjugating enzyme E2 C	UBE2C	O00762	UBE2C	325	-0.00292522	0.0107633	0.785972	0.833242	0.518923		297	-0.0486534	0.0290684	0.0952532	0.18521	0.569528		622	-0.0084	0.0101	0.40738	0.475996
12619-14	Protein phosphatase 1A	Protein phophatase 2Ca	P35813	PPM1A	332	-0.00358373	0.0132295	0.78665	0.833756	0.555561		297	-0.0438766	0.0197003	0.0266985	0.0687606	0.582774		629	-0.0161	0.011	0.141254	0.194162
12694-28	Probable dimethyladenosine transferase	DIM1	Q9UNQ2	DIMT1	322	0.00982116	0.0363632	0.787274	0.834212	0.489857		297	-0.0141785	0.0161378	0.380346	0.518333	0.594819		619	-0.0102	0.0148	0.489779	0.555668
5885-55	Eukaryotic translation initiation factor 4H	eIF-4H	Q15056	EIF4H	332	0.0098374	0.0365587	0.788037	0.834815	0.571902		297	-0.0718436	0.0469102	0.126729	0.230081	0.557065		629	-0.021	0.0288	0.467735	0.534892
2925-9	Plasminogen activator inhibitor 1	PAI-1	P05121	SERPINE1	332	0.00597822	0.0222633	0.788469	0.834851	0.53522		297	0.0258126	0.0331936	0.437415	0.574976	0.546781		629	0.0121	0.0185	0.512861	0.578044
7832-181	Protein disulfide-isomerase A3	Protein disulfide isomerase A3	P30101	PDIA3	332	0.00639809	0.0238305	0.7885	0.834851	0.589951		297	0.0321481	0.0238978	0.179598	0.297097	0.512072		629	0.0192	0.0169	0.25704	0.325538
4956-2	Epiregulin	EPI	O14944	EREG	329	0.00314962	0.0117398	0.788653	0.834851	0.490422		297	0.028022	0.0248648	0.260682	0.390252	0.600324		626	0.0077	0.0106	0.467735	0.534892
14337-1	Trafficking protein particle complex subunit 3	TPPC3	O43617	TRAPPC3	301	0.0048891	0.0183602	0.790207	0.836289	0.534966		297	-0.0213305	0.0255684	0.404822	0.544011	0.546557		598	-0.004	0.0149	0.794328	0.829426
3810-5	Tyrosine-protein kinase Fgr	FGR	P09769	FGR	332	-0.0064946	0.0244745	0.790901	0.836818	0.550732		297	-0.0125224	0.021432	0.559481	0.681818	0.557568		629	-0.0099	0.0161	0.537032	0.600097
15316-262	Thioredoxin-like protein 4B	TXN4B	Q9NX01	TXNL4B	332	-0.00976281	0.03706	0.792386	0.837979	0.557512		297	-0.0932772	0.0520152	0.0739683	0.151856	0.590767		629	-0.0379	0.0302	0.20893	0.271729
10424-31	Neural proliferation differentiation and control protein 1	NPDC1	Q9NQX5	NPDC1	314	0.00442476	0.0167958	0.792388	0.837979	0.539245		297	-0.0392219	0.0193566	0.0436479	0.100659	0.590711		611	-0.0143	0.0127	0.25704	0.325538
3728-52	Secretin	Secretin	P09683	SCT	331	0.00186558	0.0071055	0.793063	0.838486	0.499608		297	-0.00466148	0.0127193	0.714267	0.801268	0.578275		628	0.0003	0.0062	0.954993	0.960801
4318-12	Tyrosine-protein phosphatase non-receptor type 6	PTP-1C	P29350	PTPN6	332	0.00504747	0.0192786	0.793631	0.838881	0.550098		297	0.0271694	0.0233536	0.245622	0.375145	0.546557		629	0.014	0.0149	0.346737	0.417501
17811-78	Sulfotransferase 1C2	ST1C2	O00338	SULT1C2	328	-0.00207299	0.00797576	0.795101	0.840228	0.508353		297	0.0349395	0.0127387	0.00646991	0.0219694	0.67614		625	0.0084	0.0068	0.218776	0.283591
17364-8	U2 small nuclear ribonucleoprotein B''	RU2B	P08579	SNRPB2	332	0.0114271	0.0441629	0.795994	0.840966	0.516683		297	0.0285471	0.0236561	0.228508	0.354501	0.546026		629	0.0247	0.0209	0.234423	0.301151
10852-114	Heterogeneous nuclear ribonucleoprotein D-like	HNRDL	O14979	HNRNPDL	332	-0.00424065	0.0164579	0.79683	0.841485	0.573756		297	0.0528213	0.0217393	0.015714	0.0456662	0.601777		629	0.0165	0.0131	0.20893	0.271729
6626-81	Carbohydrate sulfotransferase 12	CHSTC	Q9NRB3	CHST12	332	0.00423199	0.0164282	0.796877	0.841485	0.522732		297	-0.0670168	0.0154585	2.00824e-05	0.000169362	0.673988		629	-0.0336	0.0113	0.00288403	0.00621143
9933-49	Protein ATP1B4	AT1B4	Q9UN42	ATP1B4	300	0.00629262	0.024534	0.797758	0.842209	0.496652		297	-0.0818958	0.0417857	0.0509614	0.113862	0.55114		597	-0.0163	0.0212	0.436516	0.504556
11570-94	B-cell receptor-associated protein 29	BAP29	Q9UHQ4	BCAP29	329	-0.00179337	0.00702711	0.798728	0.843025	0.487212		297	-0.00843709	0.00806415	0.296315	0.428387	0.529147		626	-0.0047	0.0053	0.380189	0.450591
16859-1	Endophilin-B1	SHLB1	Q9Y371	SH3GLB1	329	-0.00189805	0.00749292	0.80019	0.844362	0.54609		297	0.0170502	0.0150138	0.257045	0.387098	0.537167		626	0.0019	0.0067	0.776247	0.814501
16297-14	Roundabout homolog 4	ROBO4	Q8WZ75	ROBO4	306	-0.00300823	0.0119737	0.801807	0.845682	0.557208		297	-0.123034	0.0400778	0.00234359	0.00948597	0.677537		603	-0.0128	0.0115	0.263027	0.33224
11315-148	Protein phosphatase 1D	PPM1D	O15297	PPM1D	332	-0.00217275	0.00865011	0.801835	0.845682	0.497293		297	0.0321633	0.0110661	0.00393623	0.0146451	0.629108		629	0.0109	0.0068	0.112202	0.15911
19383-131	Cyclin-dependent kinase 2-interacting protein	CINP	Q9BW66	CINP	329	-0.00353566	0.0141071	0.802263	0.845814	0.567229		297	-0.0538606	0.0275217	0.0513004	0.114441	0.566538		626	-0.014	0.0126	0.263027	0.33224
18202-22	Leukocyte antigen CD37	CD37	P11049	CD37	332	0.00185443	0.00740263	0.802353	0.845814	0.549659		297	0.0360859	0.0164219	0.028778	0.0732391	0.616141		629	0.0076	0.0067	0.25704	0.325538
5867-6	Arginase-1	ARGI1	P05089	ARG1	321	0.00516717	0.0206881	0.802935	0.84622	0.532253		297	-0.0677788	0.0308304	0.0287051	0.0730968	0.559747		618	-0.0175	0.0172	0.30903	0.379536
5000-52	Galectin-3-binding protein	LG3BP	Q08380	LGALS3BP	332	-0.00763895	0.0311205	0.806254	0.84951	0.520732		297	0.024992	0.0251328	0.320854	0.455293	0.530628		629	0.0121	0.0196	0.537032	0.600097
12831-21	Calcineurin B homologous protein 3	TESC	Q96BS2	TESC	332	0.0035153	0.014379	0.80702	0.850108	0.517463		297	-0.0274483	0.0195062	0.160447	0.273734	0.553991		629	-0.0074	0.0116	0.524807	0.588732
17366-6	DCN1-like protein 1	DCNL1	Q96GG9	DCUN1D1	329	-0.00321151	0.0132866	0.809161	0.852155	0.523304		297	0.0129106	0.014017	0.357777	0.494313	0.501341		626	0.0044	0.0096	0.645654	0.697728
10903-5	Syntaxin-8	STX8	Q9UNK0	STX8	332	-0.00629188	0.0261297	0.809869	0.852691	0.547902		297	-0.0314505	0.0280365	0.262886	0.392594	0.529399		629	-0.018	0.0191	0.346737	0.417501
3875-62	AT-rich interactive domain-containing protein 3A	ARI3A	Q99856	ARID3A	332	-0.00314843	0.0130953	0.810155	0.852784	0.577073		297	0.012507	0.0250005	0.617265	0.728755	0.527191		629	0.0002	0.0116	0.977237	0.979058
4389-2	Desert hedgehog protein N-product	DHH	O43323	DHH	332	-0.00319796	0.0133889	0.811373	0.853858	0.579		297	0.00840506	0.0270104	0.755887	0.834892	0.50721		629	-0.0009	0.012	0.933254	0.944898
3186-2	Complement C2	C2	P06681	C2	326	0.0028648	0.0120905	0.812852	0.855205	0.525855		297	0.0181008	0.0158754	0.255149	0.385187	0.571708		623	0.0085	0.0096	0.380189	0.450591
10442-1	Transmembrane protein 190	TM190	Q8WZ59	TMEM190	322	0.0040949	0.0173005	0.813052	0.855205	0.543575		297	-0.073826	0.0236967	0.0020199	0.00842638	0.612872		619	-0.023	0.014	0.1	0.143846
13545-97	Probable RNA-binding protein EIF1AD	EIF1A	Q8N9N8	EIF1AD	332	0.00437182	0.0184935	0.813275	0.855231	0.54761		297	0.0474829	0.0213422	0.0268593	0.0690508	0.626872		629	0.0229	0.014	0.102329	0.146804
7139-14	SLIT and NTRK-like protein 4	SLIK4	Q8IW52	SLITRK4	311	0.00468829	0.0200574	0.815344	0.857197	0.483672		297	-0.0399836	0.0186713	0.0330683	0.0817395	0.573804		608	-0.0192	0.0137	0.158489	0.21409
12904-18	cubilin	cubilin	O60494	CUBN	328	-0.00186319	0.00804428	0.816986	0.858713	0.516169		297	0.017656	0.00971752	0.0702578	0.146546	0.585625		625	0.0061	0.0062	0.323594	0.393936
9836-2	Deoxycytidine kinase	DCK	P27707	DCK	331	-0.00118682	0.00513356	0.817316	0.858851	0.519835		297	-0.0078476	0.00862348	0.363561	0.500376	0.55304		628	-0.0029	0.0044	0.501187	0.567116
12990-39	Mitogen-activated protein kinase kinase kinase 3	MAP3K3	Q99759	MAP3K3	326	-0.00198263	0.00863694	0.818589	0.859978	0.537935		297	-0.00807054	0.0182436	0.658545	0.760589	0.525486		623	-0.0031	0.0078	0.691831	0.739271
7751-121	Secreted frizzled-related protein 2	SARP-1	Q96HF1	SFRP2	332	-0.00155269	0.00679052	0.819282	0.860236	0.525122		297	0.0317528	0.00803006	9.64785e-05	0.000647112	0.701766		629	0.0123	0.0052	0.017378	0.0306323
5763-67	Beta-defensin 104	HBD-4	Q8WTQ1	DEFB104A	329	-0.00242045	0.010602	0.819559	0.860236	0.512246		297	0.0226094	0.0142871	0.11462	0.214025	0.549352		626	0.0065	0.0085	0.446684	0.513824
17696-1	TIR domain-containing adapter molecule 2	TIRP	Q86XR7	TICAM2	326	-0.00148755	0.00652223	0.819737	0.860236	0.528049		297	-0.023712	0.0161154	0.142268	0.250365	0.621004		623	-0.0046	0.006	0.446684	0.513824
9877-28	Crk-like protein	CRKL	P46109	CRKL	332	-0.00567774	0.0249061	0.819818	0.860236	0.593463		297	0.0167273	0.0317992	0.599268	0.714966	0.495333		629	0.0028	0.0196	0.891251	0.908573
13744-37	Interleukin-3 receptor subunit alpha	IL-3 Ra	P26951	IL3RA	325	0.00515353	0.02263	0.820004	0.860236	0.498894		297	-0.0724553	0.0209018	0.000606877	0.00305641	0.638078		622	-0.0367	0.0154	0.0165959	0.0294346
8358-3	Thioredoxin-dependent peroxide reductase, mitochondrial	Peroxiredoxin-3	P30048	PRDX3	332	-0.00646378	0.0283889	0.820035	0.860236	0.597024		297	-0.0260013	0.031981	0.416868	0.555093	0.524704		629	-0.0151	0.0212	0.47863	0.545177
10667-78	Uncharacterized protein C1orf185	CA185	Q5T7R7	C1orf185	330	0.0014549	0.0064724	0.82229	0.862392	0.541626		297	-0.002933	0.00931124	0.752991	0.832549	0.513581		627	0	0.0053	1	1
3893-64	Mesothelin	Mesothelin	Q13421	MSLN	331	-0.00265247	0.0119528	0.824524	0.864525	0.578123		297	0.00757294	0.023243	0.744798	0.825825	0.514643		628	-0.0005	0.0106	0.954993	0.960801
12658-72	Pantothenate kinase 3	PANK3	Q9H999	PANK3	332	-0.00264569	0.0119737	0.825266	0.865048	0.574829		297	0.0149315	0.0105824	0.15932	0.272493	0.491672		629	0.0072	0.0079	0.363078	0.433176
9264-11	Cathepsin O	CATO	P43234	CTSO	325	-0.00539823	0.02448	0.825613	0.865048	0.507564		297	-0.0353235	0.025348	0.164518	0.27869	0.577493		622	-0.0198	0.0176	0.25704	0.325538
15297-3	Protein S100-A3	S100A3	P33764	S100A3	331	0.00165739	0.00751672	0.825627	0.865048	0.502667		297	-0.0212513	0.0114824	0.065216	0.138584	0.591465		628	-0.0052	0.0063	0.40738	0.475996
11432-11	Polyglutamine-binding protein 1	PQBP1	O60828	PQBP1	329	-0.00233591	0.01084	0.829523	0.868918	0.539178		297	0.0528873	0.0121488	1.85924e-05	0.000160718	0.698748		626	0.0221	0.0081	0.00616595	0.0122211
6941-11	Sulfatase-modifying factor 1	SUMF1	Q8NBK3	SUMF1	322	-0.00343879	0.0160357	0.83034	0.869334	0.537758		297	-0.0121401	0.018646	0.515504	0.64453	0.533814		619	-0.0071	0.0122	0.562341	0.623198
7193-98	Protocadherin alpha-C1	PCDC1	Q9H158	PCDHAC1	331	-0.00330884	0.0154396	0.830443	0.869334	0.563326		297	0.0192428	0.0100121	0.0555876	0.122355	0.565113		628	0.0126	0.0084	0.134896	0.186496
7919-278	Protein FAM3D	FAM3D	Q96BQ1	FAM3D	327	-0.00144011	0.00673274	0.830766	0.869334	0.516811		297	-0.0525769	0.0342471	0.125815	0.228937	0.534205		624	-0.0033	0.0066	0.616595	0.671726
19251-56	Serglycin	Platelet proteoglycan	P10124	SRGN	332	0.00430317	0.020122	0.830796	0.869334	0.528439		297	0.0240572	0.0224395	0.284569	0.416161	0.565281		629	0.0131	0.015	0.380189	0.450591
12408-333	Ras-related protein Rab-22A	RB22A	Q9UL26	RAB22A	332	0.00586135	0.0274303	0.830931	0.869334	0.571268		297	-0.0277204	0.0320037	0.387114	0.525064	0.567796		629	-0.0084	0.0208	0.691831	0.739271
19111-1	NEDD8-conjugating enzyme Ubc12	UBC12	P61081	UBE2M	332	-0.00211814	0.00993768	0.831351	0.869563	0.537146		297	-0.056936	0.0185651	0.00236679	0.0095493	0.591354		629	-0.0143	0.0088	0.102329	0.146804
7105-7	CDK5 and ABL1 enzyme substrate 2	CABL2	Q9BTV7	CABLES2	332	-0.00228994	0.0107863	0.832008	0.870038	0.564098		297	0.0317788	0.0142088	0.0260728	0.0675486	0.605718		629	0.0102	0.0086	0.234423	0.301151
13552-7	Switch-associated protein 70	SWP70	Q9UH65	SWAP70	332	-0.00353745	0.0168342	0.833695	0.871591	0.524195		297	0.029057	0.0147077	0.0491407	0.110541	0.56053		629	0.0149	0.0111	0.177828	0.236792
5033-27	Tropomyosin alpha-1 chain	Tropomyosin 1 alpha chain	P09493	TPM1	328	-0.00159227	0.00767054	0.835688	0.873461	0.515744		297	0.0247106	0.00933563	0.00856544	0.0277201	0.591186		625	0.009	0.0059	0.128825	0.179545
12557-18	RNA-binding protein Nova-1	NOVA1	P51513	NOVA1	302	-0.00329891	0.0159546	0.836335	0.873765	0.489598		297	-0.0888208	0.0476256	0.0631906	0.135552	0.606137		599	-0.0119	0.0151	0.42658	0.494667
10008-43	Guanylyl cyclase-activating protein 1	GUC1A	P43080	GUCA1A	329	-0.00131325	0.00635371	0.836384	0.873765	0.51654		297	-0.0347328	0.0125653	0.00607063	0.0208878	0.645288		626	-0.0081	0.0057	0.151356	0.205942
18156-7	Ubiquitin-like-conjugating enzyme ATG3	ATG3	Q9NT62	ATG3	331	0.00164699	0.00800626	0.837146	0.874348	0.52275		297	-0.0112783	0.0175963	0.52206	0.649892	0.501789		628	-0.0006	0.0073	0.933254	0.944898
13547-5	5-hydroxytryptamine receptor 7	5HT7R	P34969	HTR7	323	0.00207465	0.010142	0.838049	0.875078	0.492348		297	-0.0147467	0.0251008	0.557322	0.680854	0.563408		620	-0.0003	0.0094	0.977237	0.979058
12717-65	TOX high mobility group box family member 3	TOX3	O15405	TOX3	331	-0.00196908	0.00965312	0.838496	0.875332	0.556053		297	-0.00321415	0.0162587	0.843427	0.901633	0.493237		628	-0.0023	0.0083	0.776247	0.814501
12463-7	Kelch-like protein 13	KLH13	Q9P2N7	KLHL13	325	-0.00177457	0.00871974	0.838867	0.875507	0.522306		297	-0.0243789	0.0165205	0.141113	0.249048	0.547731		622	-0.0067	0.0077	0.389045	0.458811
17475-18	Lymphokine-activated killer T-cell-originated protein kinase	TOPK	Q96KB5	PBK	331	-0.00133931	0.00661075	0.839579	0.876038	0.535826		297	0.011539	0.0109113	0.291148	0.422621	0.602308		628	0.0021	0.0057	0.707946	0.753495
9599-6	PILR alpha-associated neural protein	PIANP	Q8IYJ0	PIANP	308	0.00474072	0.0237605	0.841992	0.878343	0.530516		297	-0.0956505	0.0207494	6.0413e-06	6.12821e-05	0.697463		605	-0.0522	0.0156	0.000831764	0.00205481
11242-33	Protein-glutamine gamma-glutamyltransferase K	TGM1	P22735	TGM1	319	0.00194669	0.00982196	0.843021	0.879203	0.534525		297	-0.0413771	0.0165396	0.012909	0.0388533	0.633523		616	-0.0093	0.0084	0.269153	0.33829
13132-14	Semaphorin-5A	SEM5A	Q13591	SEMA5A	317	0.00435566	0.0220389	0.843462	0.87945	0.502321		297	-0.0347916	0.0159364	0.0298234	0.0753203	0.603734		614	-0.0214	0.0129	0.0977237	0.140949
11134-3	Peptide chain release factor 1-like, mitochondrial	RF1ML	Q9UGC7	MTRF1L	332	0.00376455	0.0191074	0.843936	0.879731	0.552293		297	0.0529613	0.0129592	5.66238e-05	0.000412778	0.644171		629	0.0375	0.0107	0.00047863	0.00125294
6398-12	Lon protease homolog, mitochondrial	LONM	P36776	LONP1	332	-0.00372584	0.0192931	0.846989	0.882699	0.56322		297	0.0767676	0.0229	0.000907451	0.00430789	0.655013		629	0.0297	0.0148	0.0446684	0.0707619
3624-3	Serine protease 27	Marapsin	Q9BQR3	PRSS27	330	0.00131043	0.00682108	0.847775	0.883304	0.520997		297	-0.0681282	0.0205982	0.00105958	0.00486887	0.648139		627	-0.0056	0.0065	0.389045	0.458811
7981-23	Beta-1,3-galactosyltransferase 6	B3GT6	Q96L58	B3GALT6	330	-0.00124814	0.00653638	0.848684	0.884038	0.54256		297	-0.0128267	0.0192401	0.505512	0.636664	0.607869		627	-0.0024	0.0062	0.691831	0.739271
12529-32	Inactive peptidyl-prolyl cis-trans isomerase FKBP6	FKBP6	O75344	FKBP6	331	-0.00205488	0.0108016	0.849243	0.884406	0.565604		297	-0.00398602	0.0147487	0.78715	0.860364	0.546725		628	-0.0027	0.0087	0.758578	0.799275
10003-15	Zinc finger protein 41	ZNF41	P51814	ZNF41	315	0.0013506	0.00712029	0.849684	0.884505	0.533748		297	-0.00093883	0.01518	0.950727	0.971047	0.528476		612	0.0009	0.0064	0.891251	0.908573
6957-14	Pancreatic lipase-related protein 2	LIPR2	P54317	PNLIPRP2	313	0.00297195	0.0156748	0.84975	0.884505	0.516481		297	-0.0395979	0.0339998	0.245114	0.374507	0.558322		610	-0.0045	0.0142	0.758578	0.799275
18817-5	Chromobox protein homolog 1	CBX1	P83916	CBX1	329	-0.00338916	0.0180791	0.851418	0.886026	0.558951		297	0.0200824	0.0211183	0.342421	0.478011	0.568578		626	0.0065	0.0137	0.630957	0.685117
18208-3	G2/mitotic-specific cyclin-B2	CCNB2	O95067	CCNB2	332	-0.00136934	0.00733625	0.85205	0.88647	0.539707		297	0.0396178	0.0110608	0.000399757	0.00216271	0.691929		629	0.0112	0.0061	0.0676083	0.101637
12975-11	Keratin, type I cytoskeletal 20	Keratin 20	P35900	KRT20	289	-0.0038601	0.0208724	0.853412	0.887673	0.515349		297	-0.0875696	0.030912	0.00493547	0.0175289	0.586296		586	-0.0301	0.0173	0.0812831	0.119684
4240-31	Pyruvate kinase PKM	M2-PK	P14618	PKM	332	0.00389303	0.0212436	0.854712	0.88881	0.58722		297	-0.0594145	0.0519251	0.253466	0.383723	0.566454		629	-0.0052	0.0197	0.794328	0.829426
10990-21	Leucine-rich repeat serine/threonine-protein kinase 2	LRRK2	Q5S007	LRRK2	327	-0.00154433	0.00857385	0.857173	0.891154	0.534603		297	0.00615566	0.0095832	0.521159	0.649203	0.511821		624	0.0019	0.0064	0.776247	0.814501
3489-9	Ciliary neurotrophic factor	CNTF	P26441	CNTF	330	-0.000943722	0.00526271	0.857798	0.89146	0.535946		297	-0.017701	0.00725635	0.0153098	0.0447135	0.652331		627	-0.0067	0.0043	0.114815	0.162068
13687-5	C-C motif chemokine 1	I-309	P22362	CCL1	331	-0.00149266	0.00832889	0.857882	0.89146	0.523705		297	-0.00316679	0.0146419	0.828919	0.89154	0.498211		628	-0.0019	0.0072	0.794328	0.829426
6267-51	Stathmin-4	STMN4	Q9H169	STMN4	332	0.00738889	0.0416046	0.859151	0.892562	0.520195		297	-0.0113353	0.0235109	0.630077	0.738812	0.525207		629	-0.0068	0.0205	0.74131	0.783577
8885-6	Voltage-dependent calcium channel subunit alpha-2/delta-3	CA2D3	Q8IZS8	CACNA2D3	307	-0.0019923	0.0112389	0.859419	0.892625	0.500029		297	-0.0445979	0.015289	0.00380945	0.014235	0.631679		604	-0.0169	0.0091	0.0616595	0.0939085
8909-77	Glucosamine-6-phosphate isomerase 1	GNPI1	P46926	GNPDA1	327	0.00262971	0.014877	0.859807	0.892813	0.522508		297	0.00263833	0.0303673	0.930826	0.959686	0.48952		624	0.0026	0.0134	0.851138	0.876195
8957-72	Endoplasmic reticulum lectin 1	XTP3B	Q96DZ1	ERLEC1	332	-0.00237655	0.0134827	0.860196	0.893001	0.515756		297	0.00178966	0.0241616	0.941005	0.966165	0.526911		629	-0.0014	0.0118	0.912011	0.926881
8268-98	Heparan sulfate glucosamine 3-O-sulfotransferase 3A1	HS3SA	Q9Y663	HS3ST3A1	332	0.00280285	0.0159797	0.860875	0.89349	0.563927		297	-0.0280846	0.024834	0.259031	0.388671	0.554438		629	-0.0062	0.0134	0.645654	0.697728
15329-167	Ragulator complex protein LAMTOR2	MAPIP	Q9Y2Q5	LAMTOR2	332	-0.00127335	0.00730353	0.861703	0.893731	0.528927		297	0.0227912	0.0117261	0.0529041	0.117592	0.571457		629	0.0055	0.0062	0.380189	0.450591
15318-75	Protein S100-A10	Calpactin I light chain	P60903	S100A10	326	-0.00367772	0.0210973	0.861725	0.893731	0.541783		297	0.0670969	0.0166501	7.13237e-05	0.000507047	0.629415		623	0.0399	0.0131	0.00223872	0.00497609
4276-1	Phosphatidylethanolamine-binding protein 1	prostatic binding protein	P30086	PEBP1	332	-0.00383593	0.0220061	0.86173	0.893731	0.577171		297	0.0274753	0.0383598	0.47441	0.609632	0.541136		629	0.0039	0.0191	0.831764	0.860163
9774-59	RING finger protein 150	RN150	Q9ULK6	RNF150	315	-0.00147797	0.0085498	0.862871	0.894663	0.524694		297	-0.0272232	0.0202513	0.17991	0.297263	0.602644		612	-0.0054	0.0079	0.489779	0.555668
9223-11	Mesencephalic astrocyte-derived neurotrophic factor	ARMET	P55145	MANF	332	0.00443392	0.0256833	0.863045	0.894663	0.588488		297	-0.0411153	0.0490698	0.402778	0.541528	0.55617		629	-0.0054	0.0228	0.812831	0.845462
4145-58	Neurotrophin-3	Neurotrophin-3	P20783	NTF3	324	0.00176545	0.0103004	0.864023	0.895461	0.519428		297	-0.0248344	0.00984761	0.0122069	0.0373149	0.63738		621	-0.0121	0.0071	0.0891251	0.130118
5726-49	Sperm-associated antigen 11A	SG11A	Q6PDA7	SPAG11A	326	0.00139644	0.00819934	0.864875	0.896128	0.517637		297	0.0385557	0.0184834	0.0378532	0.0895033	0.631707		623	0.0075	0.0075	0.316228	0.38683
18842-24	Ubiquitin-conjugating enzyme E2 D2	UB2D2	P62837	UBE2D2	328	0.00173724	0.0104698	0.868319	0.89948	0.535963		297	0.0111227	0.0109558	0.310836	0.444484	0.55237		625	0.0062	0.0076	0.40738	0.475996
13596-3	Ras-related protein Rab-27B	RB27B	O00194	RAB27B	331	0.00103462	0.00624904	0.868604	0.899558	0.526568		297	0.0103008	0.0112346	0.359962	0.496217	0.582635		628	0.0032	0.0055	0.549541	0.610901
7175-4	Protocadherin gamma-A2	PCDG2	Q9Y5H1	PCDHGA2	331	0.00312472	0.0190107	0.869546	0.900318	0.522889		297	0.0211591	0.0117835	0.0735875	0.151363	0.448105		628	0.0162	0.01	0.107152	0.152805
14208-3	Retinoid-binding protein 7	RET7	Q96R05	RBP7	314	-0.00252947	0.0156095	0.871377	0.901995	0.515258		297	-0.0413129	0.023086	0.0745702	0.152582	0.497485		611	-0.0147	0.0129	0.25704	0.325538
3077-66	Coagulation factor Xa	Coagulation Factor Xa	P00742	F10	323	0.00175991	0.0109895	0.872871	0.903311	0.518538		297	0.013996	0.0150619	0.353539	0.489401	0.522245		620	0.006	0.0089	0.501187	0.567116
8863-3	Phosphatidylinositol 3-kinase regulatory subunit alpha	P85A	P27986	PIK3R1	326	0.00172363	0.0107798	0.873067	0.903311	0.475561		297	0.00852596	0.0122841	0.488194	0.620599	0.491672		623	0.0047	0.0081	0.562341	0.623198
11542-11	Transmembrane protein 230	TM230	Q96A57	TMEM230	331	0.00110437	0.00692491	0.873393	0.90343	0.508741		297	0.00788622	0.0122763	0.521122	0.649203	0.495836		628	0.0027	0.006	0.645654	0.697728
6375-75	Xyloside xylosyltransferase 1	XXLT1	Q8NBI6	XXYLT1	309	0.00206504	0.0132666	0.876409	0.906332	0.498279		297	-0.0554179	0.0152442	0.000328171	0.0018189	0.657836		606	-0.0227	0.01	0.0234423	0.0402015
5801-72	beta-nerve growth factor	b-NGF	P01138	NGF	320	0.00219443	0.0141315	0.876697	0.906412	0.531619		297	-0.0422797	0.0171996	0.0145468	0.0430598	0.642159		617	-0.0157	0.0109	0.151356	0.205942
2844-53	Tyrosine-protein kinase receptor Tie-1, soluble	sTie-1	P35590	TIE1	326	0.00239609	0.0155967	0.878001	0.907542	0.513618		297	-0.0575227	0.014268	7.08135e-05	0.000504253	0.662251		623	-0.0302	0.0105	0.0040738	0.00844813
12399-194	Coiled-coil domain-containing protein 50	CCD50	Q8IVM0	CCDC50	332	-0.00388604	0.0254171	0.878581	0.907923	0.53522		297	0.00505643	0.0207542	0.807686	0.876131	0.511877		629	0.0015	0.0161	0.933254	0.944898
14066-49	Membrane-associated guanylate kinase, WW and PDZ domain-containing protein 2	MAGI2	Q86UL8	MAGI2	332	0.0033574	0.0221173	0.87944	0.908593	0.492512		297	-0.00332257	0.0156394	0.831906	0.893853	0.572211		629	-0.0011	0.0128	0.933254	0.944898
10514-5	Prostaglandin-H2 D-isomerase	PGD2 synthase	P41222	PTGDS	306	0.00362529	0.024005	0.880061	0.908917	0.558645		297	-0.109536	0.0289055	0.000183491	0.00111311	0.600548		603	-0.0426	0.0185	0.0213796	0.0369144
12378-71	Tapasin	TPSN	O15533	TAPBP	332	0.00344622	0.0228802	0.88037	0.908917	0.549805		297	-0.0685354	0.0306493	0.0261023	0.0675486	0.591717		629	-0.0223	0.0183	0.223872	0.289325
12620-3	Septin-11	Septin-11	Q9NVA2	SEPTIN11	332	0.00191802	0.0127361	0.880388	0.908917	0.500537		297	-0.011911	0.0186463	0.523465	0.650512	0.495501		629	-0.0025	0.0105	0.812831	0.845462
9398-3	Galanin-like peptide	GALP	Q9UBC7	GALP	327	0.00111101	0.0074007	0.880763	0.909087	0.504757		297	0.0135542	0.0170283	0.426691	0.564838	0.514001		624	0.0031	0.0068	0.645654	0.697728
8758-2	Protocadherin alpha-7	PCDA7	Q9UN72	PCDHA7	319	-0.00235351	0.0158901	0.882352	0.910507	0.501835		297	0.0486583	0.0203961	0.017688	0.0500571	0.603678		616	0.0169	0.0125	0.177828	0.236792
17854-33	N-alpha-acetyltransferase 10	NAA10	P41227	NAA10	332	-0.00278345	0.0189348	0.883223	0.911024	0.572341		297	-0.0193889	0.0296523	0.513708	0.644156	0.532584		629	-0.0076	0.016	0.630957	0.685117
5400-52	Leptin receptor, soluble	sLeptin R	P48357	LEPR	319	0.00341525	0.0232425	0.883276	0.911024	0.521519		297	-0.0187898	0.028824	0.514993	0.644453	0.535491		616	-0.0053	0.0181	0.776247	0.814501
10419-1	Scavenger receptor class A member 5	SCAR5	Q6ZMJ2	SCARA5	324	0.00434924	0.0297081	0.8837	0.911243	0.526127		297	-0.0866914	0.0272528	0.00162624	0.0070155	0.586072		621	-0.0451	0.0201	0.0245471	0.0419123
18399-1	A-kinase anchor protein 7 isoforms alpha and beta	AKA7A	O43687	AKAP7	331	0.00105876	0.00726377	0.884204	0.911544	0.536683		297	0.0388301	0.0103129	0.000201343	0.00120946	0.699419		628	0.0136	0.0059	0.0223872	0.0385612
3474-19	Thrombospondin-1	Thrombospondin-1	P07996	THBS1	332	0.00475706	0.0328944	0.885105	0.912012	0.554049		297	0.0144951	0.0426939	0.734469	0.818064	0.522133		629	0.0084	0.0261	0.74131	0.783577
17692-2	Butyrophilin subfamily 3 member A3	BT3A3	O00478	BTN3A3	329	0.00240075	0.0166211	0.885245	0.912012	0.522551		297	-0.0129789	0.0230688	0.574129	0.695585	0.569305		626	-0.0029	0.0135	0.831764	0.860163
2998-53	Junctional adhesion molecule C	JAM-C	Q9BX67	JAM3	332	-0.00187064	0.0129567	0.885294	0.912012	0.573415		297	0.0357903	0.0278348	0.199532	0.320938	0.564079		629	0.0048	0.0117	0.676083	0.725326
11539-4	ATP synthase subunit f, mitochondrial	ATPK	P56134	ATP5MF	331	0.00113721	0.00793211	0.88609	0.912613	0.512024		297	0.0373527	0.0160154	0.0203669	0.0562608	0.595937		628	0.0083	0.0071	0.245471	0.31375
4807-13	Collagen alpha-1(VIII) chain	CO8A1	P27658	COL8A1	293	0.00234317	0.0163775	0.886335	0.912647	0.495249		297	-0.045279	0.0300473	0.132916	0.2378	0.474626		590	-0.0086	0.0144	0.549541	0.610901
5129-12	Scavenger receptor class F member 1	SREC-I	Q14162	SCARF1	332	0.00259637	0.0181978	0.886637	0.912739	0.546585		297	-0.0348802	0.0206426	0.0921523	0.180076	0.561871		629	-0.0138	0.0137	0.30903	0.379536
16858-384	Reticulocalbin-3	RCN3	Q96D15	RCN3	326	-0.0011644	0.00820962	0.887302	0.913205	0.48743		297	-0.047102	0.015833	0.00317619	0.0122299	0.635703		623	-0.0109	0.0073	0.134896	0.186496
9235-3	Plexin domain-containing protein 1	PXDC1	Q8IUK5	PLXDC1	319	-0.00241244	0.0171513	0.888233	0.913945	0.539344		297	0.00914206	0.0138322	0.509182	0.6396	0.519785		616	0.0046	0.0108	0.676083	0.725326
9753-17	Ezrin	Ezrin	P15311	EZR	332	-0.00255245	0.0183588	0.889513	0.915043	0.585659		297	0.153417	0.0221682	2.87055e-11	1.71475e-09	0.700928		629	0.0609	0.0141	1.65959e-05	6.19071e-05
11606-22	DnaJ homolog subfamily B member 6	DNJB6	O75190	DNAJB6	332	-0.00176293	0.0127268	0.889915	0.915238	0.569024		297	0.0345204	0.0197437	0.0814449	0.163919	0.591242		629	0.0089	0.0107	0.40738	0.475996
10800-15	Serpin H1	Collagen-binding protein	P50454	SERPINH1	332	-0.00453673	0.03315	0.891232	0.916373	0.521659		297	-0.0943217	0.0524596	0.0732154	0.150886	0.588		629	-0.0302	0.028	0.281838	0.351155
5648-28	Chymotrypsinogen B2	CTRB2	Q6GPI1	CTRB2	329	-0.00447443	0.032904	0.89192	0.916861	0.527229		297	-0.0937895	0.0364197	0.0105109	0.0329499	0.624916		626	-0.0446	0.0244	0.0676083	0.101637
3292-75	CD48 antigen	CD48	P09326	CD48	331	0.00360247	0.0265558	0.892178	0.916877	0.489225		297	-0.0472158	0.0228998	0.0401103	0.0940132	0.599095		628	-0.0255	0.0173	0.141254	0.194162
12585-39	DNA excision repair protein ERCC-1	ERCC1	P07992	ERCC1	328	0.00114487	0.00846161	0.892459	0.916877	0.535131		297	-0.001522	0.0202585	0.940164	0.965895	0.581712		625	0.0007	0.0078	0.933254	0.944898
11277-23	Cyclic AMP-dependent transcription factor ATF-6 alpha	ATF6A	P18850	ATF6	323	-0.00290576	0.0215191	0.892674	0.916877	0.525823		297	0.0957406	0.0232067	4.83209e-05	0.000363336	0.629555		620	0.0427	0.0158	0.00676083	0.0132475
3325-2	Matrilin-2	MATN2	O00339	MATN2	313	0.00233517	0.0173335	0.892923	0.916877	0.521681		297	-0.0111896	0.0135533	0.409711	0.548449	0.531858		610	-0.0061	0.0107	0.57544	0.635096
9352-86	Regenerating islet-derived protein 3-gamma	REG3G	Q6UW15	REG3G	326	-0.0010932	0.00812087	0.893001	0.916877	0.507419		297	-0.0678396	0.0347314	0.0517464	0.115317	0.573804		623	-0.0046	0.0079	0.562341	0.623198
13567-1	Dihydropyrimidinase-related protein 2	DPYL2	Q16555	DPYSL2	329	-0.00359728	0.0273267	0.895352	0.919072	0.565014		297	-0.0452681	0.0519719	0.384466	0.522405	0.566007		626	-0.0126	0.0242	0.60256	0.659442
6580-29	Pregnancy zone protein	Pregnancy zone protein	P20742	PZP	329	0.00928323	0.0711846	0.896324	0.91985	0.51027		297	-0.202755	0.0719768	0.00517998	0.0182466	0.64649		626	-0.0956	0.0506	0.0588844	0.0900966
8086-49	Integral membrane protein 2B	ITM2B	Q9Y287	ITM2B	325	0.00161873	0.0125656	0.897581	0.92092	0.498848		297	0.00403823	0.0103851	0.697672	0.790071	0.506316		622	0.0031	0.008	0.707946	0.753495
12936-38	Retinaldehyde-binding protein 1	RLBP1	P12271	RLBP1	328	-0.000871107	0.00685638	0.898981	0.922136	0.486739		297	-0.00625752	0.012689	0.622283	0.73271	0.640733		625	-0.0021	0.006	0.724436	0.769143
6213-1	Choriogonadotropin subunit beta variant 2	CGB2	Q6NT52	CGB2	332	0.00416721	0.0336175	0.901425	0.924423	0.517024		297	0.0214314	0.0342135	0.531543	0.657426	0.539627		629	0.0126	0.024	0.60256	0.659442
14135-3	Relaxin receptor 1	RXFP1	Q9HBX9	RXFP1	331	-0.000915531	0.00740814	0.901722	0.924507	0.493021		297	0.0160454	0.01091	0.142449	0.250479	0.652247		628	0.0044	0.0061	0.467735	0.534892
10030-8	Adenine DNA glycosylase	MutY homolog	Q9UIF7	MUTYH	321	0.00104394	0.00864359	0.903947	0.926502	0.506146		297	-0.0107457	0.0165857	0.517568	0.646171	0.583361		618	-0.0015	0.0077	0.851138	0.876195
3169-7	Alpha-L-iduronidase	IDUA	P35475	IDUA	332	-0.00259323	0.0215063	0.904099	0.926502	0.513366		297	-0.0395135	0.0222984	0.077435	0.157619	0.582691		629	-0.0204	0.0155	0.186209	0.246123
18893-26	Adhesion G-protein coupled receptor G1	GPR56	Q9Y653	ADGRG1	322	0.00165764	0.0138125	0.904553	0.926746	0.554592		297	0.0335714	0.0174263	0.0550185	0.121351	0.638274		619	0.014	0.0108	0.194984	0.256383
14318-1	Vacuolar protein sorting-associated protein 29	VPS29	Q9UBQ0	VPS29	326	-0.00199248	0.0167737	0.905521	0.927517	0.533287		297	0.0305147	0.0197716	0.123831	0.226349	0.529566		623	0.0116	0.0128	0.363078	0.433176
12392-3	ADP-ribosylation factor-like protein 1	ARL1	P40616	ARL1	328	0.00115338	0.00974594	0.905869	0.927653	0.560207		297	0.00530453	0.0107816	0.623091	0.733218	0.47974		625	0.003	0.0072	0.676083	0.725326
10064-12	Putative hydrolase RBBP9	RBBP9	O75884	RBBP9	332	0.000648913	0.00555107	0.907013	0.928604	0.536683		297	0.00996515	0.00707215	0.159883	0.272879	0.551531		629	0.0042	0.0044	0.338844	0.410064
7628-4	Cysteine-rich with EGF-like domain protein 1	CREL1	Q96HD1	CRELD1	327	-0.00328985	0.0282912	0.9075	0.928881	0.517105		297	0.0868894	0.0254926	0.000745642	0.00363825	0.613989		624	0.0465	0.0189	0.0141254	0.0254837
15558-63	Glutamyl aminopeptidase	AMPE	Q07075	ENPEP	327	-0.00189859	0.0167761	0.909966	0.931183	0.507578		297	-0.0587679	0.0206106	0.00466515	0.0167207	0.675106		624	-0.0246	0.013	0.0588844	0.0900966
6550-4	Intercellular adhesion molecule 4	ICAM4	Q14773	ICAM4	326	0.00192012	0.0174646	0.912524	0.933579	0.499975		297	-0.038138	0.0243689	0.118663	0.219514	0.544489		623	-0.0117	0.0142	0.40738	0.475996
5483-1	Repulsive guidance molecule A	RGMA	Q96B86	RGMA	324	-0.00118959	0.0109992	0.913944	0.934809	0.502449		297	-0.0127186	0.0136741	0.353078	0.489078	0.54502		621	-0.0057	0.0086	0.501187	0.567116
9831-12	Ras GTPase-activating protein-binding protein 2	G3BP2	Q9UN86	G3BP2	332	-0.00162776	0.0151277	0.914379	0.935032	0.542146		297	0.0373312	0.0223667	0.0961828	0.186595	0.567125		629	0.0106	0.0125	0.398107	0.46783
4130-71	Fibroblast growth factor 6	FGF-6	P10767	FGF6	332	-0.0013581	0.0126558	0.91461	0.935046	0.566098		297	0.014705	0.0225344	0.514556	0.644453	0.532948		629	0.0025	0.011	0.812831	0.845462
3005-5	Tyrosine-protein phosphatase non-receptor type 1	PTP-1B	P18031	PTPN1	332	-0.00202427	0.0197026	0.918233	0.938526	0.562927		297	0.0332052	0.0131446	0.0120629	0.0370061	0.464537		629	0.0224	0.0109	0.040738	0.0651839
8891-7	Probable serine carboxypeptidase CPVL	CPVL	Q9H3G5	CPVL	324	-0.00185614	0.0181507	0.918614	0.938693	0.525675		297	-0.0551539	0.0356607	0.123039	0.225652	0.531103		621	-0.0128	0.0162	0.42658	0.494667
9283-8	CD44 antigen	CD44	P16070	CD44	328	-0.00072567	0.0071734	0.919486	0.939165	0.510585		297	0.00214817	0.016891	0.898887	0.938015	0.565197		625	-0.0003	0.0066	0.954993	0.960801
13614-6	CREB-binding protein	CREB-binding protein	Q92793	CREBBP	327	0.00125902	0.0124498	0.919513	0.939165	0.518594		297	0.0166537	0.0143925	0.248176	0.377709	0.481277		624	0.0078	0.0094	0.40738	0.475996
3326-58	Cell adhesion molecule 1	Nectin-like protein 2	Q9BY67	CADM1	317	0.00157791	0.0159245	0.921134	0.940598	0.516683		297	-0.0745574	0.0208538	0.00040953	0.00220725	0.651241		614	-0.0265	0.0127	0.0363078	0.0587951
19132-1	39S ribosomal protein L2, mitochondrial	RM02	Q5T653	MRPL2	332	0.00109678	0.0112432	0.92235	0.941615	0.518561		297	-0.00683368	0.00978101	0.485317	0.618657	0.544321		629	-0.0034	0.0074	0.645654	0.697728
5468-67	Interleukin-17 receptor C	IL-17 RC	Q8NAC3	IL17RC	312	-0.00129968	0.0134106	0.922859	0.941759	0.50427		297	-0.0670611	0.0176961	0.000183392	0.00111311	0.65982		609	-0.0253	0.0107	0.0177828	0.0312434
19271-64	Guanine nucleotide-binding protein G(i) subunit alpha-1	GNAI1	P63096	GNAI1	330	0.00116536	0.012036	0.922928	0.941759	0.567554		297	-0.023126	0.0177613	0.193931	0.314516	0.568187		627	-0.0065	0.01	0.512861	0.578044
4355-13	Death-associated protein kinase 2	DAPK2	Q9UIK4	DAPK2	331	-0.00103111	0.0107266	0.92348	0.942099	0.520617		297	0.0454435	0.0169355	0.00770645	0.0253599	0.607059		628	0.0123	0.0091	0.17378	0.232048
15565-102	Mucin-16	CA125	Q8WXI7	MUC16	316	-0.00118389	0.0123798	0.923877	0.942186	0.529071		297	-0.0580738	0.0213238	0.00685133	0.0230036	0.623966		613	-0.0155	0.0107	0.147911	0.201893
5751-14	LETM1 domain-containing protein 1	HCCR-1	Q6P1Q0	LETMD1	328	0.0007353	0.00770207	0.924004	0.942186	0.498916		297	-0.0365716	0.00852039	2.41142e-05	0.000200372	0.704924		625	-0.016	0.0057	0.00501187	0.0101536
14035-13	T-lymphoma invasion and metastasis-inducing protein 1	TIAM1	Q13009	TIAM1	329	-0.000682606	0.00718473	0.924368	0.942334	0.496248		297	0.000527766	0.0115539	0.963598	0.978615	0.5223		626	-0.0003	0.0061	0.954993	0.960801
13498-1	Inositol oxygenase	MIOX	Q9UGB7	MIOX	324	-0.00129271	0.0137184	0.924985	0.94274	0.485553		297	-0.0342888	0.0201691	0.0901864	0.177204	0.560949		621	-0.0117	0.0113	0.301995	0.372386
11358-15	Growth factor receptor-bound protein 10	GRB10	Q13322	GRB10	332	0.0027902	0.0298656	0.925624	0.942977	0.535707		297	-0.049475	0.0514241	0.336799	0.472156	0.563799		629	-0.0104	0.0258	0.691831	0.739271
8470-213	Ribonuclease H1	RNase H1	O60930	RNASEH1	330	0.00159016	0.0170281	0.925657	0.942977	0.530611		297	-0.0209069	0.0255049	0.413046	0.551027	0.633635		627	-0.0053	0.0142	0.707946	0.753495
12618-5	Aldo-keto reductase family 1 member C1	Aldo-keto reductase 1C1	Q04828	AKR1C1	330	0.000736496	0.00797946	0.926518	0.943632	0.503595		297	0.0161079	0.0147044	0.274226	0.404613	0.60323		627	0.0042	0.007	0.549541	0.610901
4324-33	Cystatin-SA	CYTT	P09228	CST2	320	-0.00395631	0.0443243	0.928934	0.94584	0.487917		297	-0.112226	0.0424904	0.00870742	0.0280739	0.624134		617	-0.0604	0.0307	0.0489779	0.0768249
12663-1	Thiosulfate sulfurtransferase	THTR	Q16762	TST	326	0.00280663	0.0315299	0.929127	0.94584	0.492794		297	-0.101063	0.0251836	7.63002e-05	0.000536221	0.643332		623	-0.0606	0.0197	0.0020893	0.0046778
12882-7	Poly [ADP-ribose] polymerase 11	PAR11	Q9NR21	PARP11	332	0.000916327	0.0106128	0.931248	0.947776	0.521707		297	0.0320996	0.00926311	0.000609366	0.00306178	0.68866		629	0.0186	0.007	0.00758578	0.0147032
13516-46	ER membrane protein complex subunit 4	TMM85	Q5J8M3	EMC4	326	0.000789706	0.00921022	0.931726	0.948037	0.519141		297	-0.00897095	0.00952799	0.347211	0.48235	0.559999		623	-0.0039	0.0066	0.549541	0.610901
15430-165	Opticin	OPT	Q9UBM4	OPTC	331	0.000641331	0.00766955	0.93341	0.949527	0.54116		297	0.0556391	0.0112316	1.23624e-06	1.55926e-05	0.686871		628	0.0181	0.0063	0.00416869	0.00863243
5613-75	Linker for activation of T-cells family member 2	NTAL	Q9GZY6	LAT2	327	0.000492118	0.0060669	0.935402	0.951127	0.513349		297	-0.00183163	0.0143891	0.898796	0.938015	0.557931		624	0.0001	0.0056	0.977237	0.979058
5939-42	Tumor necrosis factor ligand superfamily member 12	TWEAK	O43508	TNFSF12	319	-0.00117823	0.014552	0.935521	0.951127	0.531878		297	-0.0298278	0.0136237	0.0293614	0.0744594	0.641348		616	-0.0164	0.0099	0.0977237	0.140949
9565-6	PRKC apoptosis WT1 regulator protein	PAWR	Q96IZ0	PAWR	332	-0.00247443	0.0306222	0.935647	0.951127	0.558878		297	-0.0562861	0.0399355	0.159777	0.272808	0.59127		629	-0.0224	0.0243	0.354813	0.425203
4976-57	Adapter molecule crk	CRK	P46108	CRK	332	0.00168809	0.0209963	0.93597	0.95123	0.559122		297	-0.0215256	0.0250348	0.390591	0.528612	0.497932		629	-0.0079	0.0161	0.616595	0.671726
6364-7	Tapasin-related protein	TPSNR	Q9BX59	TAPBPL	332	0.00435398	0.0545953	0.936486	0.95153	0.489463		297	-0.198078	0.0642696	0.00225326	0.00918851	0.612061		629	-0.0805	0.0416	0.0524807	0.0816051
3448-13	Insulin receptor	IR	P06213	INSR	329	-0.00171133	0.0216853	0.937149	0.951952	0.509359		297	-0.144625	0.0215068	9.30738e-11	4.7656e-09	0.738598		626	-0.0738	0.0153	1.34896e-06	6.3478e-06
10977-55	Unique cartilage matrix-associated protein	UCMA	Q8WVF2	UCMA	327	0.000871256	0.0111046	0.937512	0.951952	0.527351		297	-0.0322502	0.018406	0.0807996	0.163078	0.577129		624	-0.008	0.0095	0.398107	0.46783
19258-24	Glutaryl-CoA dehydrogenase, mitochondrial	GCDH	Q92947	GCDH	332	0.00220058	0.0280781	0.93758	0.951952	0.575		297	0.0066102	0.0334673	0.843565	0.901633	0.503577		629	0.004	0.0215	0.851138	0.876195
11135-5	39S ribosomal protein L55, mitochondrial	RM55	Q7Z7F7	MRPL55	332	-0.00241955	0.0309747	0.937786	0.951952	0.540512		297	-0.0771266	0.0330245	0.0202	0.0558716	0.630757		629	-0.0374	0.0226	0.0977237	0.140949
12856-14	Transmembrane protein 237	TM237	Q96Q45	TMEM237	330	-0.000535321	0.00702746	0.939327	0.953291	0.519325		297	0.0354549	0.0131725	0.00752311	0.0248674	0.611083		627	0.0074	0.0062	0.229087	0.295354
5671-1	Chymotrypsinogen B	Chymotrypsin	P17538	CTRB1	297	-0.0015102	0.0199084	0.939586	0.953328	0.506014		297	-0.0163336	0.0319069	0.609098	0.723084	0.548932		594	-0.0057	0.0169	0.74131	0.783577
15453-3	Alpha-1-microglobulin	a1-Microglobulin	P02760	AMBP	320	0.000963348	0.0132082	0.941904	0.955455	0.475865		297	0.00437518	0.016373	0.789489	0.862123	0.500838		617	0.0023	0.0103	0.831764	0.860163
3350-53	Calcium/calmodulin-dependent protein kinase type II subunit alpha	CAMK2A	Q9UQM7	CAMK2A	332	-0.00150593	0.0208797	0.942548	0.955883	0.580146		297	0.0269557	0.0179355	0.133943	0.239239	0.553935		629	0.0149	0.0136	0.275423	0.344459
17357-33	O-phosphoseryl-tRNA(Sec) selenium transferase	SPCS	Q9HD40	SEPSECS	332	-0.000660343	0.00921673	0.942928	0.956043	0.530927		297	0.0296982	0.0117713	0.0121713	0.0372686	0.63615		629	0.0109	0.0073	0.134896	0.186496
9057-19	Proteasomal ubiquitin receptor ADRM1	ADRM1	Q16186	ADRM1	330	0.000607563	0.00870384	0.944393	0.957303	0.541227		297	-0.0131577	0.0214242	0.539595	0.663274	0.50123		627	-0.0013	0.0081	0.870964	0.892333
13540-1	G-protein coupled receptor 26	GPR26	Q8NDV2	GPR26	332	0.000543064	0.00795741	0.945632	0.958302	0.513902		297	0.0501189	0.0114747	1.74741e-05	0.000153068	0.704812		629	0.0166	0.0065	0.0109648	0.0204242
11187-11	C-type lectin domain family 12 member A	CL12A	Q5QGZ9	CLEC12A	332	-0.00287872	0.0423311	0.945824	0.958302	0.50661		297	-0.0241508	0.0429737	0.574555	0.695761	0.524089		629	-0.0134	0.0302	0.660693	0.711122
11265-8	Retinal dehydrogenase 1	Retinal dehydrogenase 1	P00352	ALDH1A1	318	-0.00227794	0.0339437	0.946538	0.958799	0.545514		297	0.0829727	0.0460671	0.0727183	0.150149	0.570646		615	0.0277	0.0273	0.30903	0.379536
5463-22	Growth arrest-specific protein 1	GAS1	P54826	GAS1	325	-0.00194052	0.0295819	0.94774	0.95979	0.53078		297	-0.0856844	0.0219574	0.000118432	0.000771803	0.609099		622	-0.0559	0.0176	0.00151356	0.00350934
7696-3	Next to BRCA1 gene 1 protein	NBR1	Q14596	NBR1	332	-0.000899546	0.0137849	0.948011	0.959839	0.546293		297	0.0123397	0.00860654	0.152714	0.263678	0.637827		629	0.0086	0.0073	0.239883	0.307614
14011-17	Protein S100-A11	S100A11	P31949	S100A11	331	-0.000733928	0.0116891	0.949975	0.961601	0.500147		297	-0.046786	0.0131166	0.000422177	0.00226261	0.6027		628	-0.0211	0.0087	0.0154882	0.0276984
13937-75	Cullin-associated NEDD8-dissociated protein 1	CAND1	Q86VP6	CAND1	332	0.00106366	0.0172706	0.95093	0.962341	0.571902		297	0.0122415	0.0318682	0.701164	0.791933	0.526269		629	0.0036	0.0152	0.812831	0.845462
11243-9	Adhesion G-protein coupled receptor F1	GPR110	Q5T601	ADGRF1	332	-0.000748011	0.0122196	0.951227	0.962415	0.576463		297	0.0157068	0.00990983	0.114059	0.213197	0.526884		629	0.0092	0.0077	0.234423	0.301151
4905-63	Coactosin-like protein	Coactosin-like protein	Q14019	COTL1	331	-0.000435063	0.00722974	0.952052	0.962858	0.572191		297	0.014943	0.0119807	0.213307	0.336921	0.546529		628	0.0037	0.0062	0.549541	0.610901
4496-6	Macrophage metalloelastase	MMP-12	P39900	MMP12	327	0.0020002	0.0332801	0.952112	0.962858	0.491117		297	-0.122051	0.0256103	2.97637e-06	3.30784e-05	0.608708		624	-0.0759	0.0203	0.00018197	0.00052775
14029-42	COP9 signalosome complex subunit 2	CSN2	P61201	COPS2	332	0.00074389	0.0124536	0.952406	0.962928	0.576293		297	0.0301134	0.0182884	0.100722	0.193329	0.535882		629	0.01	0.0103	0.331131	0.401861
8364-74	Uronyl 2-sulfotransferase	UST	Q9Y2C2	UST	331	0.000794154	0.0136117	0.953511	0.96382	0.508		297	-0.0517022	0.0148542	0.00057689	0.0029433	0.657501		628	-0.0232	0.01	0.020893	0.0360886
11130-158	Voltage-dependent L-type calcium channel subunit beta-4	CACB4	O00305	CACNB4	331	-0.000892469	0.0153868	0.953783	0.963868	0.56984		297	0.0152535	0.0205522	0.458576	0.595511	0.531355		628	0.0049	0.0123	0.691831	0.739271
18839-24	Thyroglobulin	Thyroglobulin	P01266	TG	308	0.000932265	0.016507	0.955	0.964871	0.512228		297	-0.0128272	0.034095	0.707028	0.795247	0.51442		605	-0.0017	0.0149	0.912011	0.926881
14705-1	Vascular endothelial growth factor D	VEGF-D	O43915	VEGFD	325	-0.00112707	0.0214177	0.958065	0.96774	0.499749		297	-0.0564707	0.0269768	0.0371873	0.0885618	0.536916		622	-0.0225	0.0168	0.177828	0.236792
19563-3	Seizure 6-like protein	SEZ6L	Q9BYH1	SEZ6L	313	-0.00102514	0.0202639	0.959686	0.96915	0.49265		297	-0.0535603	0.017659	0.00263935	0.0104529	0.614968		610	-0.0309	0.0133	0.0204174	0.0353523
11105-171	Alpha-enolase	Alpha enolase	P06733	ENO1	332	0.000735924	0.0150453	0.961018	0.970268	0.584268		297	0.0962242	0.0283888	0.000796863	0.00384227	0.593058		629	0.0217	0.0133	0.102329	0.146804
3044-3	C-C motif chemokine 18	PARC	P55774	CCL18	326	-0.000940921	0.0195132	0.961572	0.970543	0.516604		297	-0.0254635	0.0225241	0.259195	0.388703	0.504695		623	-0.0115	0.0147	0.436516	0.504556
12686-15	3-mercaptopyruvate sulfurtransferase	THTM	P25325	MPST	332	0.000699168	0.0145645	0.961742	0.970543	0.480073		297	0.0117778	0.00924199	0.203545	0.325687	0.600715		629	0.0086	0.0078	0.269153	0.33829
12414-31	14-3-3 protein beta/alpha	14-3-3 protein beta/alpha	P31946	YWHAB	332	-0.000809541	0.0171921	0.962472	0.971052	0.593756		297	0.0423054	0.0327382	0.197302	0.318661	0.545048		629	0.0085	0.0152	0.57544	0.635096
8463-2	Extracellular superoxide dismutase [Cu-Zn]	SOD3	P08294	SOD3	316	-0.00103282	0.0223615	0.963191	0.971279	0.533034		297	-0.0803911	0.0247842	0.00131754	0.00588444	0.58406		613	-0.0366	0.0166	0.0275423	0.0462551
12340-17	Alanine--tRNA ligase, cytoplasmic	SYAC	P49588	AARS1	332	-0.000886272	0.0192855	0.963374	0.971279	0.529073		297	-0.084667	0.0363403	0.0204986	0.0564837	0.593729		629	-0.0193	0.017	0.25704	0.325538
3727-35	Peptide YY	PYY	P10082	PYY	317	-0.000924866	0.0201248	0.963375	0.971279	0.531965		297	-0.0486378	0.0244894	0.0479631	0.108516	0.515091		614	-0.0202	0.0155	0.194984	0.256383
9017-58	Lactase-phlorizin hydrolase	LPH	P09848	LCT	320	0.000919079	0.020719	0.964647	0.972333	0.552792		297	-0.0294526	0.0225058	0.19168	0.311613	0.50598		617	-0.013	0.0152	0.389045	0.458811
4831-4	L-Selectin	sL-Selectin	P14151	SELL	326	-0.000459699	0.0117247	0.96875	0.97624	0.540489		297	-0.000392904	0.0144058	0.97826	0.988139	0.541806		623	-0.0004	0.0091	0.954993	0.960801
8353-15	Sodium channel subunit beta-2	SCN2B	O60939	SCN2B	295	0.000286908	0.00740636	0.969126	0.976391	0.535697		297	-0.0688898	0.0206657	0.000968474	0.00452761	0.719707		592	-0.0076	0.007	0.275423	0.344459
18322-15	Bifunctional arginine demethylase and lysyl-hydroxylase JMJD6	JMJD6	Q6NYC1	JMJD6	332	-0.000618027	0.0173031	0.97153	0.978583	0.568927		297	0.0263431	0.0201676	0.192514	0.312689	0.538621		629	0.0108	0.0131	0.40738	0.475996
7835-2	BCL2/adenovirus E1B 19 kDa protein-interacting protein 3-like	BNI3L	O60238	BNIP3L	329	0.000508235	0.0150166	0.973022	0.979857	0.549595		297	-0.0157301	0.0214031	0.462965	0.598681	0.499134		626	-0.0048	0.0123	0.691831	0.739271
17805-35	Survival of motor neuron-related-splicing factor 30	SPF30	O75940	SMNDC1	329	-0.00111254	0.0342346	0.974096	0.980662	0.529056		297	0.0253962	0.0175303	0.148498	0.25779	0.544377		626	0.0199	0.0156	0.204174	0.266268
12800-5	Tubulin polymerization-promoting protein family member 2	TPPP2	P59282	TPPP2	321	-0.000948046	0.029379	0.974278	0.980662	0.527712		297	0.0778364	0.0251685	0.00217657	0.00895829	0.607646		618	0.0445	0.0191	0.0199526	0.0346872
13242-134	SH3 and multiple ankyrin repeat domains protein 3	SHAN3	Q9BYB0	SHANK3	332	-0.000914786	0.0288392	0.974715	0.980872	0.531512		297	-0.075684	0.0245575	0.00225376	0.00918851	0.618293		629	-0.0443	0.0187	0.0177828	0.0312434
9742-59	Spliceosome RNA helicase DDX39B	BAT1	Q13838	DDX39B	330	0.000639046	0.0205413	0.975201	0.981132	0.558517		297	0.0511387	0.0229714	0.0267674	0.0688969	0.589761		627	0.0231	0.0153	0.131826	0.183075
13743-56	Cullin-4B	CUL4B	Q13620	CUL4B	332	0.000417477	0.0137059	0.975719	0.981424	0.540098		297	-0.0165099	0.019297	0.39294	0.531124	0.53563		629	-0.0053	0.0112	0.630957	0.685117
14332-3	Ras-related protein Ral-A	RALA	P11233	RALA	332	0.000501329	0.0184733	0.978366	0.983856	0.584976		297	0.0567105	0.0183656	0.00221046	0.00905885	0.63193		629	0.0288	0.013	0.0269153	0.0453794
12727-7	Prostaglandin F2 receptor negative regulator	FPRP	Q9P2B2	PTGFRN	323	-0.000386453	0.0152764	0.979834	0.985089	0.506224		297	-0.0686893	0.016309	3.38251e-05	0.000268416	0.667505		620	-0.0323	0.0111	0.00380189	0.00793399
2806-49	Activin receptor type-1B	Activin RIB	P36896	ACVR1B	329	-0.000302207	0.0120759	0.98005	0.985089	0.493705		297	-0.0187941	0.0176444	0.287687	0.41887	0.545607		626	-0.0062	0.01	0.537032	0.600097
5643-2	Epididymal-specific lipocalin-8	LCN8	Q6JVE9	LCN8	316	-0.000254183	0.0104879	0.98068	0.985314	0.508042		297	-0.0283628	0.0130819	0.0309617	0.0777387	0.644254		613	-0.0113	0.0082	0.169824	0.227473
4990-87	Platelet glycoprotein Ib alpha chain	GP1BA	P07359	GP1BA	332	0.000276478	0.0114388	0.980732	0.985314	0.554707		297	-0.0446844	0.0133629	0.00093427	0.004382	0.619411		629	-0.0187	0.0087	0.030903	0.0510029
9840-2	Cell division control protein 42 homolog	Cdc42Hs	P60953	CDC42	332	-0.000415886	0.0189656	0.982519	0.986678	0.585951		297	0.00688872	0.0470818	0.883775	0.927328	0.526828		629	0.0006	0.0176	0.977237	0.979058
14204-55	Forkhead box protein J2	FOXJ2	Q9P0K8	FOXJ2	311	0.000377284	0.0172338	0.982549	0.986678	0.502192		297	-0.0598997	0.0315591	0.0586836	0.127861	0.543455		608	-0.0135	0.0151	0.371535	0.442652
17781-191	Microtubule-associated proteins 1A/1B light chain 3A	MLP3A	Q9H492	MAP1LC3A	332	-0.000411658	0.0196238	0.983277	0.987179	0.512049		297	-0.00494228	0.0196257	0.801353	0.870578	0.519394		629	-0.0027	0.0139	0.851138	0.876195
17725-37	Harmonin	USH1C	Q9Y6N9	USH1C	330	-9.86672e-05	0.00495669	0.984131	0.987806	0.529575		297	0.00346067	0.00839454	0.680458	0.77733	0.591354		627	0.0008	0.0043	0.851138	0.876195
13659-36	Manganese-transporting ATPase 13A1	AT131	Q9HD20	ATP13A1	323	0.000240022	0.0135312	0.985859	0.989309	0.551193		297	0.0216445	0.0138774	0.119918	0.2211	0.592276		620	0.0107	0.0097	0.269153	0.33829
4986-59	Focal adhesion kinase 1	FAK1	Q05397	PTK2	327	-0.00012782	0.00855581	0.98809	0.991213	0.528054		297	0.00486164	0.0118153	0.68103	0.777571	0.53591		624	0.0016	0.0069	0.812831	0.845462
12963-1	Protein GPR107	GP107	Q5VW38	GPR107	329	9.75772e-05	0.00660188	0.988217	0.991213	0.534125		297	0.0145193	0.0202654	0.474282	0.609632	0.636709		626	0.0015	0.0063	0.812831	0.845462
3534-14	CD40 ligand	CD40 ligand, soluble	P29965	CD40LG	332	-0.00015966	0.0113342	0.98877	0.991536	0.540927		297	0.0277426	0.0216795	0.20168	0.323667	0.551196		629	0.0058	0.01	0.562341	0.623198
9444-7	Protein DGCR6	DGCR6	Q14129	DGCR6	327	8.70242e-05	0.00667778	0.989611	0.992148	0.545293		297	0.0160556	0.0132488	0.22655	0.352147	0.537447		624	0.0033	0.006	0.57544	0.635096
6480-1	Soluble calcium-activated nucleotidase 1	CANT1	Q8WVQ1	CANT1	298	-0.00014719	0.0133139	0.991187	0.993342	0.491917		297	-0.0392163	0.0214358	0.0683517	0.143615	0.618936		595	-0.011	0.0113	0.331131	0.401861
13399-33	RELT-like protein 1	RELL1	Q8IUW5	RELL1	328	9.59145e-05	0.00882826	0.991338	0.993342	0.547045		297	0.0168301	0.0105913	0.113135	0.21193	0.552398		625	0.007	0.0068	0.301995	0.372386
6462-12	Metalloproteinase inhibitor 4	TIMP-4	Q99727	TIMP4	331	-0.000220048	0.0206264	0.991495	0.993342	0.466696		297	-0.00597841	0.0198701	0.763725	0.840958	0.545216		628	-0.0032	0.0143	0.831764	0.860163
13984-23	ATP-dependent RNA helicase DDX25	DDX25	Q9UHL0	DDX25	326	5.61489e-05	0.00673921	0.993358	0.994977	0.522172		297	0.00173055	0.00770119	0.822361	0.887794	0.515286		623	0.0008	0.0051	0.870964	0.892333
18158-45	Caspase-8	Caspase-8	Q14790	CASP8	328	-3.55297e-05	0.00734932	0.996146	0.997444	0.561828		297	0.0205512	0.0161098	0.203081	0.325307	0.655461		625	0.0035	0.0067	0.60256	0.659442
14129-1	Interferon alpha-7	IFNA7	P01567	IFNA7	318	0.000105353	0.0226045	0.996284	0.997444	0.525926		297	0.0214506	0.0403245	0.595166	0.712048	0.511849		615	0.0052	0.0197	0.794328	0.829426
9316-67	WAP four-disulfide core domain protein 1	WFDC1	Q9HC57	WFDC1	324	4.92147e-05	0.0271736	0.998556	0.999486	0.523192		297	-0.0867722	0.0266734	0.00127578	0.0057517	0.595182		621	-0.0442	0.019	0.0204174	0.0353523
17799-9	6-phosphogluconolactonase	6PGL	O95336	PGLS	332	-1.8698e-05	0.01844	0.999192	0.999679	0.57639		297	0.0245253	0.0309054	0.428098	0.566016	0.532249		629	0.0064	0.0158	0.691831	0.739271
2686-67	Insulin-like growth factor-binding protein 6	IGFBP-6	P24592	IGFBP6	314	1.16563e-05	0.0263302	0.999647	0.999679	0.540809		297	-0.0663932	0.0162256	5.54617e-05	0.000406373	0.615191		611	-0.0481	0.0138	0.000489779	0.00127902
4993-16	Glutathione S-transferase A3	GSTA3	Q16772	GSTA3	321	4.88868e-06	0.0116022	0.999664	0.999679	0.519903		297	0.0114042	0.0271598	0.674874	0.773211	0.48994		618	0.0018	0.0107	0.870964	0.892333
5581-28	Fibrinogen-like protein 1	FGL1	Q08830	FGL1	332	-1.0213e-05	0.0253452	0.999679	0.999679	0.477024		297	0.0710678	0.0297467	0.0175268	0.0496937	0.580986		629	0.0299	0.0193	0.120226	0.168985
This table shows the differential abundance analyses of 4301 aptamers for Ventilation in Discovery, Replication and Meta-analyses respectively
Somaid: identifier of Slow Off-Rate Modified Aptamers from SomaScan v4.1 7k platform
TargetFullName: protein full name targeted by the aptamer
Target: protein short name targeted by the aptamer
UniProt: UniProt identifier for the protein
EntrezGeneSymbol: gene symbol from NCBI database
N: sample size used for Discovery, Replication, or Meta-analyses
Beta: effect estimate
SE: standard error
Pval: P-value
FDR P: Benjamini-Hochberg method estimated FDR adjusted P-value
AUC: Area under the ROC Curve

### Sheet: TableS4
Table S4 Summary of differential abundance analyses of 4301 aptamers for Death
					Discovery							Replication							Meta-analyses
Somaid	TargetFullName	Target	UniProt	EntrezGeneSymbol	N	Beta	SE	Pval	FDR P	AUC		N	Beta	SE	Pval	FDR P	AUC		N	Beta	SE	Pval	FDR P
4562-1	Neurexophilin-1	NXPH1	P58417	NXPH1	330	-0.181963	0.0215212	1.01304e-15	4.35707e-12	0.781777		297	-0.0959042	0.0302159	0.00166485	0.0387055	0.739425		627	-0.153	0.0175	2.5704e-18	5.52764e-15
12644-63	Adenylosuccinate synthetase isozyme 2	PURA2	P30520	ADSS2	332	0.120172	0.015249	5.11083e-14	9.70751e-11	0.746769		297	0.0330172	0.0245415	0.179555	0.49283	0.50686		629	0.0959	0.013	1.31826e-13	2.96852e-11
8394-56	Non-secretory ribonuclease	RNase 2	P10153	RNASE2	332	0.0878869	0.0112121	6.77111e-14	9.70751e-11	0.765858		297	0.0428842	0.0176132	0.0155018	0.125091	0.760814		629	0.0749	0.0095	2.39883e-15	9.37944e-13
5602-62	Inactive ribonuclease-like protein 10	RNS10	Q5GAN6	RNASE10	331	0.0902983	0.0116262	1.10031e-13	1.1831e-10	0.754946		297	0.0483896	0.0154375	0.00189704	0.0402439	0.678735		628	0.0751	0.0093	6.0256e-16	3.7023e-13
12713-365	Regulator of G-protein signaling 19	RGS19	P49795	RGS19	330	-0.0609553	0.00807679	4.70253e-13	4.04511e-10	0.721473		297	-0.0141048	0.0145331	0.332588	0.666571	0.540587		627	-0.0499	0.0071	1.58489e-12	2.27221e-10
9531-24	Leukocyte-specific transcript 1 protein	LST1	O00453	LST1	332	0.150768	0.020326	1.07397e-12	7.69858e-10	0.783561		297	0.160997	0.0459912	0.00053698	0.0214382	0.704078		629	0.1524	0.0186	2.39883e-16	2.06348e-13
4234-8	Interleukin-1 receptor-like 1	IL-1 R4	Q01638	IL1RL1	332	0.429172	0.0585826	1.93275e-12	1.17473e-09	0.805747		297	0.203874	0.050769	7.54859e-05	0.0108222	0.749667		629	0.3005	0.0384	4.7863e-15	1.71549e-12
13485-20	Transmembrane protein 87B	TM87B	Q96K49	TMEM87B	329	-0.0831124	0.0113898	2.3644e-12	1.17473e-09	0.72819		297	-0.0360144	0.0186856	0.0549051	0.261513	0.661681		626	-0.0704	0.0097	4.67735e-13	8.3822e-11
3738-54	Macrophage colony-stimulating factor 1	CSF-1	P09603	CSF1	332	0.123606	0.0169598	2.45817e-12	1.17473e-09	0.76043		297	0.128598	0.0276925	5.18537e-06	0.00278778	0.71956		629	0.125	0.0145	5.62341e-18	8.0621e-15
3514-49	Myeloblastin	Proteinase-3	P24158	PRTN3	329	0.260165	0.0359253	3.35738e-12	1.44401e-09	0.761806		297	0.0629937	0.0333928	0.0602303	0.274568	0.612138		626	0.1544	0.0245	2.75423e-10	1.24694e-08
17432-25	Adenylate kinase 4, mitochondrial	KAD4	P27144	AK4	330	-0.0645553	0.00898063	4.6822e-12	1.83074e-09	0.692495		297	-0.0222858	0.0154629	0.150591	0.454202	0.555354		627	-0.0539	0.0078	3.89045e-12	4.64801e-10
12777-11	Splicing factor 1	SF01	Q15637	SF1	331	0.0668298	0.00935621	6.19712e-12	2.22115e-09	0.771316		297	0.041405	0.0174231	0.0181278	0.136786	0.628335		628	0.0611	0.0082	1.20226e-13	2.87274e-11
14146-92	Histone H3.1	H31	P68431	H3C1	332	0.269008	0.037881	7.99113e-12	2.64384e-09	0.762377		297	0.138574	0.0459378	0.00278253	0.0509118	0.657965		629	0.2162	0.0292	1.38038e-13	2.96852e-11
14019-73	Envoplakin	EVPL	Q92817	EVPL	331	0.0864232	0.0121939	8.76649e-12	2.66968e-09	0.751777		297	0.0405799	0.0216682	0.0621001	0.279006	0.662348		628	0.0754	0.0106	1.28825e-12	1.91061e-10
7853-19	Protein SCO1 homolog, mitochondrial	SCO1	O75880	SCO1	332	-0.0772821	0.0109203	9.31069e-12	2.66968e-09	0.71464		297	-0.0186396	0.0127785	0.145736	0.447722	0.58408		629	-0.0525	0.0083	2.51189e-10	1.16168e-08
6938-21	Protocadherin gamma-A12	PCDGC	O60330	PCDHGA12	328	0.153519	0.0217587	1.0863e-11	2.92011e-09	0.788144		297	0.135862	0.0258481	2.8507e-07	0.000408696	0.803544		625	0.1462	0.0166	1.58489e-18	5.52764e-15
11462-8	RNA binding protein fox-1 homolog 2	RBM9	O43251	RBFOX2	331	0.17898	0.0254205	1.17204e-11	2.96526e-09	0.807747		297	0.108633	0.0254192	2.60856e-05	0.00725833	0.785061		628	0.1438	0.018	1.23027e-15	6.61423e-13
9974-8	Delta-like protein 3	DLL3	Q9NYJ7	DLL3	332	-0.110404	0.0158483	1.84932e-11	4.41885e-09	0.733817		297	-0.0744225	0.0230444	0.00138195	0.0345114	0.681688		629	-0.0989	0.0131	3.71535e-14	1.14141e-11
3616-3	N-acetylglucosamine-6-sulfatase	GNS	P15586	GNS	331	0.106472	0.0153462	2.21235e-11	5.00806e-09	0.723528		297	0.0951236	0.021411	1.26351e-05	0.00462764	0.669636		628	0.1026	0.0125	1.90546e-16	2.04885e-13
3585-54	Basigin	BASI	P35613	BSG	332	0.11942	0.0173701	3.2406e-11	6.96892e-09	0.734083		297	0.118176	0.0296339	8.43959e-05	0.0113433	0.720655		629	0.1191	0.015	1.90546e-15	9.10599e-13
15620-4	Neuroligin-1	NLGN1	Q8N2Q7	NLGN1	332	0.0944732	0.0137678	3.51073e-11	7.19031e-09	0.75565		297	0.0474516	0.0156601	0.00266434	0.0500572	0.719083		629	0.074	0.0103	8.51138e-13	1.30741e-10
3587-53	Bone morphogenetic protein 10	BMP10	O95393	BMP10	332	0.141533	0.0207664	4.6574e-11	9.10522e-09	0.743848		297	0.111022	0.0267407	4.33749e-05	0.00947293	0.732517		629	0.1301	0.0164	2.18776e-15	9.37944e-13
14051-54	Forkhead box protein C2	FOXC2	Q99958	FOXC2	331	0.0679615	0.0100001	5.26332e-11	9.84241e-09	0.742626		297	0.0267903	0.0193294	0.166812	0.477668	0.626763		628	0.0593	0.0089	2.51189e-11	1.92922e-09
11352-42	Titin	TITIN	Q8WZ42	TTN	315	0.145953	0.0215819	6.94058e-11	1.23729e-08	0.782844		297	0.0620238	0.032448	0.0569245	0.265864	0.755669		612	0.1202	0.018	2.23872e-11	1.85906e-09
7917-17	Carboxypeptidase D	CBPD	O75976	CPD	331	0.0687944	0.0102001	7.19189e-11	1.23729e-08	0.734986		297	0.0474703	0.0127833	0.000245013	0.0175146	0.700743		628	0.0605	0.008	3.23594e-14	1.0706e-11
8462-18	Somatotropin	HGH	P01241	GH1	327	0.0901617	0.0135188	1.14856e-10	1.89998e-08	0.713233		297	-0.00724981	0.0188064	0.70015	0.902568	0.511576		624	0.057	0.011	2.0893e-07	2.40913e-06
3305-6	Delta-like protein 4	DLL4	Q9NR61	DLL4	331	0.0910521	0.0137753	1.61006e-10	2.52334e-08	0.737829		297	0.06201	0.0199511	0.00206917	0.0425814	0.750667		628	0.0817	0.0113	5.7544e-13	9.5191e-11
15670-15	Complement C1q-like protein 2	C1QL2	Q7Z5L3	C1QL2	325	-0.070963	0.0107346	1.64272e-10	2.52334e-08	0.71397		297	-0.0346278	0.0215528	0.109215	0.382209	0.565406		622	-0.0637	0.0096	3.31131e-11	2.37366e-09
6289-78	Rho GTPase-activating protein 36	RHG36	Q6ZRI8	ARHGAP36	328	0.143284	0.0217513	1.86223e-10	2.76189e-08	0.762687		297	0.0376723	0.0269557	0.163309	0.472672	0.60404		625	0.1016	0.0169	1.90546e-09	5.32168e-08
22579-93	Neurexin-1-beta	NRX1B	P58400	NRXN1	332	0.0991617	0.0151239	2.19813e-10	3.0974e-08	0.727474		297	-0.0404733	0.0218707	0.065245	0.28811	0.5756		629	0.054	0.0124	1.41254e-05	8.7039e-05
3083-71	Tumor necrosis factor receptor superfamily member 27	XEDAR	Q9HAV5	EDA2R	332	0.116969	0.017847	2.23249e-10	3.0974e-08	0.77229		297	0.0964349	0.0267713	0.000370976	0.0189948	0.793588		629	0.1107	0.0148	9.33254e-14	2.36113e-11
12759-47	Interleukin enhancer-binding factor 3	DRBP76	Q12906	ILF3	331	0.144506	0.0220871	2.39768e-10	3.15841e-08	0.764955		297	0.0410108	0.0188367	0.0302707	0.183631	0.685118		628	0.0846	0.0143	3.63078e-09	8.67555e-08
7763-25	Cadherin-11	Cadherin-11	P55287	CDH11	325	-0.0754853	0.0115335	2.42333e-10	3.15841e-08	0.721635		297	-0.0839391	0.0635021	0.187263	0.504062	0.537633		622	-0.0758	0.0113	2.45471e-11	1.91958e-09
17828-3	Protein S100-A14	S100A14	Q9HCY8	S100A14	330	0.0801105	0.0122678	2.59047e-10	3.27695e-08	0.733874		297	0.0468352	0.0150661	0.00206548	0.0425814	0.653773		627	0.0668	0.0095	2.13796e-12	2.78648e-10
6296-36	Oncoprotein-induced transcript 3 protein	OIT3	Q8WWZ8	OIT3	332	0.201082	0.0308865	2.88732e-10	3.51162e-08	0.758541		297	0.0582845	0.0361204	0.107694	0.380105	0.645103		629	0.1408	0.0235	1.99526e-09	5.50104e-08
7186-111	Syntaxin-3	STX3	Q13277	STX3	328	0.116455	0.0178886	2.93927e-10	3.51162e-08	0.745604		297	0.0413307	0.0185445	0.0265954	0.172264	0.702601		625	0.0802	0.0129	4.57088e-10	1.80361e-08
15540-6	Vimentin	Vimentin	P08670	VIM	332	0.24559	0.037835	3.23373e-10	3.58921e-08	0.757656		297	0.177509	0.0455566	0.000121183	0.0131378	0.740473		629	0.2178	0.0291	7.24436e-14	1.94737e-11
19225-11	B-cell linker protein	BLNK	Q8WV28	BLNK	332	0.0943801	0.0145476	3.29871e-10	3.58921e-08	0.71461		297	0.0527226	0.0135026	0.000117353	0.0131378	0.65706		629	0.072	0.0099	3.46737e-13	7.1015e-11
18228-30	Nucleolar protein 16	NOP16	Q9Y3C1	NOP16	331	0.0900079	0.013873	3.30532e-10	3.58921e-08	0.720268		297	0.0586401	0.0195392	0.00292266	0.0516345	0.69779		628	0.0795	0.0113	2.0893e-12	2.78648e-10
13532-25	Nuclear envelope phosphatase-regulatory subunit 1	NEPR1	Q8N9A8	CNEP1R1	328	0.0892129	0.0137498	3.33802e-10	3.58921e-08	0.743231		297	-0.00240269	0.0325298	0.941172	0.982314	0.584842		625	0.0753	0.0127	2.69153e-09	6.97367e-08
13055-53	PH and SEC7 domain-containing protein 1	PSD1	A5PKW4	PSD	325	-0.0959485	0.0149071	4.57065e-10	4.79473e-08	0.707029		297	-0.0612448	0.0334073	0.0677829	0.292999	0.609708		622	-0.0902	0.0136	3.46737e-11	2.44478e-09
14260-112	Neuroepithelial cell-transforming gene 1 protein	ARHG8	Q7Z628	NET1	331	0.0829641	0.0130068	6.25571e-10	6.40614e-08	0.73697		297	0.0443842	0.0224792	0.0492751	0.247295	0.674733		628	0.0733	0.0113	7.58578e-11	4.40898e-09
11667-29	Tensin-2	TENC1	Q63HR2	TNS2	331	0.0838825	0.0131797	6.7827e-10	6.78428e-08	0.727612		297	0.0267843	0.0224946	0.234743	0.56278	0.653392		628	0.0693	0.0114	1.09648e-09	3.36854e-08
3730-81	Tumor necrosis factor receptor superfamily member 4	TNR4	P43489	TNFRSF4	330	0.0687887	0.0108229	7.158e-10	6.92712e-08	0.744553		297	0.0274364	0.0136628	0.0455558	0.235828	0.717226		627	0.0528	0.0085	4.67735e-10	1.81237e-08
13507-51	Tumor necrosis factor receptor type 1-associated DEATH domain protein	TRADD	Q15628	TRADD	328	-0.0869097	0.013676	7.24763e-10	6.92712e-08	0.713346		297	-0.0358033	0.0244415	0.14404	0.445696	0.479802		625	-0.0747	0.0119	3.80189e-10	1.58757e-08
18302-204	Protein zwilch homolog	ZWILC	Q9H900	ZWILCH	330	-0.0681413	0.0107377	7.57667e-10	7.08419e-08	0.698641		297	-0.0193788	0.0163805	0.237759	0.564912	0.519865		627	-0.0535	0.009	2.5704e-09	6.82424e-08
5654-70	Protein disulfide-isomerase TMX3	TMX3	Q96JJ7	TMX3	329	0.114452	0.0181296	9.19265e-10	8.31276e-08	0.753353		297	0.0483084	0.0243929	0.0485968	0.245035	0.680878		626	0.0909	0.0146	4.16869e-10	1.70758e-08
12341-8	Dual specificity protein phosphatase 6	DUS6	Q16828	DUSP6	331	-0.0620841	0.00984239	9.40406e-10	8.31276e-08	0.745173		297	-0.0359638	0.0152942	0.0193668	0.142631	0.633003		628	-0.0544	0.0083	4.7863e-11	3.16706e-09
15523-9	Delta-aminolevulinic acid dehydratase	HEM2	P13716	ALAD	332	-0.188319	0.0298723	9.57312e-10	8.31276e-08	0.761138		297	-0.0608267	0.0583537	0.298101	0.62868	0.561833		629	-0.1618	0.0266	1.14815e-09	3.47761e-08
3823-9	Megakaryocyte-associated tyrosine-protein kinase	MATK	P42679	MATK	331	0.109643	0.017399	9.74013e-10	8.31276e-08	0.71393		297	0.0873614	0.0237091	0.000272971	0.017624	0.700219		628	0.1018	0.014	3.89045e-13	7.27514e-11
4282-3	GTP-binding nuclear protein Ran	RAN	P62826	RAN	331	-0.14262	0.0226393	9.85703e-10	8.31276e-08	0.748105		297	-0.0906722	0.0857228	0.291052	0.621248	0.551258		628	-0.1392	0.0219	1.99526e-10	9.75184e-09
18409-61	ADP-ribosylation factor 5	ARF5	P84085	ARF5	327	-0.0787022	0.0125042	1.03204e-09	8.53616e-08	0.713639		297	0.016279	0.0421807	0.699827	0.902568	0.505335		624	-0.071	0.012	3.16228e-09	7.81664e-08
8357-43	Sulfotransferase 4A1	ST4A1	Q9BR01	SULT4A1	331	0.162322	0.0258817	1.15685e-09	9.10906e-08	0.714054		297	0.06911	0.0365331	0.0595224	0.272637	0.656774		628	0.1312	0.0211	5.24807e-10	1.96278e-08
13083-18	Valine--tRNA ligase	SYVC	P26640	VARS1	329	-0.0914325	0.0145778	1.16259e-09	9.10906e-08	0.702777		297	-0.050858	0.0279467	0.0698135	0.299071	0.566216		626	-0.0828	0.0129	1.51356e-10	7.93881e-09
7754-11	Protein jagged-1	JAG1	P78504	JAG1	330	0.0935109	0.0149125	1.16775e-09	9.10906e-08	0.711313		297	0.0574596	0.0260863	0.0284017	0.176529	0.584365		627	0.0846	0.0129	6.30957e-11	3.91121e-09
10451-11	Nucleobindin-1	NUCB1	Q02818	NUCB1	332	0.17998	0.0287199	1.18602e-09	9.10906e-08	0.767038		297	0.0999779	0.0374026	0.0079415	0.0849662	0.623095		629	0.1503	0.0228	4.16869e-11	2.84596e-09
12420-10	Glycerol-3-phosphate dehydrogenase 1-like protein	GPD1L	Q8N335	GPD1L	331	-0.114555	0.0183313	1.31604e-09	9.93032e-08	0.725387		297	0.00776855	0.0283126	0.783983	0.932498	0.553354		628	-0.0784	0.0154	3.46737e-07	3.73763e-06
18837-9	Small glutamine-rich tetratricopeptide repeat-containing protein beta	SGTB	Q96EQ0	SGTB	325	-0.0465992	0.00746169	1.37421e-09	1.01905e-07	0.69315		297	-0.0166899	0.0253363	0.510586	0.802349	0.539587		622	-0.0442	0.0072	6.60693e-10	2.34846e-08
8418-30	Catenin beta-1	b-Catenin	P35222	CTNNB1	330	-0.0718658	0.0115193	1.40125e-09	1.02149e-07	0.727662		297	0.0882937	0.0233644	0.000191009	0.0157986	0.719512		627	-0.0405	0.0103	8.70964e-05	0.000410297
6264-9	Protein CYR61	CYR61	O00622	CCN1	331	0.124055	0.0199147	1.47341e-09	1.03972e-07	0.731817		297	0.0542305	0.0257778	0.0362565	0.204645	0.649438		628	0.098	0.0158	5.12861e-10	1.93493e-08
8869-5	Butyrophilin subfamily 2 member A1	BT2A1	Q7KYR7	BTN2A1	332	0.0623015	0.0100119	1.52435e-09	1.03972e-07	0.717148		297	0.0178728	0.0121169	0.141286	0.439703	0.63367		629	0.0443	0.0077	9.54993e-09	1.85019e-07
9043-7	Tuftelin-interacting protein 11	TFP11	Q9UBB9	TFIP11	326	-0.0732307	0.0117627	1.52985e-09	1.03972e-07	0.687869		297	0.0101022	0.042381	0.811765	0.944899	0.52096		623	-0.0673	0.0113	2.95121e-09	7.51074e-08
2635-61	Layilin	Layilin	Q6UX15	LAYN	332	0.110067	0.0176938	1.54283e-09	1.03972e-07	0.718829		297	0.109561	0.0258872	3.10451e-05	0.00762424	0.77177		629	0.1099	0.0146	5.37032e-14	1.53985e-11
19212-4	Deleted in malignant brain tumors 1 protein	DMBT1	Q9UGM3	DMBT1	328	0.0783443	0.0125913	1.5505e-09	1.03972e-07	0.722911		297	0.0158062	0.0185795	0.395617	0.719775	0.59294		625	0.0587	0.0104	1.8197e-08	3.26106e-07
17747-45	TNF receptor-associated factor 1	TRAF1	Q13077	TRAF1	332	-0.0838013	0.0134809	1.58144e-09	1.03972e-07	0.723727		297	-0.0353648	0.0251313	0.160435	0.468134	0.585556		629	-0.073	0.0119	8.12831e-10	2.75274e-08
6624-94	Protein Wnt-11	WNT11	O96014	WNT11	331	0.0433605	0.00697641	1.59548e-09	1.03972e-07	0.733979		297	0.0163926	0.0153779	0.287315	0.617255	0.668779		628	0.0388	0.0064	1.04713e-09	3.24007e-08
18276-34	T-cell leukemia/lymphoma protein 1B	TCL1B	O95988	TCL1B	331	0.109362	0.0176083	1.63667e-09	1.04788e-07	0.71162		297	0.0776704	0.0233709	0.00100308	0.0287617	0.675972		628	0.0979	0.0141	3.38844e-12	4.16391e-10
6525-17	Dual specificity protein phosphatase 13 isoform A	DUSP13	Q6B8I1	DUSP13	329	-0.0866329	0.0139525	1.66321e-09	1.04788e-07	0.734264		297	-0.0422896	0.0259063	0.103675	0.373105	0.654535		626	-0.0767	0.0123	4.36516e-10	1.75463e-08
17511-10	Ribonuclease P protein subunit p30	RPP30	P78346	RPP30	327	-0.0581873	0.0093723	1.6811e-09	1.04788e-07	0.707938		297	0.00661385	0.0289606	0.819516	0.947765	0.679973		624	-0.052	0.0089	5.37032e-09	1.17247e-07
8318-13	Sprouty-related, EVH1 domain-containing protein 1	SPRE1	Q7Z699	SPRED1	329	0.0885367	0.0142743	1.72666e-09	1.06091e-07	0.698683		297	0.0630505	0.0215664	0.00373247	0.0588659	0.706126		626	0.0808	0.0119	1.14815e-11	1.09738e-09
10882-12	Desmocollin-1	Desmocollin-1	Q08554	DSC1	330	-0.0366863	0.00593361	1.92469e-09	1.16593e-07	0.672641		297	-0.00474606	0.0373316	0.898923	0.97157	0.497332		627	-0.0359	0.0059	8.91251e-10	2.88216e-08
7070-25	Kell blood group glycoprotein	KELL	P23276	KEL	330	0.100616	0.0164004	2.5208e-09	1.49091e-07	0.714852		297	0.0470514	0.0162943	0.00417301	0.0616773	0.642292		627	0.0737	0.0116	1.86209e-10	9.53433e-09
5070-76	Tumor necrosis factor receptor superfamily member 6B	DcR3	O95407	TNFRSF6B	331	0.0903187	0.0147249	2.53049e-09	1.49091e-07	0.732321		297	0.0319816	0.0150593	0.0345374	0.19859	0.69879		628	0.0618	0.0105	4.36516e-09	1.00399e-07
18876-77	Carbohydrate sulfotransferase 4	CHST4	Q8NCG5	CHST4	332	0.0888054	0.014489	2.58809e-09	1.50424e-07	0.723845		297	0.0527224	0.0143625	0.000287553	0.017624	0.696551		629	0.0706	0.0102	4.46684e-12	5.17352e-10
18215-5	Probable tRNA(His) guanylyltransferase	THG1	Q9NWX6	THG1L	332	-0.167182	0.0272962	2.65349e-09	1.52169e-07	0.762583		297	-0.0532476	0.0614769	0.387127	0.712467	0.51572		629	-0.1484	0.0249	2.69153e-09	6.97367e-08
5353-89	Interleukin-1 receptor antagonist protein	IL-1Ra	P18510	IL1RN	332	0.203849	0.0333801	2.93328e-09	1.66e-07	0.726205		297	0.161266	0.046271	0.000567429	0.0219528	0.703125		629	0.1893	0.0271	2.69153e-12	3.40479e-10
11270-17	Coiled-coil-helix-coiled-coil-helix domain-containing protein 10, mitochondrial	CHC10	Q8WYQ3	CHCHD10	331	0.132388	0.021696	3.0249e-09	1.68962e-07	0.763297		297	0.0873145	0.0431862	0.0441106	0.231365	0.756288		628	0.1233	0.0194	1.99526e-10	9.75184e-09
19638-9	Dynorphin A (1-17)	Dynorphin A (1-17)	P01213	PDYN	332	-0.0900236	0.0147885	3.2717e-09	1.76894e-07	0.709359		297	-0.0811006	0.0278636	0.00388565	0.0593924	0.693788		629	-0.0881	0.0131	1.58489e-11	1.36333e-09
3312-64	High affinity immunoglobulin gamma Fc receptor I	FCGR1	P12314	FCGR1A	332	0.127795	0.0210001	3.30799e-09	1.76894e-07	0.703192		297	0.122758	0.0310142	9.50027e-05	0.0120178	0.682974		629	0.1262	0.0174	3.89045e-13	7.27514e-11
3065-65	Fibroblast growth factor 5	FGF-5	P12034	FGF5	330	0.102798	0.0168895	3.30838e-09	1.76894e-07	0.718524		297	0.0763319	0.0252812	0.00275802	0.0509118	0.671494		627	0.0946	0.014	1.58489e-11	1.36333e-09
17435-43	Electron transfer flavoprotein subunit alpha, mitochondrial	ETFA	P13804	ETFA	329	-0.0527143	0.0086626	3.34131e-09	1.76894e-07	0.705388		297	-0.0296303	0.0191368	0.122627	0.406646	0.63791		626	-0.0488	0.0079	6.30957e-10	2.28046e-08
13993-20	Band 4.1-like protein 1	E41L1	Q9H4G0	EPB41L1	332	-0.168635	0.0277269	3.37255e-09	1.76894e-07	0.734997		297	-0.0376415	0.0599493	0.530569	0.810937	0.525915		629	-0.1456	0.0252	7.24436e-09	1.5199e-07
11436-6	Alpha-internexin	AINX	Q16352	INA	330	0.12441	0.0204935	3.61311e-09	1.87229e-07	0.749579		297	0.0205526	0.0243539	0.399411	0.723013	0.673542		627	0.0814	0.0157	2.13796e-07	2.45866e-06
4136-40	Interleukin-17D	IL-17D	Q8TAD2	IL17D	331	0.0929607	0.0153428	3.8473e-09	1.96991e-07	0.714434		297	0.0163077	0.0352955	0.644403	0.879866	0.61876		628	0.0808	0.0141	9.33254e-09	1.83284e-07
5888-29	Eukaryotic translation initiation factor 5A-1	eIF-5A-1	P63241	EIF5A	332	-0.106248	0.0176327	4.61779e-09	2.3366e-07	0.74969		297	-0.0268318	0.0495605	0.58865	0.849771	0.512005		629	-0.0973	0.0166	4.67735e-09	1.06441e-07
17325-10	Guanylate kinase	KGUA	Q16774	GUK1	332	-0.112655	0.0187422	5.01349e-09	2.50733e-07	0.752877		297	-0.0387551	0.0492161	0.43166	0.748032	0.518293		629	-0.1033	0.0175	3.71535e-09	8.82858e-08
19636-23	HLA class I histocompatibility antigen, alpha chain G	HLA-G	P17693	HLA-G	330	0.103681	0.017317	5.74432e-09	2.83981e-07	0.73345		297	0.0543895	0.0191275	0.00477784	0.0657881	0.598228		627	0.0815	0.0128	2.18776e-10	1.02278e-08
5122-92	Semaphorin-6A	Semaphorin-6A	Q9H2E6	SEMA6A	324	0.0917237	0.0153636	6.42239e-09	3.13894e-07	0.707355		297	-0.0213255	0.0276623	0.441378	0.754857	0.549257		621	0.0651	0.0134	1.25893e-06	1.11184e-05
17347-80	Axin interactor, dorsalization-associated protein	CA080	Q96BJ3	AIDA	332	-0.118502	0.0199061	6.89642e-09	3.33167e-07	0.739246		297	-0.0359567	0.0452493	0.427474	0.744625	0.531345		629	-0.1051	0.0182	7.94328e-09	1.61151e-07
13113-7	Osteopontin	Osteopontin	P10451	SPP1	328	0.222595	0.0373912	6.97164e-09	3.33167e-07	0.756339		297	0.087031	0.0323192	0.00749496	0.0816819	0.751429		625	0.145	0.0245	3.01995e-09	7.64048e-08
19150-20	Phosphoribosyl pyrophosphate synthase-associated protein 2	KPRB	O60256	PRPSAP2	332	-0.109733	0.0184483	7.08673e-09	3.34945e-07	0.739954		297	-0.0393994	0.0469213	0.401771	0.725143	0.562119		629	-0.1003	0.0172	5.12861e-09	1.13702e-07
3520-58	Transforming growth factor beta-3	TGF-b3	P10600	TGFB3	331	0.112495	0.0189639	7.76039e-09	3.61946e-07	0.696784		297	0.0328734	0.0145815	0.0249109	0.165645	0.616997		628	0.0625	0.0116	6.60693e-08	9.34751e-07
11567-23	Zinc finger protein 10	ZNF10	P21506	ZNF10	331	0.0726492	0.01225	7.82631e-09	3.61946e-07	0.737088		297	0.0331502	0.0150093	0.0279793	0.176147	0.631383		628	0.0569	0.0095	2.0893e-09	5.72361e-08
13631-1	Retinoblastoma-binding protein 5	RB binding protein 5	Q15291	RBBP5	331	0.0734306	0.0123888	7.97287e-09	3.64801e-07	0.706053		297	0.0557981	0.016413	0.00076906	0.0255024	0.680164		628	0.067	0.0099	1.20226e-11	1.12412e-09
7143-9	N-acetyllactosaminide beta-1,6-N-acetylglucosaminyl-transferase, isoform C	GNT2C	Q8NFS9	None	332	0.0903993	0.0152604	8.10003e-09	3.65819e-07	0.706408		297	0.0526936	0.0171648	0.00234359	0.0462376	0.647437		629	0.0738	0.0114	1e-10	5.65921e-09
5443-62	Atrial natriuretic factor	ANP	P01160	NPPA	332	0.115332	0.0194751	8.17805e-09	3.65819e-07	0.733935		297	0.112297	0.0273403	5.20559e-05	0.00947293	0.719417		629	0.1143	0.0159	5.7544e-13	9.5191e-11
9569-14	Scavenger receptor class A member 3	SCAR3	Q6AZY7	SCARA3	330	0.0626144	0.0105742	8.25027e-09	3.65819e-07	0.7104		297	-0.00479224	0.0148513	0.747168	0.920112	0.522913		627	0.0399	0.0086	3.54813e-06	2.69145e-05
5089-11	Interleukin-7 receptor subunit alpha	IL-7 Ra	P16871	IL7R	332	0.0887967	0.0150071	8.40671e-09	3.68952e-07	0.708916		297	0.0466898	0.0163187	0.00452744	0.0636028	0.690215		629	0.0695	0.011	3.16228e-10	1.3601e-08
5335-73	Annexin A6	annexin VI	P08133	ANXA6	332	-0.191876	0.0324414	8.52108e-09	3.70194e-07	0.722016		297	-0.0733794	0.0468622	0.11847	0.399674	0.655869		629	-0.1535	0.0267	8.70964e-09	1.72627e-07
19169-88	Acidic fibroblast growth factor intracellular-binding protein	FIBP	O43427	FIBP	332	-0.186305	0.0315244	8.7422e-09	3.76002e-07	0.738951		297	-0.019416	0.0381517	0.611198	0.860478	0.523295		629	-0.1186	0.0243	1.07152e-06	9.68194e-06
8249-124	ALK tyrosine kinase receptor	ALK	Q9UM73	ALK	331	0.0566991	0.00960914	9.22455e-09	3.9282e-07	0.712568		297	0.021834	0.030875	0.480024	0.779518	0.639005		628	0.0536	0.0092	5.12861e-09	1.13702e-07
11657-86	Suppressor of cytokine signaling 7	SOCS7	O14512	SOCS7	331	0.0628445	0.0106629	9.5739e-09	4.037e-07	0.717543		297	0.0250872	0.013765	0.0694006	0.297896	0.581174		628	0.0487	0.0084	7.76247e-09	1.58229e-07
7982-10	39S ribosomal protein L32, mitochondrial	RM32	Q9BYC8	MRPL32	331	0.0711384	0.0120756	9.71346e-09	4.05608e-07	0.730899		297	0.0240883	0.0118598	0.0431557	0.228441	0.61876		628	0.0472	0.0085	2.45471e-08	4.14028e-07
14286-2	Nuclear factor of activated T-cells, cytoplasmic 1	NF-ATc1	O95644	NFATC1	332	-0.0509222	0.00865362	1.00416e-08	4.15276e-07	0.661385		297	-0.0331957	0.0218978	0.13062	0.42438	0.632384		629	-0.0485	0.008	1.65959e-09	4.72708e-08
12875-28	Ubiquitin domain-containing protein 2	UBTD2	Q8WUN7	UBTD2	332	0.0853722	0.0145248	1.04216e-08	4.26887e-07	0.701658		297	0.0499386	0.0147746	0.000823788	0.0264411	0.683451		629	0.068	0.0104	5.37032e-11	3.44742e-09
5452-71	Asialoglycoprotein receptor 1	ASGR1	P07306	ASGR1	330	0.224778	0.0383246	1.12204e-08	4.55275e-07	0.757785		297	0.0972208	0.0399721	0.0156096	0.125724	0.670446		627	0.1637	0.0277	3.31131e-09	8.0463e-08
10045-47	Cullin-3	CUL3	Q13618	CUL3	331	-0.120131	0.0205311	1.20716e-08	4.85232e-07	0.776593		297	-0.0268047	0.0536364	0.61763	0.863902	0.543731		628	-0.1082	0.0192	1.65959e-08	3.02453e-07
5601-2	N-acetylmuramoyl-L-alanine amidase	PGRP-L	Q96PD5	PGLYRP2	332	-0.121439	0.0208161	1.32233e-08	5.2644e-07	0.734879		297	-0.0272693	0.027855	0.328407	0.662056	0.545827		629	-0.0877	0.0167	1.44544e-07	1.7916e-06
9361-7	Protocadherin alpha-C2	PCDC2	Q9Y5I4	PCDHAC2	328	0.118795	0.0203618	1.33415e-08	5.2644e-07	0.757556		297	0.0897813	0.0321347	0.0055533	0.0711572	0.839796		625	0.1105	0.0172	1.31826e-10	7.17699e-09
3603-60	C-type lectin domain family 7 member A	CLC7A	Q9BXN2	CLEC7A	332	0.108845	0.0187209	1.472e-08	5.70834e-07	0.695757		297	0.11229	0.0323537	0.00059774	0.0219528	0.710938		629	0.1097	0.0162	1.28825e-11	1.15433e-09
18927-14	Retinoic acid early transcript 1G protein	RET1G	Q6H3X3	RAET1G	329	-0.0588932	0.0101272	1.4732e-08	5.70834e-07	0.680083		297	-0.0534184	0.0207401	0.0104999	0.101029	0.569217		626	-0.0578	0.0091	2.0893e-10	9.98451e-09
11692-21	SHC-transforming protein 4	SHC4	Q6S5L8	SHC4	332	0.0882696	0.0151879	1.4899e-08	5.72147e-07	0.697144		297	0.0972887	0.0261275	0.000235796	0.0175146	0.64496		629	0.0905	0.0131	5.37032e-12	5.9225e-10
2431-17	Cathepsin G	Cathepsin G	P08311	CTSG	332	0.138904	0.0239375	1.56469e-08	5.95553e-07	0.698826		297	0.127394	0.0342973	0.000244121	0.0175146	0.679259		629	0.1351	0.0196	5.7544e-12	6.18742e-10
4930-21	Stanniocalcin-1	Stanniocalcin-1	P52823	STC1	329	0.204706	0.0352981	1.6062e-08	6.0599e-07	0.775		297	0.222229	0.0386566	2.26887e-08	4.8792e-05	0.809832		626	0.2127	0.0261	3.38844e-16	2.42895e-13
17852-5	Protein phosphatase methylesterase 1	PPME1	Q9Y570	PPME1	331	-0.111694	0.0193045	1.71781e-08	6.4246e-07	0.735312		297	-0.0340174	0.0495095	0.492574	0.788602	0.51372		628	-0.1014	0.018	1.69824e-08	3.08192e-07
7778-104	Caspase recruitment domain-containing protein 19	BINCA	Q96LW7	CARD19	332	0.0504891	0.00873105	1.74352e-08	6.46456e-07	0.711483		297	0.0634462	0.0154206	5.05872e-05	0.00947293	0.775724		629	0.0536	0.0076	1.65959e-12	2.30254e-10
2838-53	Matrix metalloproteinase-17	MMP-17	Q9ULZ9	MMP17	332	0.141456	0.0244899	1.80653e-08	6.64094e-07	0.695669		297	0.13718	0.0409298	0.00090968	0.0277923	0.681402		629	0.1403	0.021	2.45471e-11	1.91958e-09
15365-41	Adhesion G protein-coupled receptor B3	BAI3	O60242	ADGRB3	331	0.0569534	0.00986298	1.82726e-08	6.66021e-07	0.700634		297	0.0732416	0.0203045	0.000364227	0.0189948	0.682117		628	0.0601	0.0089	1.28825e-11	1.15433e-09
18231-147	Prion-like protein doppel	PRND	Q9UKY0	PRND	327	-0.070512	0.0122144	1.86179e-08	6.72904e-07	0.678787		297	-0.0389535	0.0195501	0.0472499	0.240696	0.647008		624	-0.0617	0.0104	2.63027e-09	6.89804e-08
12976-49	Vinexin b	Vinexin b	O60504	SORBS3	328	0.0605844	0.0105051	1.91509e-08	6.86401e-07	0.740192		297	0.0329221	0.0169153	0.0525813	0.257301	0.72299		625	0.0529	0.0089	3.0903e-09	7.77273e-08
6291-55	Calsyntenin-3	Alcadein-beta	Q9BQT9	CLSTN3	332	0.189185	0.0328749	2.02704e-08	7.20522e-07	0.755532		297	0.124988	0.0373198	0.00091758	0.0277923	0.712128		629	0.1611	0.0247	6.45654e-11	3.91121e-09
3796-79	Angiopoietin-related protein 4	ANGL4	Q9BY76	ANGPTL4	332	0.0850146	0.0147813	2.0621e-08	7.24121e-07	0.725615		297	0.0909042	0.0250914	0.000343631	0.0186422	0.702982		629	0.0865	0.0127	1.09648e-11	1.07181e-09
14028-22	Phosphatidylinositol 4-phosphate 3-kinase C2 domain-containing subunit alpha	P3C2A	O00443	PIK3C2A	328	-0.0502336	0.0087324	2.07084e-08	7.24121e-07	0.653896		297	-0.0219994	0.0116621	0.060235	0.274568	0.579697		625	-0.0401	0.007	9.77237e-09	1.8848e-07
15580-2	Ephrin type-A receptor 7	EPHA7	Q15375	EPHA7	330	0.0671538	0.011686	2.12811e-08	7.33206e-07	0.726592		297	0.0299667	0.0191459	0.118629	0.399674	0.734375		627	0.0571	0.01	1.07152e-08	2.02132e-07
5112-73	OX-2 membrane glycoprotein	OX2G	P41217	CD200	330	0.0699013	0.0121646	2.13092e-08	7.33206e-07	0.718685		297	0.0451136	0.0157807	0.00455988	0.0636754	0.692454		627	0.0607	0.0096	3.01995e-10	1.32539e-08
9053-16	Cysteine-rich protein 2	CRIP2	P52943	CRIP2	327	0.0818315	0.0142475	2.17828e-08	7.43554e-07	0.758718		297	0.0928498	0.0274024	0.000800024	0.0260674	0.795589		624	0.0842	0.0126	2.75423e-11	2.0424e-09
7197-2	DnaJ homolog subfamily C member 15	DJC15	Q9Y5T4	DNAJC15	331	0.0606504	0.010599	2.4165e-08	8.18374e-07	0.726457		297	0.0218071	0.0137573	0.114023	0.391391	0.60323		628	0.0462	0.0084	3.80189e-08	5.94616e-07
13941-82	Phenylalanine--tRNA ligase, mitochondrial	SYFM	O95363	FARS2	328	-0.048624	0.00850482	2.50114e-08	8.40424e-07	0.680389		297	-0.0348531	0.0158875	0.0290445	0.178969	0.646199		625	-0.0456	0.0075	1.23027e-09	3.70027e-08
11545-9	Tumor necrosis factor receptor superfamily member 14	HVEM	Q92956	TNFRSF14	325	-0.0550424	0.00963284	2.56315e-08	8.54581e-07	0.656549		297	0.00575645	0.0205724	0.779819	0.931914	0.63367		622	-0.0441	0.0087	4.2658e-07	4.38928e-06
5121-3	Semaphorin-6B	SEM6B	Q9H3T3	SEMA6B	325	0.106663	0.0186741	2.59397e-08	8.57926e-07	0.749841		297	0.0702309	0.024896	0.00511719	0.0677297	0.689977		622	0.0935	0.0149	3.80189e-10	1.58757e-08
12521-3	Cyclin-dependent kinase 4 inhibitor C	CDN2C	P42773	CDKN2C	327	-0.0564984	0.00989724	2.62676e-08	8.57926e-07	0.680359		297	-0.0181899	0.0155055	0.241703	0.569002	0.493712		624	-0.0454	0.0083	5.24807e-08	7.67754e-07
7262-191	Carbohydrate sulfotransferase 14	CHSTE	Q8NCH0	CHST14	332	0.071601	0.0125489	2.63302e-08	8.57926e-07	0.700271		297	0.0111333	0.0103372	0.282367	0.610785	0.582317		629	0.0356	0.008	8.31764e-06	5.58099e-05
2645-54	Protein kinase C zeta type	PKC-Z	Q05513	PRKCZ	332	0.136907	0.0240557	2.84476e-08	9.14694e-07	0.690152		297	0.125854	0.0362411	0.000593529	0.0219528	0.671827		629	0.1335	0.02	2.69153e-11	2.03093e-09
7196-21	Interferon omega-1	IFN-w	P05000	IFNW1	332	0.0670648	0.0117846	2.84978e-08	9.14694e-07	0.721396		297	0.0276906	0.0221125	0.211481	0.535361	0.580554		629	0.0584	0.0104	1.99526e-08	3.5027e-07
6447-73	Pentraxin-related protein PTX3	PTX3	P26022	PTX3	331	0.0683821	0.012023	2.90701e-08	9.26151e-07	0.712805		297	0.0480867	0.0152782	0.00181819	0.0395461	0.737757		628	0.0606	0.0094	1.41254e-10	7.5004e-09
5100-53	Lysosome membrane protein 2	LIMP II	Q14108	SCARB2	332	0.0686859	0.0120809	2.93317e-08	9.27223e-07	0.703546		297	0.0453271	0.0166007	0.006711	0.0768341	0.642578		629	0.0606	0.0098	5.49541e-10	2.02015e-08
17789-1	Nicotinate-nucleotide pyrophosphorylase [carboxylating]	NADC	Q15274	QPRT	330	0.0584206	0.0102771	2.96177e-08	9.27223e-07	0.698243		297	0.0273612	0.0131066	0.0377039	0.209381	0.560928		627	0.0466	0.0081	8.31764e-09	1.66391e-07
3685-53	Membrane frizzled-related protein	MFRP	Q9BY79	MFRP	332	0.0944614	0.0166223	2.97505e-08	9.27223e-07	0.686228		297	0.0920906	0.0320262	0.00433197	0.0629453	0.669684		629	0.094	0.0148	1.90546e-10	9.64163e-09
9993-11	Zinc finger protein 264	ZN264	O43296	ZNF264	332	0.0873484	0.0153922	3.10346e-08	9.60287e-07	0.685697		297	0.0867153	0.0245247	0.000472779	0.0209631	0.685309		629	0.0872	0.013	2.29087e-11	1.85906e-09
9081-39	Zinc transporter 3	ZNT3	Q99726	SLC30A3	325	-0.0929559	0.0163875	3.19779e-08	9.82408e-07	0.693395		297	-0.023854	0.0193513	0.218688	0.545578	0.571742		622	-0.0641	0.0125	2.95121e-07	3.24633e-06
7267-2	Serine palmitoyltransferase 2	LCB2	O15270	SPTLC2	332	0.102745	0.01813	3.23386e-08	9.86442e-07	0.701304		297	0.0746273	0.0232785	0.00149655	0.0363272	0.679259		629	0.0921	0.0143	1.1749e-10	6.47851e-09
10014-31	Zinc finger protein SNAI2	SLUG	O43623	SNAI2	325	0.080294	0.0141842	3.40012e-08	1.02985e-06	0.716468		297	0.0693303	0.0201362	0.000659601	0.0232536	0.671684		622	0.0767	0.0116	3.80189e-11	2.63741e-09
2598-9	Tumor necrosis factor receptor superfamily member 9	4-1BB	Q07011	TNFRSF9	331	0.0753335	0.0133194	3.43885e-08	1.0323e-06	0.713664		297	-0.0110015	0.0119931	0.359737	0.692131	0.538253		628	0.0277	0.0089	0.00190546	0.0056598
2833-20	Kallikrein-4	Kallikrein 4	Q9Y5K2	KLK4	332	0.0836785	0.0147984	3.45618e-08	1.0323e-06	0.703458		297	0.0275307	0.0189033	0.146361	0.448681	0.642388		629	0.0623	0.0117	8.70964e-08	1.1743e-06
9366-54	Interleukin-21 receptor	IL-21 sR	Q9HBE5	IL21R	331	0.105968	0.0187507	3.52187e-08	1.04466e-06	0.718313		297	0.0624212	0.0230939	0.00727724	0.0807647	0.661681		628	0.0887	0.0146	1.12202e-09	3.42255e-08
3445-53	Interleukin-15 receptor subunit alpha	IL-15 Ra	Q13261	IL15RA	332	0.113178	0.0200332	3.54972e-08	1.04571e-06	0.690152		297	-0.0109355	0.0360008	0.761531	0.926365	0.617473		629	0.0838	0.0175	1.65959e-06	1.41625e-05
8242-9	C-type lectin domain family 2 member L	CLC2L	P0C7M8	CLEC2L	331	0.058361	0.0103323	3.57828e-08	1.04695e-06	0.676647		297	0.01414	0.0154661	0.361339	0.69271	0.582508		628	0.0447	0.0086	1.94984e-07	2.27888e-06
3189-61	Enteropeptidase	Enterokinase	P98073	TMPRSS15	332	0.111693	0.0197863	3.63597e-08	1.05664e-06	0.688057		297	0.0750362	0.0208236	0.000369284	0.0189948	0.676353		629	0.0943	0.0143	4.89779e-11	3.19173e-09
6538-90	Uncharacterized protein KIAA2013	K2013	Q8IYS2	KIAA2013	332	0.100206	0.0177592	3.6835e-08	1.06162e-06	0.697026		297	0.0507264	0.0200918	0.0121102	0.110076	0.656965		629	0.0785	0.0133	3.63078e-09	8.67555e-08
5013-2	Chloride intracellular channel protein 1	NCC27	O00299	CLIC1	332	-0.106757	0.0189261	3.71804e-08	1.06162e-06	0.736945		297	-0.00686564	0.0529526	0.896928	0.970836	0.490568		629	-0.0954	0.0178	8.51138e-08	1.15118e-06
12530-14	Cyclin-dependent kinases regulatory subunit 1	CKS-1	P61024	CKS1B	332	-0.0738367	0.013091	3.72715e-08	1.06162e-06	0.695108		297	-0.0501461	0.02787	0.0730093	0.305646	0.577553		629	-0.0696	0.0118	4.36516e-09	1.00399e-07
4553-65	Hepatoma-derived growth factor-related protein 2	HDGR2	Q7Z4V5	HDGFL2	332	0.0737035	0.0130745	3.78842e-08	1.07197e-06	0.706379		297	0.0787709	0.0224568	0.000523475	0.0214382	0.683498		629	0.075	0.0113	3.23594e-11	2.35894e-09
16845-15	Myelin protein zero-like protein 1	MPZL1	O95297	MPZL1	330	0.0612834	0.0108733	3.82689e-08	1.07578e-06	0.727038		297	0.013582	0.0158724	0.392867	0.717839	0.614186		627	0.046	0.009	2.81838e-07	3.14038e-06
15376-134	Cathepsin E	CATE	P14091	CTSE	330	0.0703626	0.0125061	4.03202e-08	1.12431e-06	0.740852		297	0.0397125	0.0157392	0.0121634	0.110076	0.745189		627	0.0585	0.0098	2.29087e-09	6.19687e-08
19189-2	Ubiquitin carboxyl-terminal hydrolase 14	UBP14	P54578	USP14	332	-0.114976	0.0204421	4.05181e-08	1.12431e-06	0.716528		297	-0.0489378	0.0419317	0.244133	0.571717	0.603563		629	-0.1023	0.0184	2.5704e-08	4.30166e-07
6450-8	Gastrotropin	FABP6	P51161	FABP6	332	0.0983331	0.0174877	4.08321e-08	1.12576e-06	0.698767		297	0.0405492	0.0138935	0.0037908	0.0593184	0.633289		629	0.0629	0.0109	7.4131e-09	1.54776e-07
11573-3	Serine/arginine-rich splicing factor 6	SRSF6	Q13247	SRSF6	331	0.15112	0.0268817	4.12106e-08	1.12896e-06	0.770226		297	0.0482503	0.0284553	0.0910206	0.348292	0.600324		628	0.1026	0.0195	1.51356e-07	1.86528e-06
2505-49	GDNF family receptor alpha-3	GFRa-3	O60609	GFRA3	332	0.120616	0.0214729	4.21109e-08	1.14632e-06	0.696524		297	0.11104	0.033204	0.000933425	0.0278221	0.680354		629	0.1178	0.018	6.45654e-11	3.91121e-09
6991-24	Alpha-(1,3)-fucosyltransferase 9	FUT9	Q9Y231	FUT9	326	-0.052036	0.00929247	4.67677e-08	1.26508e-06	0.681266		297	-0.00829518	0.0187191	0.657994	0.888632	0.562595		623	-0.0434	0.0083	1.86209e-07	2.23087e-06
4862-63	Bone morphogenetic protein receptor type-2	BMP RII	Q13873	BMPR2	331	0.0548778	0.00981784	4.87778e-08	1.31121e-06	0.714848		297	0.0675786	0.0257825	0.00922534	0.0938019	0.679259		628	0.0565	0.0092	7.4131e-10	2.53046e-08
8243-55	Serine protease inhibitor Kazal-type 1	TATI	P00995	SPINK1	326	0.105449	0.0188849	5.08604e-08	1.35243e-06	0.744161		297	0.0162405	0.0241166	0.501218	0.795182	0.562405		623	0.0715	0.0149	1.51356e-06	1.30197e-05
17393-13	Short-chain specific acyl-CoA dehydrogenase, mitochondrial	SCAD	P16219	ACADS	327	-0.0470986	0.008436	5.09401e-08	1.35243e-06	0.642818		297	-0.0317039	0.0166262	0.0575227	0.267176	0.553973		624	-0.0439	0.0075	5.12861e-09	1.13702e-07
16753-46	Collagen alpha-2(VI) chain	CO6A2	P12110	COL6A2	331	0.0646931	0.0115982	5.18709e-08	1.36869e-06	0.720593		297	0.018571	0.0164362	0.259456	0.589498	0.701077		628	0.0494	0.0095	1.90546e-07	2.25768e-06
7789-182	Peroxiredoxin-4	PRDX4	Q13162	PRDX4	331	0.0901993	0.0161855	5.32548e-08	1.39664e-06	0.696996		297	0.0734168	0.0221117	0.0010139	0.0288792	0.670589		628	0.0843	0.0131	1.07152e-10	5.9852e-09
9931-20	Keratin, type II cytoskeletal 1	Keratin-1	P04264	KRT1	329	0.196778	0.0353312	5.44307e-08	1.41883e-06	0.773469		297	0.118324	0.0359164	0.00110816	0.0303578	0.724752		626	0.1582	0.0252	3.38844e-10	1.44294e-08
6285-71	Malectin	K0152	Q14165	MLEC	332	-0.109695	0.0197204	5.60845e-08	1.45313e-06	0.743583		297	-0.0234059	0.0555239	0.673667	0.894273	0.514672		629	-0.1	0.0186	7.4131e-08	1.02192e-06
8475-15	Matrilysin	MMP-7	P09237	MMP7	330	0.0565586	0.0101862	5.93615e-08	1.52882e-06	0.713126		297	-0.000645628	0.0386994	0.986701	0.997438	0.625333		627	0.0529	0.0099	8.12831e-08	1.10632e-06
8888-33	Small integral membrane protein 9	CX068	A6NGZ8	SMIM9	329	-0.0606563	0.0109341	6.10816e-08	1.56376e-06	0.719089		297	-0.0180023	0.0134932	0.18319	0.498641	0.589748		626	-0.0437	0.0085	2.63027e-07	2.94604e-06
5357-60	Neuroligin-4, X-linked	NLGNX	Q8N0W4	NLGN4X	331	0.0773387	0.0139552	6.25879e-08	1.59284e-06	0.727286		297	0.0312528	0.0167936	0.0637535	0.283855	0.687691		628	0.0585	0.0107	5.01187e-08	7.43313e-07
18873-8	Carcinoembryonic antigen-related cell adhesion molecule 8	CEAM8	P31997	CEACAM8	320	0.154189	0.027822	6.41336e-08	1.61483e-06	0.721667		297	0.0876518	0.0365694	0.017167	0.132838	0.63005		617	0.1298	0.0221	4.57088e-09	1.04571e-07
18210-12	Spindlin-1	SPIN1	Q9Y657	SPIN1	329	-0.0475128	0.00858031	6.43502e-08	1.61483e-06	0.634971		297	-0.00206607	0.0177403	0.907367	0.973929	0.508337		626	-0.0389	0.0077	4.7863e-07	4.80979e-06
3341-33	Tyrosine-protein kinase ABL1	ABL1	P00519	ABL1	332	0.0795038	0.0143633	6.46769e-08	1.61483e-06	0.694961		297	0.0350917	0.0130236	0.00745983	0.0816405	0.636957		629	0.0551	0.0096	1.09648e-08	2.05937e-07
3438-10	Follistatin-related protein 3	FSTL3	O95633	FSTL3	332	0.211853	0.0382795	6.49537e-08	1.61483e-06	0.772762		297	0.108493	0.0316712	0.000701728	0.024408	0.800591		629	0.1505	0.0244	6.91831e-10	2.43899e-08
12345-4	Anaphase-promoting complex subunit 10	APC10	Q9UM13	ANAPC10	332	0.0684607	0.0123956	6.89268e-08	1.70376e-06	0.689798		297	0.0604127	0.0172739	0.000543306	0.0214382	0.699362		629	0.0657	0.0101	6.76083e-11	4.03866e-09
11536-9	Histone H2A deubiquitinase MYSM1	MYSM1	Q5VVJ2	MYSM1	328	-0.04805	0.00870033	6.95952e-08	1.70486e-06	0.68233		297	-0.0486225	0.0177604	0.00656843	0.0768341	0.742616		625	-0.0482	0.0078	7.07946e-10	2.47551e-08
11143-32	Noelin-3	NOE3	Q96PB7	OLFM3	327	-0.0386406	0.00699664	6.97642e-08	1.70486e-06	0.653642		297	0.0194484	0.022015	0.377741	0.705312	0.604135		624	-0.0333	0.0067	5.88844e-07	5.78223e-06
4284-18	RNA-binding protein 39	RBM39	Q14498	RBM39	332	0.123551	0.0223914	7.08152e-08	1.72077e-06	0.691273		297	0.0845351	0.0229694	0.000277498	0.017624	0.718035		629	0.1045	0.016	7.07946e-11	4.17106e-09
3654-27	BMP-binding endothelial regulator protein	BMPER	Q8N8U9	BMPER	331	0.0925264	0.0167854	7.30014e-08	1.76393e-06	0.675018		297	0.013517	0.0196802	0.492736	0.788602	0.525676		628	0.0593	0.0128	3.46737e-06	2.6395e-05
15574-37	Cyclin-A2	Cyclin A	P20248	CCNA2	332	0.072704	0.0132082	7.58811e-08	1.82327e-06	0.713165		297	0.047269	0.0136769	0.00062967	0.0225684	0.653678		629	0.0604	0.0095	1.99526e-10	9.75184e-09
14250-115	Bleomycin hydrolase	BLMH	Q13867	BLMH	326	0.0763435	0.0138749	7.77328e-08	1.853e-06	0.659183		297	0.0391546	0.0238752	0.102091	0.370856	0.573552		623	0.067	0.012	2.39883e-08	4.07802e-07
5117-14	Roundabout homolog 3	ROBO3	Q96MS0	ROBO3	332	0.0743582	0.0135216	7.798e-08	1.853e-06	0.699622		297	0.0292249	0.0150588	0.0532587	0.258968	0.630716		629	0.0542	0.0101	7.07946e-08	9.88596e-07
4548-4	Galactoside 3(4)-L-fucosyltransferase	Fucosyltransferase 3	P21217	FUT3	332	0.0886042	0.0161162	7.85298e-08	1.85581e-06	0.68906		297	0.0807271	0.0195689	4.83769e-05	0.00947293	0.6623		629	0.0854	0.0124	6.60693e-12	6.93084e-10
7203-125	Beta-1,3-N-acetylglucosaminyltransferase radical fringe	RFNG	Q9Y644	RFNG	332	0.0447774	0.00814716	7.92519e-08	1.86264e-06	0.734083		297	0.0184387	0.0129814	0.156564	0.462487	0.646294		629	0.0373	0.0069	6.30957e-08	9.01577e-07
3067-67	Growth/differentiation factor 9	GDF-9	O60383	GDF9	332	0.121424	0.0221272	8.28272e-08	1.93609e-06	0.697056		297	0.0955411	0.0292681	0.0012281	0.0314409	0.655154		629	0.112	0.0177	2.18776e-10	1.02278e-08
6593-5	Polypeptide N-acetylgalactosaminyltransferase 3	GALT3	Q14435	GALNT3	332	0.0773144	0.0140935	8.35699e-08	1.94289e-06	0.687909		297	0.0287131	0.0214416	0.181574	0.496921	0.670922		629	0.0627	0.0118	1.04713e-07	1.37728e-06
7930-3	Exosome complex component CSL4	EXOS1	Q9Y3B2	EXOSC1	332	0.0672397	0.0122666	8.54411e-08	1.97571e-06	0.69145		297	0.104126	0.0234089	1.23417e-05	0.00462764	0.681926		629	0.0752	0.0109	4.57088e-12	5.17352e-10
11287-14	Cytochrome b5	Cytochrome b5	P00167	CYB5A	318	0.151096	0.0275515	8.69092e-08	1.99891e-06	0.736339		297	0.0698798	0.0371446	0.0609303	0.276145	0.629383		615	0.1223	0.0221	3.31131e-08	5.29441e-07
12785-49	Transcriptional regulator Kaiso	KAISO	Q86T24	ZBTB33	330	0.074853	0.0136702	8.84636e-08	2.02384e-06	0.712356		297	0.0521263	0.018697	0.00565365	0.0715187	0.653678		627	0.0669	0.011	1.31826e-09	3.91022e-08
13093-6	Secreted and transmembrane protein 1	SECTM1	Q8WVN6	SECTM1	309	0.0846961	0.015454	9.03925e-08	2.05703e-06	0.759259		297	0.0475732	0.0294041	0.106766	0.378565	0.679545		606	0.0767	0.0137	2.0893e-08	3.62341e-07
7234-12	Procollagen galactosyltransferase 2	GT252	Q8IYK4	COLGALT2	331	0.0699256	0.0128168	9.77777e-08	2.21338e-06	0.718106		297	0.0496121	0.0201886	0.0145767	0.120652	0.639863		628	0.0641	0.0108	3.16228e-09	7.81664e-08
4968-50	Macrophage-capping protein	CAPG	P40121	CAPG	332	0.185051	0.0339747	1.02241e-07	2.30229e-06	0.776008		297	0.124077	0.0365277	0.000776753	0.0255024	0.733327		629	0.1568	0.0249	2.95121e-10	1.3222e-08
10063-10	E3 ubiquitin-protein ligase FANCL	FANCL	Q9NW38	FANCL	332	0.0455436	0.00837168	1.0573e-07	2.35908e-06	0.698826		297	0.0250123	0.0194005	0.198331	0.51824	0.639005		629	0.0423	0.0077	3.71535e-08	5.83202e-07
5822-22	Glial cell line-derived neurotrophic factor	GDNF	P39905	GDNF	332	0.0852999	0.0156802	1.0586e-07	2.35908e-06	0.699799		297	0.0509504	0.0170375	0.00302336	0.0524334	0.661966		629	0.0695	0.0115	1.65959e-09	4.72708e-08
2949-6	Group 10 secretory phospholipase A2	GX	O15496	PLA2G10	332	0.111708	0.0205488	1.07911e-07	2.39239e-06	0.684752		297	0.0753047	0.0228855	0.00112316	0.0305192	0.678639		629	0.0955	0.0153	4.2658e-10	1.73087e-08
22974-25	Histone H2B type 2-E	H2B2E	Q16778	H2BC21	332	0.241172	0.0443724	1.08491e-07	2.39293e-06	0.746209		297	0.11985	0.0438441	0.00664945	0.0768341	0.659108		629	0.1798	0.0312	8.12831e-09	1.63364e-07
3315-15	Glypican-2	GPC2	Q8N158	GPC2	331	0.0759929	0.0139898	1.10486e-07	2.42449e-06	0.687781		297	0.0374341	0.0143299	0.00946011	0.0944462	0.567835		628	0.0572	0.01	1.12202e-08	2.09817e-07
7865-126	HRAS-like suppressor 3	HRSL3	P53816	PLAAT3	332	0.0753427	0.013902	1.17543e-07	2.56625e-06	0.707854		297	-0.0115337	0.0291991	0.693131	0.901745	0.673876		629	0.0593	0.0126	2.34423e-06	1.89878e-05
11369-23	Alcohol dehydrogenase class-3	ADHX	P11766	ADH5	332	-0.102629	0.0189495	1.19758e-07	2.60142e-06	0.761285		297	-0.0142954	0.0408477	0.726615	0.914626	0.538205		629	-0.087	0.0172	4.16869e-07	4.32037e-06
3143-3	T-cell surface glycoprotein CD4	sCD4	P01730	CD4	332	0.103606	0.0191356	1.2074e-07	2.60956e-06	0.685992		297	0.0835535	0.0237823	0.000513021	0.0214382	0.682927		629	0.0957	0.0149	1.34896e-10	7.25236e-09
12516-13	Transcriptional enhancer factor TEF-3	TEAD4	Q15561	TEAD4	332	0.0549391	0.010149	1.21394e-07	2.61057e-06	0.75801		297	0.0339689	0.0133515	0.0114696	0.106317	0.753525		629	0.0473	0.0081	4.89779e-09	1.1029e-07
12743-18	BAG family molecular chaperone regulator 5	BAG5	Q9UL15	BAG5	332	0.0354364	0.0065479	1.22258e-07	2.61607e-06	0.716469		297	0.00133971	0.00776706	0.863175	0.961045	0.564548		629	0.0213	0.005	2.13796e-05	0.000123097
13053-6	Sodium- and chloride-dependent neutral and basic amino acid transporter B(0+)	S6A14	Q9UN76	SLC6A14	331	-0.0589002	0.0108859	1.23258e-07	2.62441e-06	0.695107		297	-0.0264697	0.02056	0.198966	0.518953	0.620903		628	-0.0518	0.0096	7.24436e-08	1.00186e-06
3033-57	Galectin-2	Galectin-2	P05162	LGALS2	329	0.0829887	0.0153452	1.25378e-07	2.6564e-06	0.713197		297	0.0719776	0.0218981	0.00113696	0.0305628	0.691311		626	0.0794	0.0126	2.69153e-10	1.23152e-08
2449-1	Calcium-dependent phospholipase A2	GV	P39877	PLA2G5	332	0.0936036	0.0173202	1.27086e-07	2.66755e-06	0.690801		297	0.0659071	0.0199493	0.00107331	0.0298865	0.672399		629	0.0817	0.0131	4.16869e-10	1.70758e-08
10945-11	Syntaxin-6	Syntaxin-6	O43752	STX6	332	-0.0672381	0.0124418	1.27144e-07	2.66755e-06	0.681212		297	-0.0253176	0.018214	0.165588	0.476384	0.529154		629	-0.0539	0.0103	1.54882e-07	1.89785e-06
10023-32	Vitamin D3 receptor	VDR	P11473	VDR	328	-0.0397695	0.00737311	1.35119e-07	2.82109e-06	0.674933		297	-0.0349026	0.0164919	0.0351642	0.200436	0.603325		625	-0.039	0.0067	7.07946e-09	1.49259e-07
12957-62	Cytochrome b-c1 complex subunit 7	UCR6	P14927	UQCRB	330	-0.0341387	0.00633624	1.38765e-07	2.88323e-06	0.624071		297	-0.0104115	0.0121087	0.390586	0.716381	0.518102		627	-0.029	0.0056	2.29087e-07	2.60662e-06
19116-1	Biogenesis of lysosome-related organelles complex 1 subunit 5	MUTED	Q8TDH9	BLOC1S5	332	0.0517684	0.00962396	1.4452e-07	2.98837e-06	0.674043		297	0.0686679	0.0204279	0.000878926	0.027416	0.648438		629	0.0548	0.0087	3.01995e-10	1.32539e-08
3835-11	Toll-like receptor 2	TLR2	O60603	TLR2	331	0.0515059	0.00958785	1.50146e-07	3.08362e-06	0.721837		297	-0.00477995	0.0141087	0.735009	0.916284	0.517006		628	0.0337	0.0079	2.0893e-05	0.00012078
10356-21	Transcription factor AP-1	c-Jun	P05412	JUN	331	-0.0484308	0.00901634	1.5056e-07	3.08362e-06	0.664001		297	-0.0023198	0.0175399	0.894871	0.97077	0.519674		628	-0.0388	0.008	1.31826e-06	1.15947e-05
9899-28	Kinesin-like protein KIF1C	KIF1C	O43896	KIF1C	330	0.0673645	0.0125526	1.54625e-07	3.15186e-06	0.719969		297	0.0422903	0.0174499	0.0159804	0.126953	0.655154		627	0.0588	0.0102	7.76247e-09	1.58229e-07
4703-87	Lymphotoxin-alpha	TNF-b	P01374	LTA	332	0.0707407	0.0131861	1.55453e-07	3.15379e-06	0.693633		297	0.059764	0.019904	0.00290903	0.0516345	0.668112		629	0.0674	0.011	8.70964e-10	2.83789e-08
14002-18	Dedicator of cytokinesis protein 9	DOCK9	Q9BZ29	DOCK9	330	0.0531084	0.00993039	1.6987e-07	3.4301e-06	0.690118		297	0.0248531	0.0117462	0.0352083	0.200436	0.599133		627	0.0413	0.0076	5.01187e-08	7.43313e-07
11952-1	Immunoglobulin superfamily DCC subclass member 3	IGDC3	Q8IVU1	IGDCC3	332	0.0677392	0.012676	1.72823e-07	3.47341e-06	0.697469		297	0.0281335	0.0165548	0.0903087	0.346472	0.647532		629	0.0531	0.0101	1.31826e-07	1.66759e-06
2714-78	Endothelial monocyte-activating polypeptide 2	EMAP-2	Q12904	AIMP1	328	-0.0593239	0.011107	1.76631e-07	3.53345e-06	0.695156		297	-0.0328658	0.0193088	0.089802	0.345473	0.712557		625	-0.0527	0.0096	4.2658e-08	6.50609e-07
7117-21	Serpin I2	SPI2	O75830	SERPINI2	332	0.048959	0.00917156	1.77957e-07	3.54349e-06	0.704697		297	0.0370046	0.0144772	0.0110944	0.104642	0.684689		629	0.0455	0.0077	4.16869e-09	9.69165e-08
7895-108	Melanocortin-2 receptor accessory protein	MRAP	Q8TCY5	MRAP	332	0.0646067	0.0121094	1.80593e-07	3.5794e-06	0.693928		297	0.0476912	0.0152819	0.00198504	0.0414449	0.696265		629	0.0581	0.0095	9.33254e-10	2.97328e-08
17735-130	Gamma-aminobutyric acid receptor-associated protein	GBRAP	O95166	GABARAP	332	0.0955284	0.0179133	1.82797e-07	3.60647e-06	0.728448		297	0.0881634	0.0294211	0.00296529	0.0516345	0.736662		629	0.0935	0.0153	9.77237e-10	3.06795e-08
12726-3	Regulatory factor X-associated protein	RFXAP	O00287	RFXAP	331	0.0505745	0.00948956	1.86265e-07	3.6581e-06	0.701759		297	0.067293	0.0152861	1.50632e-05	0.00462764	0.708032		628	0.0552	0.0081	7.4131e-12	7.41483e-10
2622-18	Heme oxygenase 2	HO-2	P30519	HMOX2	332	0.0874354	0.0164112	1.87508e-07	3.66577e-06	0.667847		297	0.0635111	0.0194539	0.00122665	0.0314409	0.663014		629	0.0775	0.0125	6.45654e-10	2.31413e-08
3798-71	Carbonic anhydrase 9	Carbonic anhydrase 9	Q16790	CA9	332	0.0815802	0.0153249	1.91755e-07	3.73184e-06	0.696908		297	0.0512686	0.0204098	0.0125474	0.111963	0.667302		629	0.0707	0.0123	8.12831e-09	1.63364e-07
9310-2	T-cell surface glycoprotein CD8 beta chain	CD8B	P10966	CD8B	328	-0.0689098	0.0129451	1.93356e-07	3.74606e-06	0.664364		297	-0.0103282	0.0177288	0.560636	0.833204	0.539396		625	-0.0485	0.0105	3.46737e-06	2.6395e-05
9585-80	CXADR-like membrane protein	ACAM	Q9H6B4	CLMP	330	0.0605738	0.011395	1.99941e-07	3.85626e-06	0.720528		297	0.0276515	0.0363165	0.447034	0.758395	0.658203		627	0.0576	0.0109	1.14815e-07	1.49191e-06
18313-4	Isoaspartyl peptidase/L-asparaginase	Asparaginase-like protein 1	Q7L266	ASRGL1	332	0.0785422	0.0147815	2.01494e-07	3.86887e-06	0.685844		297	0.0707118	0.0287662	0.0145481	0.120652	0.650581		629	0.0769	0.0131	4.89779e-09	1.1029e-07
13495-48	Hydroxycarboxylic acid receptor 2	HCAR2	Q8TDS4	HCAR2	329	-0.0959745	0.0180704	2.0511e-07	3.90809e-06	0.713808		297	-0.0357128	0.0319402	0.26444	0.593599	0.587081		626	-0.0814	0.0157	2.29087e-07	2.60662e-06
17742-2	Ras-related protein R-Ras	RRAS	P10301	RRAS	331	-0.0668572	0.0125904	2.05354e-07	3.90809e-06	0.681799		297	0.0322011	0.0308961	0.298167	0.62868	0.54697		628	-0.0527	0.0117	6.0256e-06	4.22775e-05
10731-10	Heparan sulfate glucosamine 3-O-sulfotransferase 5	HS3S5	Q8IZT8	HS3ST5	328	-0.0539166	0.0101626	2.11517e-07	4.00764e-06	0.697326		297	-0.0393266	0.0304314	0.197278	0.516429	0.681164		625	-0.0525	0.0096	5.24807e-08	7.67754e-07
11465-4	Probable G-protein coupled receptor 135	GP135	Q8IZ08	GPR135	324	-0.0549525	0.0103601	2.14369e-07	4.04387e-06	0.690963		297	-0.00193782	0.0338198	0.954347	0.986457	0.641387		621	-0.0504	0.0099	3.63078e-07	3.8558e-06
19180-38	PTB domain-containing engulfment adapter protein 1	GULP1	Q9UBP9	GULP1	329	-0.0685259	0.0129568	2.29518e-07	4.28987e-06	0.666183		297	-0.0221289	0.0276947	0.424925	0.742324	0.537252		626	-0.0602	0.0117	2.88403e-07	3.20522e-06
2681-23	Hepatocyte growth factor	HGF	P14210	HGF	331	0.270785	0.0512114	2.30061e-07	4.28987e-06	0.737799		297	0.107028	0.0363562	0.00350267	0.0575	0.689215		628	0.1619	0.0296	4.67735e-08	7.00951e-07
15636-49	VPS10 domain-containing receptor SorCS1	SORC1	Q8WY21	SORCS1	326	0.0724893	0.0137053	2.30402e-07	4.28987e-06	0.724465		297	0.0597529	0.019772	0.00273361	0.0508971	0.705793		623	0.0684	0.0113	1.28825e-09	3.84775e-08
8850-5	Putative inactive group IIC secretory phospholipase A2	PA2GC	Q5R387	PLA2G2C	331	0.0874474	0.016544	2.32211e-07	4.30491e-06	0.682836		297	0.0524561	0.0194819	0.00750159	0.0816819	0.654297		628	0.0728	0.0126	7.76247e-09	1.58229e-07
18191-23	Ran-specific GTPase-activating protein	RANG	P43487	RANBP1	332	-0.0954101	0.0180735	2.39772e-07	4.40907e-06	0.712752		297	-0.0290553	0.0423148	0.492853	0.788602	0.521103		629	-0.0852	0.0166	2.95121e-07	3.24633e-06
18942-11	Proteasome subunit beta type-9	PSB9	P28065	PSMB9	330	-0.0825433	0.0156343	2.39879e-07	4.40907e-06	0.643184		297	-0.0469151	0.0231987	0.0440582	0.231365	0.615473		627	-0.0714	0.013	3.63078e-08	5.72014e-07
15319-226	Cyclin-A1	CCNA1	P78396	CCNA1	332	0.074389	0.0140958	2.4171e-07	4.41851e-06	0.680268		297	0.0428184	0.0159512	0.00768395	0.0826404	0.631479		629	0.0605	0.0106	1e-08	1.9031e-07
13610-9	Melanoma-associated antigen 10	MAGE-10	P43363	MAGEA10	329	-0.0859966	0.0162938	2.42448e-07	4.41851e-06	0.713362		297	-0.0557754	0.025607	0.0301993	0.183456	0.688739		626	-0.0773	0.0137	1.90546e-08	3.38652e-07
8393-121	Cathepsin F	CATF	Q9UBX1	CTSF	332	0.0730983	0.0138601	2.4586e-07	4.46179e-06	0.702543		297	-0.0582003	0.0214933	0.0071731	0.0801337	0.621427		629	0.0345	0.0116	0.00301995	0.00829956
4143-74	Lymphotactin	Lymphotactin	P47992	XCL1	332	0.0765827	0.0145352	2.52374e-07	4.56076e-06	0.6772		297	0.0523026	0.0167282	0.00194721	0.0408535	0.676115		629	0.0661	0.011	1.65959e-09	4.72708e-08
11666-72	Regulator of G-protein signaling 8	RGS8	P57771	RGS8	328	-0.0543509	0.010315	2.53833e-07	4.56792e-06	0.642736		297	-0.0163869	0.0149831	0.274995	0.601603	0.549352		625	-0.0421	0.0085	7.07946e-07	6.76639e-06
8340-9	Beta-defensin 110	DB110	Q30KQ9	DEFB110	331	0.0520253	0.00988059	2.57148e-07	4.60831e-06	0.692589		297	-0.0100703	0.0230842	0.662984	0.890887	0.493045		628	0.0424	0.0091	3.01995e-06	2.34033e-05
14229-5	Adenylyltransferase and sulfurtransferase MOCS3	MOCS3	O95396	MOCS3	330	-0.0533036	0.0101301	2.62167e-07	4.67876e-06	0.668597		297	-0.0273754	0.0202789	0.178083	0.492562	0.559118		627	-0.0481	0.0091	1.09648e-07	1.43779e-06
2333-72	Transforming growth factor beta-1	TGFB1	P01137	TGFB1	332	0.08706	0.0165506	2.63403e-07	4.68138e-06	0.666106		297	0.121935	0.033068	0.000270239	0.017624	0.682832		629	0.094	0.0148	2.0893e-10	9.98451e-09
9880-33	Tryptophan 2,3-dioxygenase	T23O	P48775	TDO2	324	-0.123857	0.0235382	2.64979e-07	4.69002e-06	0.687112		297	-0.0813489	0.0386655	0.0362441	0.204645	0.727515		621	-0.1124	0.0201	2.29087e-08	3.90993e-07
17224-12	Mimecan	MIME	P20774	OGN	328	0.130132	0.0247552	2.69991e-07	4.75914e-06	0.723632		297	0.0276718	0.0278642	0.321488	0.656399	0.721751		625	0.0849	0.0185	4.46684e-06	3.24525e-05
12788-6	SAGA-associated factor 29 homolog	SGF29	Q96ES7	SGF29	330	0.0577232	0.0110321	3.03935e-07	5.3356e-06	0.689228		297	-0.0257408	0.0213206	0.228288	0.556206	0.505383		627	0.0401	0.0098	4.2658e-05	0.000221852
10082-251	Neurofilament light polypeptide	NFL	P07196	NEFL	325	0.128211	0.0245325	3.16179e-07	5.52798e-06	0.759207		297	0.108328	0.0328751	0.00110547	0.0303578	0.720894		622	0.1211	0.0197	7.24436e-10	2.49264e-08
9606-4	Nuclear pore membrane glycoprotein 210-like	P210L	Q5VU65	NUP210L	330	0.0437574	0.00837944	3.19945e-07	5.57119e-06	0.689852		297	-0.0150944	0.0315923	0.633162	0.873891	0.607565		627	0.0399	0.0081	8.51138e-07	7.90658e-06
12434-25	IST1 homolog	K0174	P53990	IST1	332	-0.104881	0.0200951	3.23216e-07	5.60546e-06	0.719419		297	-0.00609476	0.0385027	0.874335	0.964818	0.509813		629	-0.0837	0.0178	2.5704e-06	2.05871e-05
4163-5	Histone H2A.z	Histone H2A.z	P0C0S5	H2AZ1	332	0.174464	0.0334381	3.26017e-07	5.63133e-06	0.703723		297	0.0934176	0.0323202	0.00413736	0.0615736	0.661442		629	0.1326	0.0232	1.1749e-08	2.18755e-07
6324-11	Deoxyribonuclease-1-like 2	DNSL2	Q92874	DNASE1L2	329	0.186637	0.035776	3.2887e-07	5.65788e-06	0.748926		297	0.0928902	0.0324546	0.00451301	0.0636028	0.610042		626	0.1352	0.024	1.86209e-08	3.32317e-07
12456-5	6-phosphofructo-2-kinase/fructose-2,6-bisphosphatase 3	F263	Q16875	PFKFB3	330	-0.0702929	0.0134836	3.34201e-07	5.72668e-06	0.697224		297	-0.00797157	0.0227354	0.726125	0.914626	0.501572		627	-0.0541	0.0116	3.0903e-06	2.38624e-05
15331-47	Histone-binding protein RBBP4	RBBP4	Q09028	RBBP4	332	0.143697	0.0275766	3.37066e-07	5.75286e-06	0.694223		297	0.119119	0.048738	0.0151162	0.123367	0.545255		629	0.1377	0.024	9.54993e-09	1.85019e-07
12661-44	Gamma-aminobutyric acid receptor-associated protein-like 1	GBRL1	Q9H0R8	GABARAPL1	332	0.0932942	0.0179081	3.39079e-07	5.76434e-06	0.72771		297	0.0924423	0.0288478	0.00150343	0.0363272	0.750191		629	0.0931	0.0152	9.54993e-10	3.02016e-08
4397-26	Interferon lambda-2	IFN-lambda 2	Q8IZJ0	IFNL2	332	0.105106	0.0202041	3.51762e-07	5.95641e-06	0.686818		297	0.0325131	0.0214893	0.131367	0.424888	0.637767		629	0.071	0.0147	1.38038e-06	1.20671e-05
3809-1	Fibroblast growth factor receptor 3	FGFR-3	P22607	FGFR3	332	0.0926513	0.0178175	3.55613e-07	5.99286e-06	0.680533		297	-0.050789	0.0420185	0.227748	0.555296	0.576029		629	0.0708	0.0164	1.58489e-05	9.56048e-05
12988-49	RNA-binding protein EWS	EWS	Q01844	EWSR1	332	0.142479	0.027403	3.56701e-07	5.99286e-06	0.727503		297	0.0985699	0.0396316	0.0134372	0.116663	0.657012		629	0.1283	0.0225	1.25893e-08	2.32388e-07
13985-12	E3 ubiquitin-protein ligase SMURF2	SMUF2	Q9HAU4	SMURF2	329	0.070186	0.0135011	3.60109e-07	6.01468e-06	0.683286		297	-0.0017323	0.0166362	0.917139	0.975682	0.565739		626	0.0416	0.0105	7.07946e-05	0.000346009
8479-4	Stromelysin-2	MMP-10	P09238	MMP10	323	0.114103	0.0219416	3.60797e-07	6.01468e-06	0.713855		297	0.081801	0.027573	0.00325985	0.0555112	0.709127		620	0.1016	0.0172	3.31131e-09	8.0463e-08
8842-16	GRAM domain-containing protein 1C	GRM1C	Q8IYS0	GRAMD1C	331	0.0622458	0.0119848	3.67486e-07	6.10253e-06	0.69181		297	0.0147915	0.0160527	0.357586	0.691119	0.547685		628	0.0453	0.0096	2.45471e-06	1.9771e-05
3807-1	Fibroblast growth factor 23	FGF23	Q9GZV9	FGF23	308	0.0949194	0.0182548	3.72282e-07	6.1584e-06	0.693137		297	0.062686	0.0327287	0.0564315	0.265435	0.734947		605	0.0873	0.0159	4.36516e-08	6.61076e-07
13572-43	26S proteasome non-ATPase regulatory subunit 11	PSD11	O00231	PSMD11	332	-0.119695	0.02307	3.76796e-07	6.20919e-06	0.713283		297	-0.0179732	0.0509161	0.724347	0.912808	0.516673		629	-0.1024	0.021	1.09648e-06	9.88669e-06
9045-3	Very long-chain acyl-CoA synthetase	S27A2	O14975	SLC27A2	331	-0.0533821	0.0102919	3.80313e-07	6.24323e-06	0.67688		297	-0.0179234	0.0235471	0.44717	0.758395	0.515577		628	-0.0477	0.0094	4.2658e-07	4.38928e-06
2631-50	Interleukin-10 receptor subunit beta	IL-10 Rb	Q08334	IL10RB	332	0.0603091	0.011645	3.94684e-07	6.45066e-06	0.640939		297	0.0599471	0.0196775	0.00252762	0.0489698	0.681593		629	0.0602	0.01	1.86209e-09	5.26897e-08
9767-22	Protein ripply1	RIPP1	Q0D2K3	RIPPLY1	331	0.0491184	0.00948476	3.95949e-07	6.45066e-06	0.70247		297	0.0177128	0.0168592	0.2943	0.625078	0.636671		628	0.0416	0.0083	4.89779e-07	4.88756e-06
19243-2	Prefoldin subunit 2	PFD2	Q9UHV9	PFDN2	332	0.0977909	0.0188966	4.02404e-07	6.51693e-06	0.719006		297	0.125976	0.0309594	6.08517e-05	0.00947293	0.740854		629	0.1054	0.0161	6.30957e-11	3.91121e-09
7241-12	T-cell surface glycoprotein CD3 zeta chain	CD3-zeta	P20963	CD247	323	-0.083146	0.0160579	4.03046e-07	6.51693e-06	0.686585		297	-0.0253753	0.0131142	0.0539658	0.260623	0.714034		620	-0.0485	0.0102	1.8197e-06	1.53763e-05
8976-13	Beta-1,4 N-acetylgalactosaminyltransferase 1	B4GN1	Q00973	B4GALNT1	328	0.0524896	0.0101509	4.13472e-07	6.66046e-06	0.685302		297	0.0538955	0.0191543	0.00523022	0.0687741	0.681879		625	0.0528	0.009	3.98107e-09	9.35661e-08
9783-75	DnaJ homolog subfamily C member 11	DJC11	Q9NVH1	DNAJC11	332	0.069523	0.0134574	4.20517e-07	6.70532e-06	0.690889		297	0.047728	0.0151661	0.00182054	0.0395461	0.664348		629	0.0599	0.0101	2.63027e-09	6.89804e-08
11969-5	Protein S100-A2	S100A2	P29034	S100A2	329	0.0409093	0.00791741	4.20854e-07	6.70532e-06	0.692491		297	0.0161348	0.0173893	0.35425	0.687558	0.633241		626	0.0367	0.0072	3.63078e-07	3.8558e-06
4280-47	Proteasome subunit alpha type-2	PSA2	P25787	PSMA2	332	0.120469	0.0233199	4.20934e-07	6.70532e-06	0.677406		297	0.0364832	0.0444729	0.41269	0.732693	0.579364		629	0.1024	0.0207	7.24436e-07	6.90865e-06
14662-6	Myeloid zinc finger 1	MZF1	P28698	MZF1	323	-0.109761	0.0212602	4.34321e-07	6.89305e-06	0.676057		297	-0.102076	0.0291569	0.000536354	0.0214382	0.618521		620	-0.1071	0.0172	4.57088e-10	1.80361e-08
4890-10	Corticotropin	ACTH	P01189	POMC	332	0.0466645	0.00904893	4.40114e-07	6.95931e-06	0.683602		297	-0.0210607	0.0257357	0.41383	0.732693	0.583079		629	0.0392	0.0085	4.36516e-06	3.18753e-05
8372-29	Cadherin-related family member 1	CDHR1	Q96JP9	CDHR1	332	0.0588646	0.0114215	4.46775e-07	7.02983e-06	0.685254		297	0.0706359	0.0210148	0.000879657	0.027416	0.649104		629	0.0615	0.01	8.51138e-10	2.81596e-08
2950-57	Insulin-like growth factor-binding protein 4	IGFBP-4	P22692	IGFBP4	314	0.118036	0.0228761	4.47843e-07	7.02983e-06	0.744261		297	0.0462717	0.0266324	0.0833703	0.331707	0.710461		611	0.0876	0.0174	4.46684e-07	4.56339e-06
12862-14	Enhancer of filamentation 1	CASL	Q14511	NEDD9	331	0.0518245	0.0100579	4.5022e-07	7.04144e-06	0.690417		297	0.0395635	0.0146532	0.00734005	0.0807647	0.64858		628	0.0479	0.0083	7.58578e-09	1.57616e-07
10049-112	Telomeric repeat-binding factor 1	TERF1	P54274	TERF1	331	0.0421213	0.00817792	4.54738e-07	7.07452e-06	0.696873		297	0.0447244	0.0104852	2.70015e-05	0.00725833	0.673876		628	0.0431	0.0064	2.29087e-11	1.85906e-09
9115-78	ADAM DEC1	ADEC1	O15204	ADAMDEC1	332	0.106358	0.0206525	4.55625e-07	7.07452e-06	0.677229		297	0.102897	0.0251291	5.4814e-05	0.00947293	0.692931		629	0.105	0.016	4.7863e-11	3.16706e-09
13013-41	E3 ubiquitin-protein ligase parkin	PRKN2	O60260	PRKN	332	-0.0554998	0.0107818	4.6088e-07	7.13038e-06	0.68667		297	-0.0114336	0.0163198	0.484115	0.782479	0.592702		629	-0.0421	0.009	2.88403e-06	2.276e-05
7740-33	Fetal and adult testis-expressed transcript protein	FATE1	Q969F0	FATE1	332	0.0715521	0.0139105	4.69587e-07	7.23905e-06	0.680061		297	0.0595625	0.0202136	0.00347217	0.0574345	0.654059		629	0.0677	0.0115	3.46737e-09	8.37818e-08
11248-43	Uroporphyrinogen-III synthase	HEM4	P10746	UROS	331	-0.133825	0.0260327	4.77527e-07	7.32465e-06	0.73697		297	-0.0291694	0.0638604	0.648178	0.88222	0.56774		628	-0.1189	0.0241	8.12831e-07	7.63315e-06
3400-49	Serine/threonine-protein kinase TBK1	TBK1	Q9UHD2	TBK1	332	0.0861021	0.0167541	4.80274e-07	7.32465e-06	0.665516		297	0.0429251	0.0216243	0.0480792	0.243078	0.615568		629	0.0699	0.0132	1.31826e-07	1.66759e-06
19267-14	Hydroxyacylglutathione hydrolase, mitochondrial	GLO2	Q16775	HAGH	332	-0.105535	0.0205355	4.80277e-07	7.32465e-06	0.693928		297	-0.0300647	0.0408361	0.462185	0.767349	0.53649		629	-0.0903	0.0183	8.51138e-07	7.90658e-06
9873-17	Steroid hormone receptor ERR1	ERRalpha	P11474	ESRRA	331	-0.0339739	0.00661127	4.81952e-07	7.32465e-06	0.621446		297	-0.0174899	0.0144668	0.227657	0.555296	0.48628		628	-0.0311	0.006	2.23872e-07	2.56084e-06
4429-51	Carbohydrate sulfotransferase 6	CHST6	Q9GZX3	CHST6	332	0.0966533	0.0188134	4.84316e-07	7.33466e-06	0.681596		297	0.0577136	0.0198488	0.00392175	0.0593924	0.651391		629	0.0782	0.0137	1e-08	1.9031e-07
16850-5	Regulator of G-protein signaling 5	RGS5	O15539	RGS5	331	0.0741728	0.014439	4.86246e-07	7.33805e-06	0.677416		297	0.0722801	0.0208039	0.000590005	0.0219528	0.690072		628	0.0736	0.0119	5.62341e-10	2.04969e-08
7782-34	Epididymal secretory protein E3-beta	EP3B	P56851	EDDM3B	331	0.0568335	0.0110853	5.10929e-07	7.68242e-06	0.69705		297	0.0257875	0.0164943	0.11904	0.39968	0.633194		628	0.0472	0.0092	2.95121e-07	3.24633e-06
3191-50	WAP, kazal, immunoglobulin, kunitz and NTR domain-containing protein 1	WFKN1	Q96NZ8	WFIKKN1	332	0.0926773	0.0180802	5.12638e-07	7.68242e-06	0.680032		297	0.00771174	0.0159101	0.628248	0.87024	0.511528		629	0.0448	0.0119	0.000177828	0.000755023
5734-13	Nectin-4	nectin-4	Q96NY8	NECTIN4	314	0.0679274	0.0132462	5.23161e-07	7.79239e-06	0.720571		297	0.0109261	0.0260951	0.675741	0.894566	0.619093		611	0.0562	0.0118	1.90546e-06	1.58825e-05
13470-43	Parathyroid hormone/parathyroid hormone-related peptide receptor	PTH1R	Q03431	PTH1R	330	0.0631049	0.0123198	5.23599e-07	7.79239e-06	0.695926		297	0.103435	0.0313173	0.00107677	0.0298865	0.702839		627	0.0685	0.0115	2.29087e-09	6.19687e-08
2580-83	Myeloperoxidase	Myeloperoxidase	P05164	MPO	332	0.13243	0.0258662	5.28102e-07	7.8323e-06	0.700124		297	0.0548076	0.0306696	0.0749728	0.311855	0.535918		629	0.1002	0.0198	4.0738e-07	4.23223e-06
11107-25	Teneurin-3	TEN3	Q9P273	TENM3	331	0.0564646	0.0110328	5.33999e-07	7.89254e-06	0.689351		297	0.0387236	0.0166053	0.0203826	0.146109	0.612853		628	0.051	0.0092	2.81838e-08	4.66226e-07
13118-5	SPARC-related modular calcium-binding protein 1	SMOC1	Q9H4F8	SMOC1	332	0.273102	0.0533867	5.39328e-07	7.9323e-06	0.757951		297	0.0646292	0.0276383	0.0200439	0.144735	0.790587		629	0.1087	0.0245	9.54993e-06	6.29008e-05
3891-56	Methyl-CpG-binding domain protein 4	MBD4	O95243	MBD4	332	0.0796202	0.0155656	5.40378e-07	7.9323e-06	0.66466		297	0.0462513	0.0262212	0.0787995	0.322948	0.645436		629	0.0709	0.0134	1.1749e-07	1.51749e-06
2695-25	Platelet endothelial cell adhesion molecule	PECAM-1	P16284	PECAM1	332	0.087807	0.0171688	5.42496e-07	7.93631e-06	0.645837		297	0.101312	0.0274558	0.000267621	0.017624	0.688643		629	0.0916	0.0146	3.0903e-10	1.34256e-08
10430-31	4F2 cell-surface antigen heavy chain	4F2	P08195	SLC3A2	326	-0.0506825	0.009917	5.57772e-07	8.13212e-06	0.683324		297	-0.0141315	0.0367824	0.701116	0.902568	0.601562		623	-0.0482	0.0096	4.7863e-07	4.80979e-06
4673-13	Interleukin-6	IL-6	P05231	IL6	326	0.156885	0.0307275	5.71515e-07	8.30435e-06	0.650797		297	0.2666	0.0545113	1.66461e-06	0.00119325	0.729325		623	0.1833	0.0268	7.4131e-12	7.41483e-10
13452-113	Small integral membrane protein 13	SIM13	P0DJ93	SMIM13	332	0.0603794	0.0118358	5.77846e-07	8.35849e-06	0.685726		297	0.0369189	0.014578	0.0118505	0.108676	0.648533		629	0.0511	0.0092	2.75423e-08	4.57372e-07
13403-5	ETS translocation variant 5	ETV5	P41161	ETV5	332	0.0657524	0.0128901	5.79128e-07	8.35849e-06	0.688617		297	-0.00802082	0.0142525	0.574028	0.840249	0.508384		629	0.0326	0.0096	0.000660693	0.0022972
5729-27	Sclerostin	SOST	Q9BQB4	SOST	331	0.0595121	0.011668	5.81598e-07	8.36607e-06	0.696966		297	0.0327447	0.0191122	0.0877248	0.340835	0.711795		628	0.0522	0.01	1.54882e-07	1.89785e-06
12374-8	Platelet-activating factor acetylhydrolase IB subunit gamma	PA1B3	Q15102	PAFAH1B3	330	-0.183183	0.0359535	5.98184e-07	8.5671e-06	0.728791		297	-0.0828228	0.0753745	0.272756	0.601214	0.555545		627	-0.1646	0.0325	3.98107e-07	4.15597e-06
3174-2	A disintegrin and metalloproteinase with thrombospondin motifs 1	ATS1	Q9UHI8	ADAMTS1	331	0.0831906	0.0163317	6.00715e-07	8.5671e-06	0.6733		297	0.0604948	0.020737	0.00380653	0.0593184	0.672637		628	0.0745	0.0128	6.30957e-09	1.35012e-07
5261-13	Abelson tyrosine-protein kinase 2	ABL2	P42684	ABL2	332	0.0637514	0.012517	6.01549e-07	8.5671e-06	0.681714		297	0.0145897	0.0203372	0.473709	0.775531	0.608089		629	0.0502	0.0107	2.45471e-06	1.9771e-05
12987-12	Serine/arginine-rich splicing factor 7	SRSF7	Q16629	SRSF7	332	0.115355	0.0226543	6.0515e-07	8.58993e-06	0.731398		297	0.0824739	0.0335755	0.0146189	0.120652	0.664634		629	0.1051	0.0188	2.18776e-08	3.77894e-07
9907-216	Tankyrase-1	Tankyrase-1	O95271	TNKS	331	0.0619649	0.0121759	6.14563e-07	8.66849e-06	0.674425		297	0.0518419	0.0147578	0.000513772	0.0214382	0.744379		628	0.0579	0.0094	7.24436e-10	2.49264e-08
9513-9	Fibroblast growth factor 22	FGF22	Q9HCT0	FGF22	332	0.0698778	0.0137318	6.14715e-07	8.66849e-06	0.679442		297	0.0720283	0.021132	0.000745442	0.0253073	0.666016		629	0.0705	0.0115	9.12011e-10	2.92728e-08
5008-51	Superoxide dismutase [Mn], mitochondrial	Mn SOD	P04179	SOD2	328	-0.0601057	0.0118131	6.20835e-07	8.72618e-06	0.753577		297	-0.0426961	0.0194145	0.0286512	0.177308	0.725705		625	-0.0554	0.0101	3.98107e-08	6.1592e-07
2944-66	Neuroblastoma suppressor of tumorigenicity 1	DAN	P41271	NBL1	288	0.128219	0.0251382	6.29033e-07	8.81261e-06	0.76807		297	0.101315	0.0348406	0.00391794	0.0593924	0.802591		585	0.119	0.0204	5.24807e-09	1.15163e-07
3394-81	Serine/threonine-protein kinase PLK1	PLK-1	P53350	PLK1	332	0.0739735	0.0145588	6.3844e-07	8.91536e-06	0.682363		297	0.02132	0.0101237	0.0360662	0.204375	0.665635		629	0.0385	0.0083	3.63078e-06	2.73965e-05
8321-27	Zinc finger protein 843	ZN843	Q8N446	ZNF843	332	0.0509269	0.0100298	6.49333e-07	9.03813e-06	0.689739		297	0.0283896	0.0162086	0.0809108	0.326832	0.637814		629	0.0447	0.0085	1.62181e-07	1.97604e-06
5280-68	Mitochondrial glutamate carrier 2	GHC2	Q9H1K4	SLC25A18	331	0.0746301	0.014711	6.64562e-07	9.21827e-06	0.675047		297	0.0648031	0.034621	0.0622391	0.279006	0.70141		628	0.0731	0.0135	6.60693e-08	9.34751e-07
5757-45	Neuroendocrine secretory protein 55	GNAS3	O95467	GNAS	331	0.0515845	0.0101695	6.66562e-07	9.21827e-06	0.676143		297	0.0313071	0.0143653	0.0301069	0.183414	0.58408		628	0.0448	0.0083	6.76083e-08	9.50272e-07
7787-25	Leukocyte immunoglobulin-like receptor subfamily A member 5	LIRA5	A6NI73	LILRA5	329	0.114426	0.0225598	6.69775e-07	9.23302e-06	0.729631		297	0.0208325	0.0199383	0.296959	0.628313	0.605469		626	0.0619	0.0149	3.46737e-05	0.000186182
16825-20	Ataxin-3	ATX3	P54252	ATXN3	332	-0.127556	0.0251646	6.77332e-07	9.30737e-06	0.72827		297	-0.0192953	0.0578878	0.739131	0.918413	0.502334		629	-0.1103	0.0231	1.7378e-06	1.47713e-05
14309-8	Heterogeneous nuclear ribonucleoprotein H	HNRH1	P31943	HNRNPH1	320	-0.0484886	0.0095681	6.94358e-07	9.49818e-06	0.741477		297	-0.042451	0.0357932	0.236587	0.564685	0.544827		617	-0.0481	0.0092	1.94984e-07	2.27888e-06
9956-7	Disintegrin and metalloproteinase domain-containing protein 15	ADA15	Q13444	ADAM15	332	0.0590398	0.0116602	6.95635e-07	9.49818e-06	0.673895		297	-0.0305043	0.033855	0.368318	0.697551	0.583079		629	0.0495	0.011	6.91831e-06	4.7609e-05
19504-22	Thymidylate kinase	KTHY	P23919	DTYMK	332	-0.10091	0.0199356	7.00972e-07	9.54076e-06	0.730395		297	-0.0220548	0.0555474	0.691626	0.901745	0.501143		629	-0.0919	0.0188	9.77237e-07	8.98098e-06
12803-9	Zinc finger protein 329	ZN329	Q86UD4	ZNF329	331	0.0811626	0.0160509	7.20027e-07	9.7692e-06	0.676291		297	0.0751388	0.0191113	0.000105507	0.0129653	0.647437		628	0.0787	0.0123	1.54882e-10	8.02586e-09
8941-4	Neuroligin-3	NLGN3	Q9NZ94	NLGN3	329	0.0709984	0.0140415	7.23172e-07	9.78102e-06	0.705663		297	0.0138776	0.0220434	0.529477	0.810937	0.588605		626	0.0545	0.0118	4.16869e-06	3.07013e-05
5903-91	Heat shock cognate 71 kDa protein	HSP70 protein 8	P11142	HSPA8	330	0.104323	0.0206468	7.34808e-07	9.90724e-06	0.704328		297	0.0388478	0.0271914	0.154168	0.45955	0.527915		627	0.0804	0.0164	1.02329e-06	9.34434e-06
11433-11	Tectonic-2	TECT2	Q96GX1	TCTN2	322	-0.0503849	0.00997038	7.4162e-07	9.95241e-06	0.656209		297	-0.0106196	0.0300746	0.724264	0.912808	0.566406		619	-0.0464	0.0095	9.12011e-07	8.41751e-06
3898-5	26S proteasome non-ATPase regulatory subunit 7	PSD7	P51665	PSMD7	332	0.0599824	0.011878	7.42786e-07	9.95241e-06	0.668289		297	0.0336968	0.012295	0.00651023	0.0768341	0.662395		629	0.0473	0.0085	3.0903e-08	5.03461e-07
7890-68	Inactive dipeptidyl peptidase 10	DPP10	Q8N608	DPP10	332	0.0615832	0.0121984	7.47833e-07	9.98891e-06	0.687703		297	0.0211297	0.013404	0.116027	0.394716	0.637052		629	0.0433	0.009	1.62181e-06	1.38676e-05
2834-54	Kallikrein-8	kallikrein 8	O60259	KLK8	328	0.083402	0.0165196	7.51719e-07	1.00097e-05	0.688829		297	0.0778777	0.0248572	0.00190669	0.0402439	0.715844		625	0.0817	0.0138	2.88403e-09	7.38346e-08
3806-55	Ephrin type-A receptor 5	EPHA5	P54756	EPHA5	329	0.0639465	0.0126765	7.65858e-07	1.01508e-05	0.707835		297	0.0481848	0.0224074	0.0323478	0.189806	0.613853		626	0.0601	0.011	5.01187e-08	7.43313e-07
5354-11	Keratin, type I cytoskeletal 18	Keratin 18	P05783	KRT18	332	-0.0487365	0.00966376	7.67034e-07	1.01508e-05	0.64743		297	-0.0329431	0.0230538	0.154086	0.45955	0.555783		629	-0.0464	0.0089	1.94984e-07	2.27888e-06
8906-60	Leucine-rich repeat and transmembrane domain-containing protein 2	LRTM2	Q8N967	LRTM2	331	-0.0355769	0.007057	7.75156e-07	1.02268e-05	0.647122		297	0.0110891	0.0169791	0.514206	0.804511	0.528487		628	-0.0287	0.0065	1.07152e-05	6.95114e-05
2732-58	Homeobox protein NANOG	NANOG	Q9H9S0	NANOG	331	0.0857154	0.0170067	7.79923e-07	1.02583e-05	0.681829		297	0.0407022	0.0183116	0.0270007	0.172264	0.639291		628	0.0649	0.0125	1.94984e-07	2.27888e-06
11830-48	Tyrosine-protein phosphatase non-receptor type 11	SHP-2	Q06124	PTPN11	332	-0.093874	0.0186372	7.90822e-07	1.03542e-05	0.724907		297	0.00814912	0.039653	0.837317	0.952083	0.524486		629	-0.0754	0.0169	7.76247e-06	5.27431e-05
13039-1	Nuclear inhibitor of protein phosphatase 1	PP1R8	Q12972	PPP1R8	324	-0.058452	0.0115995	7.92029e-07	1.03542e-05	0.683881		297	-0.0408334	0.0250576	0.104272	0.374352	0.533013		621	-0.0553	0.0105	1.44544e-07	1.7916e-06
14294-61	Methyl-CpG-binding domain protein 1	MBD1	Q9UIS9	MBD1	332	-0.12525	0.0248756	7.98059e-07	1.04014e-05	0.708149		297	-0.0574043	0.0300741	0.0572762	0.266607	0.647628		629	-0.0977	0.0192	3.46737e-07	3.73763e-06
4718-5	Peptidyl-prolyl cis-trans isomerase B	PPIB	P23284	PPIB	332	0.0609054	0.012118	8.3351e-07	1.07712e-05	0.686405		297	0.0514291	0.020387	0.0121808	0.110076	0.659537		629	0.0584	0.0104	2.04174e-08	3.55527e-07
3374-49	Tyrosine-protein kinase HCK	HCK	P08631	HCK	329	0.0517001	0.0102846	8.33809e-07	1.07712e-05	0.680033		297	-0.0199317	0.0247488	0.421268	0.739541	0.637529		626	0.0412	0.0095	1.47911e-05	9.06217e-05
19230-12	Glutathione S-transferase theta-1	GSTT1	P30711	GSTT1	327	0.0729243	0.014505	8.33949e-07	1.07712e-05	0.709191		297	0.0653595	0.0293043	0.026485	0.172264	0.637052		624	0.0714	0.013	3.89045e-08	6.06262e-07
7108-7	Small integral membrane protein 24	CS077	O75264	SMIM24	327	0.0484114	0.00963155	8.38735e-07	1.08006e-05	0.697352		297	0.0175499	0.0126475	0.166315	0.476874	0.579506		624	0.0371	0.0077	1.28825e-06	1.1354e-05
9576-58	Motor neuron and pancreas homeobox protein 1	MNX1	P50219	MNX1	330	0.054226	0.0107952	8.47836e-07	1.08852e-05	0.671221		297	0.0198221	0.0172832	0.252364	0.581438	0.672923		627	0.0446	0.0092	1.12202e-06	1.00747e-05
15417-3	Serpin B5	Maspin	P36952	SERPINB5	331	0.064571	0.0128746	8.78784e-07	1.1238e-05	0.686503		297	0.0418733	0.0168799	0.0136789	0.117422	0.687024		628	0.0562	0.0102	3.98107e-08	6.1592e-07
2649-77	Intercellular adhesion molecule 3	sICAM-3	P32942	ICAM3	332	0.106553	0.0212482	8.80537e-07	1.1238e-05	0.657019		297	0.0845694	0.0328985	0.0106491	0.102008	0.644817		629	0.1001	0.0178	2.04174e-08	3.55527e-07
3389-7	Plasma serine protease inhibitor	PCI	P05154	SERPINA5	314	-0.149495	0.0298002	8.97713e-07	1.14233e-05	0.704111		297	-0.0895372	0.0463452	0.0543347	0.261402	0.586604		611	-0.132	0.0251	1.41254e-07	1.77123e-06
14249-68	Probable E3 ubiquitin-protein ligase MID2	TRIM1	Q9UJV3	MID2	331	-0.0372454	0.00743411	9.01634e-07	1.14393e-05	0.6173		297	-0.00793049	0.0213865	0.711044	0.907816	0.522342		628	-0.0341	0.007	1.20226e-06	1.06617e-05
8094-20	CDGSH iron-sulfur domain-containing protein 2	CISD2	Q8N5K1	CISD2	330	0.0470881	0.00940068	9.0764e-07	1.14816e-05	0.677784		297	0.0204328	0.0122023	0.0951063	0.358009	0.602134		627	0.0372	0.0074	6.0256e-07	5.87666e-06
8464-31	R-spondin-4	RSPO4	Q2I0M5	RSPO4	330	0.0764252	0.0152637	9.16436e-07	1.15177e-05	0.732358		297	0.0491906	0.0129594	0.000179121	0.0151059	0.806021		627	0.0606	0.0099	8.51138e-10	2.81596e-08
7245-2	CUGBP Elav-like family member 2	CELF2	O95319	CELF2	332	0.176753	0.0353069	9.17307e-07	1.15177e-05	0.696879		297	0.169831	0.0462359	0.00028507	0.017624	0.687214		629	0.1742	0.0281	5.37032e-10	1.99118e-08
5096-51	Killer cell immunoglobulin-like receptor 3DL2	KI3L2	P43630	KIR3DL2	332	0.0747146	0.0149254	9.18689e-07	1.15177e-05	0.686464		297	0.0355961	0.0182926	0.0526254	0.257301	0.655345		629	0.0591	0.0116	3.23594e-07	3.54142e-06
6321-65	Protocadherin gamma-A10	PCDGA	Q9Y5H3	PCDHGA10	327	0.183376	0.0366249	9.21202e-07	1.15177e-05	0.752656		297	0.134882	0.0368282	0.00029667	0.017624	0.789539		624	0.1593	0.026	8.70964e-10	2.83789e-08
15666-21	Bone morphogenetic protein 2	BMP-2	P12643	BMP2	329	0.062941	0.0125806	9.35557e-07	1.16633e-05	0.680332		297	0.0267057	0.0145004	0.0665343	0.289933	0.627954		626	0.0474	0.0095	6.16595e-07	5.9864e-06
7092-7	Protein disulfide-isomerase-like protein of the testis	PDILT	Q8N807	PDILT	330	0.0580721	0.0116148	9.48486e-07	1.17903e-05	0.679359		297	0.0115351	0.0169522	0.496763	0.792205	0.627191		627	0.0432	0.0096	6.45654e-06	4.47175e-05
10344-334	Interleukin-10 receptor subunit alpha	IL-10 Ra	Q13651	IL10RA	329	-0.0605065	0.0121032	9.52929e-07	1.18114e-05	0.666969		297	-0.0410543	0.0154292	0.00822775	0.0863343	0.613805		626	-0.0531	0.0095	2.45471e-08	4.14028e-07
7142-5	Carboxypeptidase N catalytic chain	CBPN	P15169	CPN1	332	0.0419056	0.00838714	9.61462e-07	1.18829e-05	0.673039		297	0.0470674	0.0131317	0.000396236	0.0191451	0.710985		629	0.0434	0.0071	8.31764e-10	2.79486e-08
4440-15	Fc receptor-like protein 3	FCRL3	Q96P31	FCRL3	332	0.0695358	0.0139297	9.8244e-07	1.21074e-05	0.664926		297	0.0618001	0.0188365	0.00116083	0.0309789	0.67721		629	0.0668	0.0112	2.45471e-09	6.55758e-08
2609-59	Cystatin-C	Cystatin C	P01034	CST3	318	0.138102	0.0276743	1.01188e-06	1.24345e-05	0.764788		297	0.0700791	0.0363546	0.0548708	0.261513	0.789729		615	0.1131	0.022	2.75423e-07	3.07687e-06
8833-20	Tumor necrosis factor ligand superfamily member 10	TRAIL	P50591	TNFSF10	331	0.0824218	0.0165331	1.01587e-06	1.24481e-05	0.694		297	0.0760124	0.025228	0.00281411	0.0509118	0.666301		628	0.0805	0.0138	5.88844e-09	1.27267e-07
5852-6	Protein S100-A12	S100A12	P80511	S100A12	331	0.151289	0.0303615	1.02727e-06	1.25519e-05	0.715944		297	0.0602677	0.0498397	0.227556	0.555296	0.630716		628	0.1267	0.0259	1.04713e-06	9.52156e-06
6276-16	FURIN	FURIN	P09958	FURIN	329	0.132913	0.0266801	1.03633e-06	1.26268e-05	0.724236		297	0.061029	0.0292709	0.0379433	0.210302	0.579935		626	0.1003	0.0197	3.63078e-07	3.8558e-06
11708-2	Lipocalin-1	LCN1	P31025	LCN1	324	0.0663653	0.0133224	1.0453e-06	1.27001e-05	0.71059		297	0.052537	0.0319703	0.1014	0.370188	0.56593		621	0.0643	0.0123	1.69824e-07	2.05751e-06
4261-55	Serum paraoxonase/arylesterase 1	paraoxonase 1	P27169	PON1	332	0.070711	0.0142221	1.08138e-06	1.31015e-05	0.677318		297	0.0478049	0.0140281	0.000747275	0.0253073	0.654345		629	0.0591	0.01	3.23594e-09	7.95301e-08
7084-1	Draxin	DRAXI	Q8NBI3	DRAXIN	332	0.0569102	0.0114494	1.08837e-06	1.31491e-05	0.69086		297	0.0171321	0.014639	0.242836	0.570525	0.585366		629	0.0418	0.009	3.54813e-06	2.69145e-05
4267-81	Pescadillo homolog	PESC	O00541	PES1	332	0.0823698	0.0165753	1.09432e-06	1.31543e-05	0.681655		297	0.056676	0.0179559	0.00176483	0.0395341	0.665682		629	0.0705	0.0122	6.91831e-09	1.4658e-07
5012-67	Adenylate kinase isoenzyme 1	Myokinase, human	P00568	AK1	332	-0.114596	0.0230627	1.09714e-06	1.31543e-05	0.741252		297	-0.0322379	0.0596362	0.589214	0.849771	0.535442		629	-0.1039	0.0215	1.38038e-06	1.20671e-05
2605-49	Tumor necrosis factor receptor superfamily member 8	CD30	P28908	TNFRSF8	332	0.11028	0.0221948	1.09798e-06	1.31543e-05	0.65339		297	0.0909567	0.0313913	0.00404708	0.0604391	0.666159		629	0.1038	0.0181	1e-08	1.9031e-07
5359-65	Serine/threonine-protein kinase pim-1	PIM1	P11309	PIM1	330	0.0702154	0.014147	1.13026e-06	1.35035e-05	0.675915		297	0.0614787	0.024571	0.0128952	0.11342	0.653916		627	0.068	0.0123	2.88403e-08	4.73443e-07
11690-47	Anaphase-promoting complex subunit 7	APC7	Q9UJX3	ANAPC7	332	0.0642263	0.0129467	1.14037e-06	1.35865e-05	0.67776		297	0.0281346	0.0145923	0.0548226	0.261513	0.63286		629	0.0483	0.0097	6.0256e-07	5.87666e-06
6228-58	Sperm acrosome membrane-associated protein 1	sperm acrosome associated 1	Q9HBV2	SPACA1	330	0.0682933	0.0137694	1.1494e-06	1.36563e-05	0.684085		297	0.0112759	0.0286007	0.693683	0.901745	0.585604		627	0.0576	0.0124	3.46737e-06	2.6395e-05
4769-10	Olfactomedin-4	Olfactomedin-4	Q6UX06	OLFM4	332	0.100474	0.0202627	1.1528e-06	1.36589e-05	0.680858		297	0.0539167	0.0174932	0.00225195	0.044801	0.649724		629	0.0738	0.0132	2.51189e-08	4.22017e-07
4981-6	Desmocollin-3	DSC3	Q14574	DSC3	329	0.0492945	0.00994105	1.15709e-06	1.36721e-05	0.682062		297	-0.020175	0.022027	0.360468	0.692131	0.666587		626	0.0375	0.0091	3.46737e-05	0.000186182
9082-25	Protein sel-1 homolog 2	SE1L2	Q5TEA6	SEL1L2	330	-0.0413234	0.00833513	1.16061e-06	1.36761e-05	0.626414		297	-0.00553691	0.0231414	0.811069	0.9446	0.592178		627	-0.0372	0.0078	2.0893e-06	1.72147e-05
11279-42	Gamma-aminobutyric acid type B receptor subunit 1	GABR1	Q9UBS5	GABBR1	328	0.0706374	0.0142554	1.17862e-06	1.38504e-05	0.678826		297	0.052933	0.0203725	0.00984694	0.0969146	0.636957		625	0.0648	0.0117	2.88403e-08	4.73443e-07
6035-2	Beta-galactoside alpha-2,6-sialyltransferase 1	SIAT1	P15907	ST6GAL1	331	0.0573269	0.0115732	1.18316e-06	1.38659e-05	0.691128		297	0.0408975	0.0165367	0.0139643	0.118931	0.652439		628	0.0519	0.0095	4.36516e-08	6.61076e-07
8369-102	Dystroglycan	DAG1	Q14118	DAG1	330	0.0641347	0.0129509	1.19202e-06	1.39318e-05	0.696196		297	0.0720517	0.0200587	0.00038506	0.0191451	0.749952		627	0.0665	0.0109	1e-09	3.11667e-08
4965-27	ATP synthase subunit beta, mitochondrial	ATP synthase beta chain	P06576	ATP5F1B	332	-0.0569795	0.0115151	1.21095e-06	1.41146e-05	0.680769		297	-0.000132452	0.0298358	0.996461	0.999417	0.533918		629	-0.0496	0.0107	3.89045e-06	2.92532e-05
9800-20	NADH dehydrogenase [ubiquinone] 1 beta subcomplex subunit 8, mitochondrial	NDUB8	O95169	NDUFB8	328	0.0424299	0.00857724	1.22635e-06	1.42555e-05	0.683665		297	0.0380979	0.0173453	0.0288492	0.178021	0.644912		625	0.0416	0.0077	6.30957e-08	9.01577e-07
5345-51	Cytoskeleton-associated protein 2	CKAP2	Q8WWK9	CKAP2	332	-0.0403599	0.0081687	1.25471e-06	1.45459e-05	0.699239		297	-0.0322791	0.019494	0.0988311	0.364869	0.642149		629	-0.0392	0.0075	2.04174e-07	2.37338e-06
19347-37	Carbonic anhydrase 12	Carbonic Anhydrase XII	O43570	CA12	330	0.0435315	0.00881613	1.27698e-06	1.47643e-05	0.657244		297	0.00895059	0.0116135	0.441507	0.754857	0.544207		627	0.0309	0.007	1.09648e-05	7.05981e-05
9400-40	Galectin-7	Galectin-7	P47929	LGALS7	332	0.0600199	0.0121617	1.28892e-06	1.48623e-05	0.709624		297	-0.00141593	0.0170744	0.933967	0.98006	0.485518		629	0.0393	0.0099	7.07946e-05	0.000346009
19174-141	Golgin subfamily A member 7	GOGA7	Q7Z5G4	GOLGA7	332	0.0529064	0.0107261	1.30538e-06	1.49859e-05	0.673157		297	0.0374537	0.013981	0.00780648	0.0837298	0.624571		629	0.0472	0.0085	2.95121e-08	4.82629e-07
3633-70	Nidogen-2	NID2	Q14112	NID2	332	0.0798961	0.0161986	1.3066e-06	1.49859e-05	0.682658		297	-0.0400431	0.0242165	0.0992989	0.365257	0.642435		629	0.0428	0.0135	0.00147911	0.00457015
8778-3	Noggin	Noggin	Q13253	NOG	331	-0.10096	0.0204855	1.33312e-06	1.52493e-05	0.681947		297	-0.054662	0.0333263	0.102043	0.370856	0.609994		628	-0.0883	0.0175	4.2658e-07	4.38928e-06
11254-13	Papilin	PPN	O95428	PAPLN	330	0.0603587	0.0122513	1.34545e-06	1.53496e-05	0.679917		297	0.0490333	0.015572	0.0018097	0.0395461	0.664205		627	0.056	0.0096	5.88844e-09	1.27267e-07
7991-54	IQ domain-containing protein F1	IQCF1	Q8N6M8	IQCF1	330	-0.0553259	0.0112327	1.35389e-06	1.54049e-05	0.672635		297	-0.0409797	0.0169591	0.016291	0.128564	0.691835		627	-0.051	0.0094	5.24807e-08	7.67754e-07
18304-19	BRCA2 and CDKN1A-interacting protein	BCCIP	Q9P287	BCCIP	331	0.0598712	0.0121579	1.35802e-06	1.54112e-05	0.658671		297	0.0717415	0.0186164	0.00014321	0.0131378	0.678878		628	0.0634	0.0102	4.67735e-10	1.81237e-08
4829-43	14-3-3 protein sigma	STRATIFIN	P31947	SFN	332	0.176352	0.0358333	1.37572e-06	1.5571e-05	0.755119		297	0.165092	0.0390684	3.1908e-05	0.00762424	0.778678		629	0.1712	0.0264	8.91251e-11	5.11103e-09
7790-21	Leukemia inhibitory factor	LIF	P15018	LIF	332	0.0554192	0.011263	1.38217e-06	1.56029e-05	0.679471		297	0.0398978	0.0143443	0.00576518	0.0720815	0.63872		629	0.0495	0.0089	2.29087e-08	3.90993e-07
5437-63	Fatty acid-binding protein, heart	FABP	P05413	FABP3	332	0.213347	0.043376	1.39484e-06	1.57048e-05	0.753526		297	0.161997	0.0531431	0.00251278	0.0489698	0.759527		629	0.1928	0.0336	9.54993e-09	1.85019e-07
12681-63	Ubiquitin carboxyl-terminal hydrolase 21	UBP21	Q9UK80	USP21	332	-0.0434404	0.0088347	1.40498e-06	1.57775e-05	0.656045		297	-0.029932	0.025511	0.241635	0.569002	0.571646		629	-0.042	0.0083	4.89779e-07	4.88756e-06
11185-145	GTP cyclohydrolase 1	GCH1	P30793	GCH1	326	0.0820242	0.0166777	1.40912e-06	1.57829e-05	0.679762		297	0.114127	0.0496737	0.0222974	0.153732	0.637576		623	0.0853	0.0158	6.91831e-08	9.69239e-07
10702-1	Collagen alpha-1(XXVIII) chain	COSA1	Q2UY09	COL28A1	312	0.161363	0.0327859	1.41558e-06	1.5814e-05	0.757138		297	0.0613872	0.0406392	0.131991	0.424888	0.716273		609	0.1219	0.0255	1.77828e-06	1.50856e-05
8359-149	Serine/threonine-protein kinase 17B	DRAK2	O94768	STK17B	331	0.0541287	0.011015	1.42655e-06	1.58953e-05	0.684168		297	-0.0193142	0.0211642	0.362213	0.693165	0.591178		628	0.0385	0.0098	8.31764e-05	0.000397491
11116-16	Uncharacterized protein C11orf87	CK087	Q6NUJ2	C11orf87	332	-0.0574532	0.0116937	1.43076e-06	1.5901e-05	0.624889		297	-0.0558696	0.0161627	0.000628396	0.0225684	0.70484		629	-0.0569	0.0095	1.90546e-09	5.32168e-08
9897-9	DNA replication licensing factor MCM6	MCM6	Q14566	MCM6	329	0.04108	0.00836439	1.44975e-06	1.60688e-05	0.721678		297	-0.000642371	0.0134233	0.961865	0.988289	0.602611		626	0.0294	0.0071	3.46737e-05	0.000186182
4987-17	Immunoglobulin alpha Fc receptor	FCAR	P24071	FCAR	331	0.0609156	0.012406	1.45333e-06	1.60688e-05	0.668325		297	0.0622758	0.0197036	0.0017403	0.0393948	0.646961		628	0.0613	0.0105	5.24807e-09	1.15163e-07
9764-79	Heterogeneous nuclear ribonucleoprotein F	HNRPF	P52597	HNRNPF	332	-0.0734922	0.0149793	1.47873e-06	1.6278e-05	0.692925		297	0.00615003	0.0334095	0.854079	0.956364	0.532584		629	-0.0602	0.0137	1.07152e-05	6.95114e-05
11278-4	Collagen alpha-2(XI) chain	COL11A2	P13942	COL11A2	331	-0.173982	0.0354604	1.47982e-06	1.6278e-05	0.6879		297	-0.112212	0.0417753	0.00764459	0.0826116	0.685118		628	-0.1481	0.027	4.2658e-08	6.50609e-07
9321-400	Neuromedin-B	NMB	P08949	NMB	327	0.084986	0.0173358	1.51679e-06	1.66218e-05	0.734936		297	0.0128292	0.0261532	0.624121	0.868158	0.729421		624	0.063	0.0144	1.31826e-05	8.24102e-05
8953-47	Hepatoma-derived growth factor	HDGF	P51858	HDGF	330	0.136098	0.0277684	1.51881e-06	1.66218e-05	0.672214		297	0.0749126	0.0427651	0.0808748	0.326832	0.694836		627	0.118	0.0233	4.0738e-07	4.23223e-06
3078-1	Placenta growth factor	PlGF	P49763	PGF	328	0.0478022	0.00975843	1.54205e-06	1.67648e-05	0.696316		297	0.0476959	0.0252111	0.0595029	0.272637	0.690501		625	0.0478	0.0091	1.51356e-07	1.86528e-06
15483-377	Agrin	Agrin	O00468	AGRN	332	0.125563	0.0256397	1.54333e-06	1.67648e-05	0.727503		297	0.0895222	0.0224442	8.41266e-05	0.0113433	0.598418		629	0.1052	0.0169	4.7863e-10	1.82176e-08
11607-15	Bromodomain-containing protein 1	BRD1	O95696	BRD1	331	0.0681379	0.0139129	1.54357e-06	1.67648e-05	0.69246		297	0.0382437	0.0114599	0.000956396	0.0279827	0.688072		628	0.0503	0.0088	1.28825e-08	2.36785e-07
5018-68	Peroxiredoxin-6	Peroxiredoxin-6	P30041	PRDX6	332	-0.0654559	0.0133734	1.56324e-06	1.69357e-05	0.752287		297	-0.0271025	0.0429427	0.52845	0.810905	0.559451		629	-0.0621	0.0128	1.1749e-06	1.05057e-05
9805-51	Semaphorin-4B	SEM4B	Q9NPR2	SEMA4B	328	0.065976	0.0134866	1.59101e-06	1.71934e-05	0.717942		297	0.0344884	0.0156016	0.0278438	0.175595	0.729135		625	0.0525	0.0102	2.63027e-07	2.94604e-06
15322-35	Death domain-containing protein CRADD	CRADD	P78560	CRADD	332	-0.0847833	0.0173574	1.63839e-06	1.76511e-05	0.711247		297	-0.0115787	0.0377488	0.759267	0.925363	0.557355		629	-0.072	0.0158	5.01187e-06	3.5867e-05
15504-39	Baculoviral IAP repeat-containing protein 7 Isoform beta	Livin B	Q96CA5	BIRC7	330	0.0398029	0.00814843	1.64158e-06	1.76511e-05	0.703169		297	0.0162088	0.0126363	0.200613	0.520702	0.555497		627	0.0329	0.0068	1.58489e-06	1.35789e-05
4459-68	Proprotein convertase subtilisin/kexin type 7	PCSK7	Q16549	PCSK7	332	0.0552138	0.011308	1.65285e-06	1.77244e-05	0.668378		297	0.0227492	0.0195771	0.246177	0.574384	0.514291		629	0.0471	0.0098	1.51356e-06	1.30197e-05
12668-7	Vacuolar protein sorting-associated protein 4B	VPS4B	O75351	VPS4B	332	-0.0605998	0.0124123	1.65664e-06	1.77244e-05	0.681301		297	0.0252523	0.0270035	0.350488	0.686529	0.602801		629	-0.0456	0.0113	5.24807e-05	0.00026744
5743-82	Cocaine- and amphetamine-regulated transcript protein	CART	Q16568	CARTPT	329	0.0474585	0.00972918	1.69725e-06	1.81139e-05	0.706021		297	0.0010071	0.0157027	0.948907	0.983902	0.528249		626	0.0346	0.0083	2.88403e-05	0.000159437
18273-14	G antigen 2D	GGE2D	Q9UEU5	GAGE2D	331	0.0550887	0.0113046	1.7318e-06	1.84368e-05	0.675321		297	0.018522	0.0175277	0.291511	0.621377	0.578554		628	0.0443	0.0095	3.01995e-06	2.34033e-05
7231-37	Transmembrane protease serine 11A	TM11A	Q6ZMR5	TMPRSS11A	332	0.0556477	0.0114245	1.74749e-06	1.85579e-05	0.686051		297	0.0363276	0.01479	0.014625	0.120652	0.638243		629	0.0484	0.009	8.51138e-08	1.15118e-06
16754-40	Peripheral plasma membrane protein CASK	CSKP	O14936	CASK	326	0.0601132	0.0123633	1.8354e-06	1.94435e-05	0.672713		297	0.0301979	0.0230092	0.19041	0.507952	0.492378		623	0.0534	0.0109	9.33254e-07	8.59513e-06
5097-14	Killer cell immunoglobulin-like receptor 3DS1	KI3S1	Q14943	KIR3DS1	332	0.050514	0.0103962	1.84895e-06	1.95389e-05	0.677878		297	0.0317089	0.0130019	0.0153348	0.124444	0.607374		629	0.0432	0.0081	1.04713e-07	1.37728e-06
6921-24	Beta-1,4-galactosyltransferase 3	B4GT3	O60512	B4GALT3	332	0.0625824	0.0128868	1.87177e-06	1.96923e-05	0.686287		297	0.0274271	0.0160787	0.0891119	0.344049	0.628192		629	0.0488	0.0101	1.20226e-06	1.06617e-05
9118-7	PH and SEC7 domain-containing protein 2	PSD2	Q9BQI7	PSD2	328	-0.0982358	0.0202241	1.87263e-06	1.96923e-05	0.684606		297	-0.0996427	0.0381761	0.00952062	0.0945843	0.596275		625	-0.0985	0.0179	3.46737e-08	5.50301e-07
3208-2	Matrilin-3	MATN3	O15232	MATN3	332	0.100229	0.0206457	1.88596e-06	1.97842e-05	0.649023		297	0.0891866	0.0335961	0.00837543	0.0876466	0.721989		629	0.0972	0.0176	3.31131e-08	5.29441e-07
6896-3	Transmembrane protein C1orf162	CA162	Q8NEQ5	C1orf162	332	-0.20497	0.042228	1.89318e-06	1.98116e-05	0.691922		297	0.00135994	0.0270462	0.959932	0.987956	0.507479		629	-0.0587	0.0228	0.01	0.0230617
17195-43	BAG family molecular chaperone regulator 1	BAG-1	Q99933	BAG1	332	-0.108313	0.0223237	1.91056e-06	1.9945e-05	0.724848		297	-0.00490189	0.0536893	0.927316	0.978566	0.484708		629	-0.0931	0.0206	6.30957e-06	4.39829e-05
2212-69	Tissue-type plasminogen activator	tPA	P00750	PLAT	332	0.162152	0.0334403	1.93721e-06	2.01677e-05	0.756948		297	0.0983587	0.0392281	0.0127087	0.112723	0.73266		629	0.1353	0.0254	1.04713e-07	1.37728e-06
14197-2	PR domain zinc finger protein 1	PRDM1	O75626	PRDM1	330	-0.0429979	0.00886717	1.94128e-06	2.01677e-05	0.630477		297	-0.00559934	0.0138917	0.687193	0.900858	0.49738		627	-0.0322	0.0075	1.65959e-05	9.95521e-05
4533-76	A disintegrin and metalloproteinase with thrombospondin motifs 15	ATS15	Q8TE58	ADAMTS15	332	0.0608378	0.0125578	1.97747e-06	2.04942e-05	0.671712		297	0.0471625	0.0134362	0.000518877	0.0214382	0.733899		629	0.0545	0.0092	2.88403e-09	7.38346e-08
18833-76	Astrocytic phosphoprotein PEA-15	PEA15	Q15121	PEA15	332	0.0851246	0.0175872	2.01935e-06	2.08779e-05	0.724966		297	0.0655674	0.0283984	0.021653	0.152671	0.734089		629	0.0797	0.015	9.77237e-08	1.30531e-06
17453-34	Ceruloplasmin	Ceruloplasmin	P00450	CP	322	-0.0623809	0.0128852	2.03615e-06	2.10011e-05	0.647164		297	-0.0185406	0.0169369	0.274561	0.601603	0.504954		619	-0.0463	0.0103	6.30957e-06	4.39829e-05
4149-8	Platelet-derived growth factor subunit B	PDGF-BB	P01127	PDGFB	330	-0.116826	0.0241458	2.04164e-06	2.10074e-05	0.74407		297	-0.156616	0.0837742	0.0625579	0.279981	0.647961		627	-0.1199	0.0232	2.39883e-07	2.72226e-06
13388-57	Neuroendocrine convertase 1	NEC1	P29120	PCSK1	316	0.0667342	0.0137936	2.08481e-06	2.14004e-05	0.744648		297	0.0423687	0.0233696	0.0708651	0.301346	0.649152		613	0.0604	0.0119	3.63078e-07	3.8558e-06
11163-7	Protein FAM162B	F162B	Q5T6X4	FAM162B	332	0.055383	0.0114632	2.10394e-06	2.15453e-05	0.674456		297	0.0416085	0.0170887	0.0154987	0.125091	0.692311		629	0.0511	0.0095	7.94328e-08	1.0915e-06
11949-25	Epidermal growth factor	EGF	P01133	EGF	329	-0.0536909	0.0111128	2.11182e-06	2.15747e-05	0.670307		297	-0.0394562	0.0236552	0.0963964	0.361178	0.685309		626	-0.0511	0.0101	3.71535e-07	3.92622e-06
5264-65	Calreticulin	calreticulin	P27797	CALR	332	0.0549293	0.011374	2.12403e-06	2.1619e-05	0.6754		297	0.0527644	0.0259883	0.0432343	0.228441	0.620236		629	0.0546	0.0104	1.62181e-07	1.97604e-06
4721-54	Trefoil factor 3	TFF3	Q07654	TFF3	314	0.186868	0.0386534	2.12621e-06	2.1619e-05	0.748008		297	0.0925605	0.0615486	0.133702	0.425335	0.732279		611	0.1602	0.0327	1e-06	9.15106e-06
7894-155	Fibroblast growth factor 3	FGF-3	P11487	FGF3	331	0.0636057	0.0131782	2.15433e-06	2.18533e-05	0.689262		297	0.0613245	0.0167709	0.000303227	0.017624	0.648723		628	0.0627	0.0104	1.41254e-09	4.16118e-08
14021-81	Mediator of RNA polymerase II transcription subunit 4	MED4	Q9NPJ6	MED4	331	-0.0484283	0.0100373	2.17211e-06	2.19817e-05	0.66797		297	-0.0346917	0.0177828	0.052034	0.256062	0.609661		628	-0.0451	0.0087	2.45471e-07	2.77105e-06
5756-66	Pappalysin-2	PAPP2	Q9BXP8	PAPPA2	332	0.0490204	0.0101621	2.17952e-06	2.2005e-05	0.676845		297	0.0251402	0.0148499	0.0915354	0.349329	0.567597		629	0.0414	0.0084	7.94328e-07	7.47572e-06
14287-6	Ras-related protein Rab-5C	RAB5C	P51148	RAB5C	332	-0.0928427	0.0192665	2.23065e-06	2.24685e-05	0.725851		297	-0.0235439	0.0507584	0.643108	0.879866	0.481136		629	-0.0841	0.018	3.01995e-06	2.34033e-05
12628-31	LanC-like protein 2	LANC2	Q9NS86	LANCL2	332	-0.106605	0.0221413	2.27405e-06	2.28521e-05	0.694695		297	-0.0566728	0.0536936	0.292079	0.621898	0.58751		629	-0.0993	0.0205	1.20226e-06	1.06617e-05
5930-54	Troponin I, cardiac muscle	Troponin I	P19429	TNNI3	327	0.04986	0.0103613	2.31695e-06	2.32289e-05	0.692407		297	0.0430565	0.0307813	0.162941	0.472244	0.685213		624	0.0492	0.0098	5.49541e-07	5.42104e-06
5082-51	X-linked interleukin-1 receptor accessory protein-like 2	IL-1 sR9	Q9NP60	IL1RAPL2	331	0.0635224	0.0132061	2.32715e-06	2.32769e-05	0.704395		297	0.0352291	0.0162577	0.0310522	0.186501	0.688643		628	0.0523	0.0103	3.38844e-07	3.68022e-06
5236-2	Nuclear receptor subfamily 1 group D member 1	NR1D1	P20393	NR1D1	332	0.0570102	0.0118542	2.33298e-06	2.32811e-05	0.700714		297	0.0333919	0.0128315	0.00973307	0.0960137	0.630669		629	0.0461	0.0087	1.1749e-07	1.51749e-06
12425-104	ADP-ribosylation factor 6	ARF6	P62330	ARF6	332	-0.0450885	0.00938031	2.36086e-06	2.35048e-05	0.677259		297	0.0190649	0.0229709	0.407242	0.728925	0.621475		629	-0.0359	0.0087	3.54813e-05	0.000189337
8935-22	Multidrug resistance-associated protein 6	MRP6	O95255	ABCC6	332	0.0527059	0.0109834	2.45112e-06	2.4338e-05	0.686434		297	0.00995238	0.0103133	0.335346	0.669512	0.557403		629	0.03	0.0075	6.60693e-05	0.000327756
9305-89	Interferon gamma receptor 2	INGR2	P38484	IFNGR2	332	0.0437052	0.00910855	2.45587e-06	2.4338e-05	0.690565		297	-0.0328843	0.0119106	0.00612981	0.0748986	0.666968		629	0.0154	0.0072	0.0331131	0.0640088
9060-27	Protein turtle homolog B	TUTLB	Q9UPX0	IGSF9B	332	0.0553155	0.0115335	2.48082e-06	2.4455e-05	0.680061		297	0.0111714	0.0214414	0.602751	0.855306	0.628049		629	0.0454	0.0102	7.76247e-06	5.27431e-05
9989-12	Leucine-rich repeat-containing protein 24	LRC24	Q50LG9	LRRC24	332	0.0515271	0.0107441	2.48365e-06	2.4455e-05	0.687496		297	0.0135167	0.0148332	0.362921	0.693165	0.529964		629	0.0384	0.0087	1e-05	6.53647e-05
18329-4	Ribose-phosphate pyrophosphokinase 2	PRPS2	P11908	PRPS2	329	-0.120456	0.0251129	2.48473e-06	2.4455e-05	0.71149		297	-0.0304745	0.0534483	0.569004	0.838973	0.541683		626	-0.1042	0.0227	4.57088e-06	3.29303e-05
7183-102	Angiopoietin-like protein 8	TD26	Q6UXH0	ANGPTL8	331	0.0334654	0.00697987	2.5016e-06	2.45648e-05	0.710288		297	0.00874812	0.0110518	0.429264	0.745413	0.587652		628	0.0264	0.0059	7.58578e-06	5.18703e-05
11220-53	Uncharacterized protein C10orf105	CJ105	Q8TEF2	C10orf105	331	0.0592269	0.0123624	2.54477e-06	2.49318e-05	0.664268		297	0.0492438	0.0176789	0.00569614	0.0716347	0.61976		628	0.0559	0.0101	3.31131e-08	5.29441e-07
18286-3	ZW10 interactor	ZWINT	O95229	ZWINT	332	-0.0525292	0.0109787	2.61654e-06	2.55767e-05	0.655514		297	-0.032493	0.0281361	0.249099	0.578687	0.568979		629	-0.0499	0.0102	1.07152e-06	9.68194e-06
13621-31	AP-2 complex subunit alpha-2	AP2A2	O94973	AP2A2	332	-0.0792567	0.0165929	2.71654e-06	2.64939e-05	0.679058		297	-0.00262377	0.0373255	0.944008	0.982455	0.555354		629	-0.0666	0.0152	1.12202e-05	7.20269e-05
11464-9	Transcription factor RelB	RELB	Q01201	RELB	328	-0.0395298	0.00828332	2.78575e-06	2.71075e-05	0.638792		297	-0.0144252	0.0152006	0.343413	0.677263	0.506812		625	-0.0338	0.0073	3.38844e-06	2.59781e-05
13711-10	Clathrin heavy chain 1	CLH1	Q00610	CLTC	332	0.0458865	0.00963932	2.9284e-06	2.84312e-05	0.687673		297	0.0204267	0.0190942	0.285601	0.614885	0.635385		629	0.0407	0.0086	2.23872e-06	1.82709e-05
10396-6	Induced myeloid leukemia cell differentiation protein Mcl-1	Mcl-1	Q07820	MCL1	330	0.119613	0.0251515	2.99935e-06	2.90545e-05	0.706819		297	0.0538405	0.0279042	0.0546435	0.261513	0.660156		627	0.0901	0.0187	1.41254e-06	1.22982e-05
7933-75	Disintegrin and metalloproteinase domain-containing protein 22	ADA22	Q9P0K1	ADAM22	311	-0.0881838	0.0185252	3.0126e-06	2.91173e-05	0.670618		297	-0.0948152	0.0382934	0.0138545	0.118466	0.719703		608	-0.0894	0.0167	8.12831e-08	1.10632e-06
5114-65	Prolactin receptor	Prolactin Receptor	P16471	PRLR	332	0.0424118	0.00893327	3.10575e-06	2.99503e-05	0.672597		297	0.0369338	0.0244392	0.131809	0.424888	0.722894		629	0.0418	0.0084	6.45654e-07	6.24036e-06
5701-81	Tetranectin	Tetranectin	P05452	CLEC3B	332	-0.0747346	0.0157447	3.11983e-06	3.00188e-05	0.758777		297	-0.0285015	0.0204524	0.164515	0.474566	0.655964		629	-0.0575	0.0125	3.98107e-06	2.96752e-05
3356-50	Carbonic anhydrase 7	Carbonic anhydrase VII	P43166	CA7	329	0.0588275	0.012401	3.17336e-06	3.04657e-05	0.675577		297	-0.00158219	0.0164986	0.923668	0.977284	0.539682		626	0.037	0.0099	0.000186209	0.00078518
8351-17	Serine protease 57	PRS57	Q6UWY2	PRSS57	311	0.174336	0.0367306	3.21141e-06	3.07151e-05	0.724271		297	0.0617775	0.0273351	0.02456	0.163771	0.559785		608	0.1019	0.0219	3.38844e-06	2.59781e-05
18290-6	Annexin A8	Annexin A8	P13928	ANXA8	331	0.0675698	0.0142538	3.21362e-06	3.07151e-05	0.669036		297	0.0592777	0.0208743	0.00483325	0.0657881	0.669684		628	0.0649	0.0118	3.46737e-08	5.50301e-07
4209-60	Vacuolar protein sorting-associated protein VTA1 homolog	DRG-1	Q9NP79	VTA1	332	-0.101247	0.0213627	3.22564e-06	3.07616e-05	0.728211		297	-0.0296454	0.0586722	0.613751	0.860973	0.514291		629	-0.0929	0.0201	3.71535e-06	2.79855e-05
11645-9	Prolyl 4-hydroxylase subunit alpha-1	P4HA1	P13674	P4HA1	332	0.0558593	0.011792	3.26122e-06	3.09695e-05	0.689975		297	0.0518965	0.0128172	6.60131e-05	0.00979042	0.649867		629	0.054	0.0087	4.7863e-10	1.82176e-08
13494-6	Ceramide synthase 5	CERS5	Q8N5B7	CERS5	332	0.054411	0.0114864	3.26184e-06	3.09695e-05	0.662861		297	0.0284687	0.0163998	0.0836364	0.332168	0.618045		629	0.0459	0.0094	1.07152e-06	9.68194e-06
4420-7	Disintegrin and metalloproteinase domain-containing protein 12	ADAM12	O43184	ADAM12	332	0.0756544	0.0159732	3.27166e-06	3.09943e-05	0.669322		297	0.0502395	0.018152	0.00600713	0.0738191	0.610518		629	0.0646	0.012	7.24436e-08	1.00186e-06
18925-24	Proteasome subunit alpha type-5	Proteasome subunit alpha type 5	P28066	PSMA5	320	-0.146462	0.030937	3.35463e-06	3.17105e-05	0.658595		297	-0.0844804	0.0312809	0.00732488	0.0807647	0.639386		617	-0.1158	0.022	1.41254e-07	1.77123e-06
9937-7	Gap junction alpha-1 protein	CXA1	P17302	GJA1	332	0.0645405	0.0136487	3.38918e-06	3.19668e-05	0.693456		297	0.061746	0.0176165	0.00052852	0.0214382	0.660585		629	0.0635	0.0108	3.98107e-09	9.35661e-08
18400-52	DNA oxidative demethylase ALKBH2	ALKB2	Q6NS38	ALKBH2	323	0.079557	0.0168224	3.41849e-06	3.21727e-05	0.665843		297	-0.00195576	0.0388785	0.959914	0.987956	0.538872		620	0.0667	0.0154	1.54882e-05	9.40884e-05
11327-56	Dual specificity protein kinase CLK2	CLK2	P49760	CLK2	331	-0.0691657	0.0146337	3.42801e-06	3.21918e-05	0.678409		297	-0.032471	0.0242345	0.181334	0.496762	0.469512		628	-0.0594	0.0125	2.13796e-06	1.7515e-05
8653-132	DnaJ homolog subfamily C member 4	DNJC4	Q9NNZ3	DNAJC4	329	-0.0551171	0.0116624	3.44271e-06	3.22595e-05	0.652652		297	0.00372966	0.0351068	0.915467	0.975682	0.554116		626	-0.0493	0.0111	8.51138e-06	5.70209e-05
9026-40	Butyrophilin-like protein 8	BTNL8	Q6UX41	BTNL8	331	0.0486861	0.0103052	3.46026e-06	3.23123e-05	0.662787		297	0.0358398	0.0197984	0.07129	0.302236	0.662395		628	0.0459	0.0091	5.01187e-07	4.97831e-06
7085-81	Corneodesmosin	CDSN	Q15517	CDSN	330	-0.104169	0.0220487	3.46338e-06	3.23123e-05	0.633315		297	-0.0524637	0.0330239	0.113223	0.389579	0.522151		627	-0.0882	0.0183	1.51356e-06	1.30197e-05
5230-99	3-hydroxy-3-methylglutaryl-coenzyme A reductase	HMGR	P04035	HMGCR	331	0.0605718	0.0128231	3.47282e-06	3.23303e-05	0.685146		297	0.0518094	0.0232137	0.0263862	0.172264	0.539968		628	0.0585	0.0112	1.86209e-07	2.23087e-06
4392-54	Fibroblast growth factor 12	FGF-12	P61328	FGF12	332	0.100808	0.0213696	3.57064e-06	3.31574e-05	0.666077		297	0.0723022	0.0239994	0.00281725	0.0509118	0.639863		629	0.0882	0.016	3.23594e-08	5.23224e-07
23173-3	Metalloproteinase inhibitor 1	TIMP-1	P01033	TIMP1	332	0.124949	0.0264932	3.5882e-06	3.31574e-05	0.718888		297	-0.00970969	0.0255947	0.704695	0.904474	0.545732		629	0.0553	0.0184	0.00269153	0.00754647
4534-10	Brain-specific serine protease 4	BSSP4	Q9GZN4	PRSS22	323	0.110373	0.0233916	3.59139e-06	3.31574e-05	0.724398		297	0.0735656	0.02672	0.00627257	0.0751143	0.691311		620	0.0944	0.0176	8.12831e-08	1.10632e-06
15474-7	Peptidyl-prolyl cis-trans isomerase NIMA-interacting 1	PIN1	Q13526	PIN1	332	-0.101895	0.0216061	3.5925e-06	3.31574e-05	0.714935		297	-0.0294563	0.0524385	0.574732	0.840249	0.505145		629	-0.0914	0.02	4.7863e-06	3.43671e-05
7792-58	Coiled-coil domain-containing protein 90B, mitochondrial	CC90B	Q9GZT6	CCDC90B	331	0.0792275	0.0168158	3.67217e-06	3.38201e-05	0.663409		297	0.0704142	0.0184683	0.000167811	0.0144351	0.652058		628	0.0752	0.0124	1.44544e-09	4.22914e-08
18883-4	Destrin	DEST	P60981	DSTN	331	-0.0837533	0.0177817	3.69607e-06	3.39675e-05	0.652334		297	-0.0146763	0.0196004	0.454596	0.764506	0.528487		628	-0.0526	0.0132	6.60693e-05	0.000327756
10825-12	V-set and immunoglobulin domain-containing protein 10	VSI10	Q8N0Z9	VSIG10	324	-0.0685266	0.0145467	3.71543e-06	3.40446e-05	0.627106		297	0.0185803	0.0312793	0.552966	0.826379	0.544303		621	-0.053	0.0132	5.7544e-05	0.000290149
15634-139	Slit homolog 1 protein	SLIT1	O75093	SLIT1	330	0.0503885	0.0107007	3.72028e-06	3.40446e-05	0.695234		297	0.0196866	0.0186412	0.291807	0.621626	0.591511		627	0.0428	0.0093	4.0738e-06	3.02094e-05
10462-14	Insulin-like peptide INSL5	INSL5	Q9Y5Q6	INSL5	319	0.0580367	0.0123189	3.73291e-06	3.40876e-05	0.726866		297	0.0131258	0.0380257	0.730207	0.915653	0.543874		616	0.0538	0.0117	4.46684e-06	3.24525e-05
9018-38	Protocadherin-10	PCD10	Q9P2E7	PCDH10	318	0.0710968	0.0151065	3.82057e-06	3.48142e-05	0.713075		297	-0.0358825	0.0438894	0.414274	0.732693	0.591702		615	0.0598	0.0143	2.88403e-05	0.000159437
8328-9	Ethanolamine kinase 1	EKI1	Q9HBU6	ETNK1	329	0.0570123	0.0121259	3.85032e-06	3.50111e-05	0.6678		297	0.0549037	0.0201679	0.00687361	0.0780037	0.684689		626	0.0565	0.0104	5.62341e-08	8.11621e-07
11145-72	UPF0606 protein KIAA1549L	K154L	Q6ZVL6	KIAA1549L	330	0.0406965	0.00866056	3.89227e-06	3.52751e-05	0.705547		297	0.0184993	0.013569	0.173827	0.487845	0.607851		627	0.0343	0.0073	2.69153e-06	2.13585e-05
19227-18	Basic leucine zipper transcriptional factor ATF-like	BATF	Q16520	BATF	332	0.0478629	0.0101872	3.89577e-06	3.52751e-05	0.684221		297	0.0465156	0.0181953	0.0110818	0.104642	0.654583		629	0.0475	0.0089	8.91251e-08	1.1979e-06
2794-60	Superoxide dismutase [Cu-Zn]	SOD	P00441	SOD1	332	0.104162	0.0221791	3.93029e-06	3.5513e-05	0.659763		297	0.0948897	0.0346447	0.00654404	0.0768341	0.666349		629	0.1015	0.0187	5.62341e-08	8.11621e-07
4146-58	Neurotrophin-4	Neurotrophin-5	P34130	NTF4	331	0.0798959	0.0170238	3.99371e-06	3.5989e-05	0.672204		297	0.0348288	0.0154496	0.0249179	0.165645	0.624619		628	0.0552	0.0114	1.41254e-06	1.22982e-05
13434-172	Alpha-parvin	PARVA	Q9NVD7	PARVA	329	0.118918	0.0253376	3.99971e-06	3.5989e-05	0.722605		297	0.0737564	0.0314382	0.0196435	0.143533	0.69193		626	0.1011	0.0197	2.95121e-07	3.24633e-06
3209-69	Matrix extracellular phosphoglycoprotein	MEPE	Q9NQ76	MEPE	331	0.0653323	0.0139274	4.03491e-06	3.623e-05	0.670605		297	0.0446756	0.0136956	0.00123784	0.0315027	0.673399		628	0.0548	0.0098	1.94984e-08	3.45114e-07
11196-31	Collagen alpha-3(VI) chain	Collagen alpha-3(VI)	P12111	COL6A3	302	0.139423	0.0296856	4.08151e-06	3.6572e-05	0.747308		297	-0.0639889	0.0799073	0.423907	0.741152	0.48366		599	0.1148	0.0278	3.71535e-05	0.000197037
14655-1	DnaJ homolog subfamily C member 17	DJC17	Q9NVM6	DNAJC17	332	-0.0965217	0.0205911	4.09289e-06	3.65978e-05	0.686788		297	-0.0332359	0.0345399	0.336725	0.670696	0.503001		629	-0.0799	0.0177	6.16595e-06	4.31918e-05
5610-32	Protein FAM171A1	CJ038	Q5VUB5	FAM171A1	327	-0.0529529	0.0112953	4.10769e-06	3.66539e-05	0.650883		297	0.024749	0.0341091	0.468678	0.772332	0.556402		624	-0.0453	0.0107	2.39883e-05	0.000135577
3204-2	Leukotriene A-4 hydrolase	LKHA4	P09960	LTA4H	327	0.0772925	0.0165075	4.21781e-06	3.75586e-05	0.676872		297	0.077749	0.0259072	0.00292357	0.0516345	0.629859		624	0.0774	0.0139	2.69153e-08	4.48693e-07
11586-2	Leucine-rich repeat neuronal protein 1	LRRN1	Q6UXK5	LRRN1	331	0.0460767	0.00985435	4.32417e-06	3.84202e-05	0.679038		297	-0.00128847	0.0322077	0.968117	0.990407	0.605373		628	0.042	0.0094	8.12831e-06	5.46248e-05
18303-39	Neurogranin	NEUG	Q92686	NRGN	329	-0.0904801	0.0193504	4.33244e-06	3.84202e-05	0.652169		297	-0.0108557	0.0705125	0.877753	0.966269	0.512481		626	-0.0849	0.0187	5.37032e-06	3.83047e-05
13043-157	ATPase family AAA domain-containing protein 2	ATAD2	Q6PL18	ATAD2	325	-0.0314939	0.00674015	4.41887e-06	3.91061e-05	0.669647		297	-0.0370693	0.0194638	0.0578276	0.268014	0.681641		622	-0.0321	0.0064	4.67735e-07	4.73348e-06
16765-52	Platelet basic protein	PBP	P02775	PPBP	331	-0.0707959	0.0151687	4.49581e-06	3.97053e-05	0.729566		297	-0.0769327	0.0374592	0.0408908	0.222341	0.675877		628	-0.0717	0.0141	3.46737e-07	3.73763e-06
13387-55	ETS homologous factor	EHF	Q9NZC4	EHF	326	0.0515403	0.0110483	4.56829e-06	4.0209e-05	0.68738		297	0.0199022	0.0247339	0.421678	0.739656	0.548542		623	0.0463	0.0101	4.46684e-06	3.24525e-05
18416-3	ADP-ribosylation factor-like protein 9	ARL9	Q6T311	ARL9	331	0.0512433	0.010988	4.57154e-06	4.0209e-05	0.688392		297	0.0207614	0.0193499	0.284184	0.61267	0.653249		628	0.0438	0.0096	4.57088e-06	3.29303e-05
2991-9	Interleukin-1 receptor type 1	IL-1 sRI	P14778	IL1R1	323	-0.156643	0.033585	4.60449e-06	4.03774e-05	0.664741		297	-0.0637502	0.0383014	0.0971015	0.361901	0.632622		620	-0.1163	0.0253	4.16869e-06	3.07013e-05
18950-13	Ras-related C3 botulinum toxin substrate 2	RAC2	P15153	RAC2	332	-0.0887664	0.0190425	4.60947e-06	4.03774e-05	0.718062		297	-0.0461323	0.072382	0.524402	0.808574	0.542397		629	-0.086	0.0184	3.01995e-06	2.34033e-05
11601-26	ATP-dependent RNA helicase DHX8	DHX8	Q14562	DHX8	332	0.0736266	0.0157991	4.63736e-06	4.04862e-05	0.672538		297	0.0211286	0.0221098	0.340059	0.673409	0.588224		629	0.0559	0.0129	1.38038e-05	8.56715e-05
9795-9	Ceroid-lipofuscinosis neuronal protein 5	CLN5	O75503	CLN5	330	0.049331	0.0105849	4.64071e-06	4.04862e-05	0.705946		297	0.0104626	0.0133995	0.435544	0.75188	0.579173		627	0.0344	0.0083	3.46737e-05	0.000186182
13969-24	Importin subunit alpha-7	IMA7	O60684	KPNA6	332	-0.112635	0.0241957	4.74408e-06	4.13042e-05	0.717236		297	-0.00946538	0.057674	0.869752	0.963876	0.507384		629	-0.0972	0.0223	1.31826e-05	8.24102e-05
3905-62	Ubiquitin-conjugating enzyme E2 N	UBE2N	P61088	UBE2N	332	-0.0962882	0.0206902	4.77341e-06	4.14756e-05	0.657048		297	-0.032433	0.0332863	0.330684	0.664562	0.561547		629	-0.0785	0.0176	7.94328e-06	5.36327e-05
9482-110	ADP-ribose pyrophosphatase, mitochondrial	NUDT9	Q9BW91	NUDT9	332	0.0801818	0.0172377	4.82308e-06	4.18227e-05	0.673925		297	0.000167412	0.0212472	0.993719	0.999016	0.53911		629	0.0484	0.0134	0.000295121	0.00116238
17771-35	DNA-directed RNA polymerase III subunit RPC9	RPC9	O75575	CRCP	329	-0.0315469	0.00678274	4.85e-06	4.19716e-05	0.632743		297	-0.0168428	0.0212587	0.428846	0.745413	0.483946		626	-0.0302	0.0065	3.01995e-06	2.34033e-05
19371-18	Microtubule-associated protein RP/EB family member 1	MARE1	Q15691	MAPRE1	332	-0.0961933	0.0206908	4.87698e-06	4.21203e-05	0.735764		297	0.0316263	0.0604973	0.601531	0.854985	0.546303		629	-0.0828	0.0196	2.34423e-05	0.000133367
9875-107	THO complex subunit 1	THOC1	Q96FV9	THOC1	332	0.0549737	0.0118572	5.16783e-06	4.45427e-05	0.662949		297	0.0783588	0.0209569	0.000222404	0.017212	0.689263		629	0.0606	0.0103	4.16869e-09	9.69165e-08
15626-223	Basement membrane-specific heparan sulfate proteoglycan core protein	Perlecan	P98160	HSPG2	323	0.0935483	0.0201744	5.20588e-06	4.4781e-05	0.703133		297	0.0715601	0.0205263	0.000565364	0.0219528	0.718178		620	0.0827	0.0144	8.91251e-09	1.75838e-07
17398-55	Heme oxygenase 1	HO-1	P09601	HMOX1	322	0.123691	0.0267073	5.34658e-06	4.58994e-05	0.733902		297	0.0741202	0.031573	0.0195656	0.143359	0.601229		619	0.103	0.0204	4.36516e-07	4.47013e-06
6907-17	Transmembrane and coiled-coil domain-containing protein 5A	TMC5A	Q8N6Q1	TMCO5A	329	0.045265	0.0097809	5.38662e-06	4.61511e-05	0.683007		297	0.0126303	0.0184169	0.493385	0.78874	0.614949		626	0.0381	0.0086	1.04713e-05	6.82379e-05
3889-64	Lamin-B1	Lamin-B1	P20700	LMNB1	332	0.0671426	0.0145281	5.52423e-06	4.7236e-05	0.654098		297	0.0608016	0.0202085	0.00285299	0.0512017	0.669731		629	0.065	0.0118	3.63078e-08	5.72014e-07
18866-8	Calcineurin subunit B type 2	CANB2	Q96LZ3	PPP3R2	327	-0.0521696	0.0112869	5.54163e-06	4.72463e-05	0.623046		297	-0.00706742	0.0157408	0.653775	0.886471	0.520436		624	-0.0369	0.0092	5.88844e-05	0.000295866
7204-1	Carcinoembryonic antigen-related cell adhesion molecule 21	CEA21	Q3KPI0	CEACAM21	331	0.0454288	0.00983118	5.54741e-06	4.72463e-05	0.664534		297	-0.0054235	0.0229652	0.813473	0.945097	0.484708		628	0.0376	0.009	3.23594e-05	0.000175951
8785-1	Armadillo repeat-containing protein 5	ARMC5	Q96C12	ARMC5	331	0.0447582	0.00969053	5.60113e-06	4.76096e-05	0.665156		297	0.0685311	0.0168195	5.95232e-05	0.00947293	0.712033		628	0.0507	0.0084	1.58489e-09	4.60583e-08
7993-23	Astacin-like metalloendopeptidase	ASTL	Q6HA08	ASTL	330	0.0378209	0.00819145	5.64921e-06	4.79236e-05	0.683377		297	0.00704828	0.0119321	0.555182	0.827861	0.496713		627	0.028	0.0068	3.46737e-05	0.000186182
12437-18	Serine/threonine-protein kinase ULK3	ULK3	Q6PHR2	ULK3	332	0.0311309	0.00674934	5.75704e-06	4.87422e-05	0.655927		297	0.0018375	0.0215734	0.932181	0.98006	0.566216		629	0.0285	0.0064	9.54993e-06	6.29008e-05
19296-51	Myosin regulatory light chain 2, atrial isoform	MLRA	Q01449	MYL7	327	-0.0586465	0.0127239	5.8753e-06	4.96457e-05	0.704526		297	-0.0576106	0.0172266	0.000933069	0.0278221	0.743998		624	-0.0583	0.0102	1.23027e-08	2.28077e-07
7243-8	Interferon beta	IFN-b	P01574	IFNB1	328	0.0507982	0.0110295	5.96163e-06	5.02764e-05	0.694397		297	-0.0846757	0.0465615	0.070004	0.299216	0.548971		625	0.0436	0.0107	4.89779e-05	0.000250778
6350-43	Apolipoprotein C-II	Apo C-II	P02655	APOC2	324	0.0511489	0.0111075	6.00937e-06	5.05799e-05	0.676311		297	-0.0407397	0.0768247	0.596312	0.853717	0.545922		621	0.0493	0.011	7.4131e-06	5.09325e-05
18222-34	Endophilin-B2	SHLB2	Q9NR46	SH3GLB2	332	-0.141101	0.030663	6.04346e-06	5.07675e-05	0.681655		297	-0.0438283	0.0682361	0.521181	0.807863	0.513434		629	-0.1248	0.028	8.12831e-06	5.46248e-05
19126-4	Regulation of nuclear pre-mRNA domain-containing protein 1B	C20orf77	Q9NQG5	RPRD1B	332	0.059408	0.0129254	6.19365e-06	5.19276e-05	0.660972		297	0.0396799	0.0204784	0.0536331	0.259571	0.618902		629	0.0538	0.0109	8.70964e-07	8.07331e-06
17802-4	Sialic acid synthase	SIAS	Q9NR45	NANS	332	-0.0884442	0.0192516	6.25239e-06	5.23182e-05	0.680769		297	-0.00868105	0.0413714	0.833945	0.951568	0.536395		629	-0.0742	0.0175	2.0893e-05	0.00012078
12398-15	Paired box protein Pax-4	PAX4	O43316	PAX4	331	0.0729291	0.015877	6.27994e-06	5.23944e-05	0.667022		297	0.0266963	0.0201972	0.18728	0.504062	0.58508		628	0.0553	0.0125	9.54993e-06	6.29008e-05
16035-8	Vascular endothelial growth factor receptor 3	VEGF sR3	P35916	FLT4	324	-0.105069	0.0228683	6.29611e-06	5.23944e-05	0.670947		297	-0.0643966	0.0279042	0.0217129	0.15276	0.638624		621	-0.0887	0.0177	5.24807e-07	5.20091e-06
18898-36	Hepatoma-derived growth factor-like protein 1	HDGL1	Q5TGJ6	HDGFL1	331	0.046037	0.0100239	6.29805e-06	5.23944e-05	0.694533		297	-0.00687331	0.025668	0.789061	0.936389	0.529583		628	0.039	0.0093	2.88403e-05	0.000159437
10078-5	BAG family molecular chaperone regulator 3	BAG3	O95817	BAG3	331	0.0379022	0.00825427	6.32375e-06	5.24874e-05	0.722281		297	-0.0193959	0.0165695	0.242725	0.570525	0.512814		628	0.0265	0.0074	0.000331131	0.0012819
6455-52	Hyaluronan and proteoglycan link protein 4	HPLN4	Q86UW8	HAPLN4	331	0.0518237	0.0112869	6.33364e-06	5.24874e-05	0.680467		297	0.00922487	0.0134265	0.492591	0.788602	0.53387		628	0.0342	0.0086	7.58578e-05	0.000366178
3447-64	Interleukin-8	IL-8	P10145	CXCL8	317	0.0781216	0.017015	6.43961e-06	5.32287e-05	0.701704		297	0.141002	0.0416653	0.000811964	0.0262576	0.630288		614	0.0871	0.0158	3.23594e-08	5.23224e-07
7824-88	Methionine-R-sulfoxide reductase B3	MSRB3	Q8IXL7	MSRB3	332	0.0581546	0.0126779	6.45335e-06	5.32287e-05	0.686316		297	0.0142993	0.0185341	0.441028	0.754857	0.523533		629	0.0442	0.0105	2.39883e-05	0.000135577
12422-143	Arachidonate 15-lipoxygenase B	LX15B	O15296	ALOX15B	323	0.152869	0.0333115	6.46021e-06	5.32287e-05	0.691857		297	0.157497	0.0407607	0.0001376	0.0131378	0.710175		620	0.1547	0.0258	1.99526e-09	5.50104e-08
8803-61	Nectin-1, isoform gamma	nectin-1 gamma	Q15223	NECTIN1	332	0.061586	0.0134289	6.48261e-06	5.33111e-05	0.659999		297	0.0222642	0.0182932	0.224561	0.552539	0.570027		629	0.0478	0.0108	1e-05	6.53647e-05
3414-40	Cytoplasmic tyrosine-protein kinase BMX	BMX	P51813	BMX	332	0.0576175	0.0125727	6.58033e-06	5.40114e-05	0.659379		297	0.0408582	0.0148432	0.00628302	0.0751143	0.621618		629	0.0506	0.0096	1.31826e-07	1.66759e-06
12490-92	Ragulator complex protein LAMTOR3	LTOR3	Q9UHA4	LAMTOR3	332	-0.0562094	0.0122685	6.61352e-06	5.41804e-05	0.646575		297	-0.018247	0.0166412	0.273769	0.601603	0.615377		629	-0.0428	0.0099	1.44544e-05	8.86853e-05
5031-10	Spectrin alpha chain, non-erythrocytic 1	SPTA2	Q13813	SPTAN1	330	0.0590415	0.0128901	6.66478e-06	5.44966e-05	0.673593		297	0.0173457	0.0247434	0.483849	0.782343	0.638672		627	0.0501	0.0114	1.14815e-05	7.33761e-05
8261-51	Erythrocyte band 7 integral membrane protein	STOM	P27105	STOM	332	0.0680106	0.0148542	6.70519e-06	5.4723e-05	0.681478		297	0.0478675	0.0182305	0.00910467	0.0932362	0.691311		629	0.06	0.0115	1.90546e-07	2.25768e-06
6587-6	Leucine-rich repeat and fibronectin type-III domain-containing protein 5	LRFN5	Q96NI6	LRFN5	328	-0.0505525	0.0110405	6.72588e-06	5.47879e-05	0.63977		297	-0.00637002	0.0161516	0.693582	0.901745	0.529202		625	-0.0365	0.0091	6.30957e-05	0.000315186
2616-23	Receptor tyrosine-protein kinase erbB-2	ERBB2	P04626	ERBB2	328	0.0562662	0.0122938	6.78764e-06	5.51865e-05	0.665768		297	0.0587807	0.0221753	0.00847155	0.0884372	0.622856		625	0.0569	0.0108	1.23027e-07	1.57952e-06
18297-8	Ras-related protein M-Ras	RASM	O14807	MRAS	332	0.0626444	0.0137016	6.90366e-06	5.60215e-05	0.669352		297	0.059044	0.0199992	0.00341095	0.0573066	0.638291		629	0.0615	0.0113	5.37032e-08	7.82974e-07
18190-15	Caspase recruitment domain-containing protein 18	ICBR	P57730	CARD18	320	-0.0483837	0.0105766	6.91639e-06	5.60215e-05	0.661017		297	0.0313912	0.0226796	0.167384	0.477991	0.493902		617	-0.0341	0.0096	0.000371535	0.00140915
9518-95	Phospholipase A1 member A	PLA1A	Q53H76	PLA1A	330	0.0494107	0.0108101	6.95703e-06	5.62447e-05	0.671913		297	0.0139143	0.0380427	0.714814	0.908814	0.595513		627	0.0468	0.0104	6.91831e-06	4.7609e-05
18324-61	Sulfite oxidase, mitochondrial	SUOX	P51687	SUOX	326	0.0476376	0.0104231	6.99996e-06	5.64856e-05	0.654964		297	0.00977568	0.0246137	0.691538	0.901745	0.546923		623	0.0419	0.0096	1.28825e-05	8.12428e-05
12621-55	Serine/threonine-protein phosphatase 2A 65 kDa regulatory subunit A alpha isoform	PP2AAA	P30153	PPP2R1A	332	-0.132904	0.029092	7.01695e-06	5.65167e-05	0.704195		297	-0.015255	0.0475846	0.748754	0.920637	0.478087		629	-0.1009	0.0248	4.7863e-05	0.000245362
19446-1	GMP reductase 2	GMPR2	Q9P2T1	GMPR2	332	-0.077903	0.0170556	7.04238e-06	5.65313e-05	0.718121		297	0.0068731	0.0454565	0.879921	0.966628	0.510099		629	-0.0674	0.016	2.39883e-05	0.000135577
13673-21	T-complex protein 1 subunit eta	TCPH	Q99832	CCT7	332	-0.205717	0.0450392	7.04505e-06	5.65313e-05	0.685962		297	-0.0368823	0.0662898	0.578379	0.841691	0.539253		629	-0.1524	0.0373	4.2658e-05	0.000221852
9218-7	Tumor necrosis factor receptor superfamily member 6	Fas, soluble	P25445	FAS	331	0.0385065	0.00843347	7.10318e-06	5.68915e-05	0.687989		297	-0.0197483	0.0310369	0.525091	0.808599	0.590225		628	0.0345	0.0081	2.23872e-05	0.000128555
22969-12	C-C motif chemokine 7	MCP-3	P80098	CCL7	330	0.150086	0.0328733	7.1216e-06	5.69331e-05	0.727097		297	0.0785864	0.0320592	0.0148225	0.121431	0.592702		627	0.1134	0.023	7.76247e-07	7.33767e-06
7189-55	Carbohydrate sulfotransferase 3	CHST3	Q7LGC8	CHST3	331	0.0501536	0.0109912	7.19452e-06	5.74094e-05	0.680082		297	0.0243277	0.016605	0.143978	0.445696	0.659823		628	0.0423	0.0092	3.98107e-06	2.96752e-05
18878-15	Gremlin-1	GREM1	O60565	GREM1	309	0.0892819	0.0195448	7.21512e-06	5.74671e-05	0.714681		297	0.0497268	0.0194655	0.01114	0.104842	0.707793		606	0.0694	0.0138	4.7863e-07	4.80979e-06
13529-39	Nucleosome assembly protein 1-like 2	NP1L2	Q9ULW6	NAP1L2	329	0.0714361	0.0156658	7.30948e-06	5.8111e-05	0.620605		297	-0.0100247	0.0171702	0.559778	0.832505	0.563262		626	0.0344	0.0116	0.00295121	0.00813142
22963-3	Vesicle-associated membrane protein 2	VAMP2	P63027	VAMP2	330	0.0614372	0.0134838	7.42023e-06	5.88826e-05	0.677011		297	-0.0204992	0.0389394	0.598985	0.853992	0.561976		627	0.0527	0.0127	3.54813e-05	0.000189337
17326-44	Dual specificity protein phosphatase 23	DUS23	Q9BVJ7	DUSP23	329	0.0490903	0.0107761	7.45879e-06	5.90796e-05	0.680063		297	0.00533473	0.0172051	0.756732	0.923464	0.571599		626	0.0368	0.0091	5.7544e-05	0.000290149
3037-62	Interleukin-1 beta	IL-1b	P01584	IL1B	331	0.0551533	0.0121138	7.52771e-06	5.95159e-05	0.693141		297	0.0607122	0.0243025	0.0130348	0.11418	0.656441		628	0.0563	0.0108	2.0893e-07	2.40913e-06
18316-75	Neuronal-specific septin-3	2022-09-03	Q9UH03	SEPTIN3	331	0.0553619	0.0121693	7.65034e-06	6.03745e-05	0.668845		297	-0.00384695	0.0183005	0.833651	0.951568	0.594846		628	0.0372	0.0101	0.000239883	0.000966952
6413-79	Lipase member K	LIPK	Q5VXJ0	LIPK	331	0.0470733	0.0103497	7.68505e-06	6.05374e-05	0.689084		297	-0.00118816	0.0188619	0.949816	0.984375	0.59537		628	0.0359	0.0091	7.58578e-05	0.000366178
19224-5	Eukaryotic translation initiation factor 1A, Y-chromosomal	IF1AY	O14602	EIF1AY	332	-0.0814599	0.0179171	7.73869e-06	6.08485e-05	0.66767		297	0.0169615	0.0452424	0.708007	0.906375	0.478754		629	-0.0681	0.0167	4.36516e-05	0.000225656
6221-1	ADP-dependent glucokinase	ADPGK	Q9BRR6	ADPGK	329	0.073746	0.0162327	7.88355e-06	6.18743e-05	0.697219		297	0.0702476	0.0181243	0.000131342	0.0131378	0.682498		626	0.0722	0.0121	2.39883e-09	6.44836e-08
12534-10	Calcium-binding and coiled-coil domain-containing protein 2	CACO2	Q13137	CALCOCO2	332	0.0513988	0.0113222	7.97827e-06	6.24693e-05	0.735174		297	0.0530483	0.0182891	0.00400936	0.0600845	0.765053		629	0.0519	0.0096	7.24436e-08	1.00186e-06
5062-60	CD226 antigen	CD226	Q15762	CD226	331	0.0589315	0.0129816	7.9884e-06	6.24693e-05	0.693438		297	0.0717778	0.0322427	0.026768	0.172264	0.654059		628	0.0607	0.012	4.57088e-07	4.65862e-06
12732-13	MAGUK p55 subfamily member 7	MPP7	Q5T2T1	MPP7	332	-0.054068	0.0119165	8.06426e-06	6.29481e-05	0.642415		297	-0.0312837	0.0172776	0.0712259	0.302236	0.667111		629	-0.0467	0.0098	1.90546e-06	1.58825e-05
2666-53	Decorin	Bone proteoglycan II	P07585	DCN	332	0.0835808	0.0184252	8.10113e-06	6.31213e-05	0.663185		297	0.082267	0.0247034	0.000979781	0.0284732	0.681021		629	0.0831	0.0148	1.8197e-08	3.26106e-07
14133-93	Interleukin-1 receptor type 2	IL-1 sRII	P27930	IL1R2	323	0.133895	0.0295134	8.16083e-06	6.34715e-05	0.689525		297	0.0692072	0.0248388	0.00568249	0.0716347	0.562024		620	0.096	0.019	4.36516e-07	4.47013e-06
12462-20	Histone-lysine N-methyltransferase SETMAR	SETMR	Q53H47	SETMAR	330	0.0682009	0.0150437	8.21649e-06	6.37891e-05	0.679255		297	0.0538003	0.0161144	0.000951481	0.0279827	0.67783		627	0.0615	0.011	2.23872e-08	3.8515e-07
7016-12	Beta-1,3-galactosyl-O-glycosyl-glycoprotein beta-1,6-N-acetylglucosaminyltransferase	GCNT1	Q02742	GCNT1	332	0.0575646	0.0127001	8.23295e-06	6.38017e-05	0.677111		297	0.0187233	0.0210203	0.373811	0.701467	0.621665		629	0.0472	0.0109	1.41254e-05	8.7039e-05
7737-76	Integrin beta-6	ITB6	P18564	ITGB6	324	0.0441839	0.0097488	8.31647e-06	6.42742e-05	0.683052		297	0.00541422	0.020701	0.793858	0.938276	0.535918		621	0.0371	0.0088	2.51189e-05	0.000141039
4931-59	Tissue Factor	TF	P13726	F3	313	0.0894859	0.019733	8.32382e-06	6.42742e-05	0.722079		297	-0.00681448	0.0279414	0.807492	0.943965	0.570074		610	0.0574	0.0161	0.000363078	0.00138195
12690-33	Septin-10	2022-09-10	Q9P0V9	SEPTIN10	325	-0.0418044	0.00922922	8.40651e-06	6.47964e-05	0.613202		297	-0.0184928	0.0153503	0.22929	0.556533	0.562262		622	-0.0356	0.0079	6.76083e-06	4.67497e-05
14645-253	Glutathione S-transferase A4	GSTA4	O15217	GSTA4	328	-0.046075	0.0101778	8.47512e-06	6.52084e-05	0.62774		297	-0.00477569	0.0137912	0.729379	0.915653	0.534537		625	-0.0315	0.0082	0.000120226	0.000539764
11837-7	Tumor necrosis factor receptor superfamily member 18	GITR	Q9Y5U5	TNFRSF18	312	-0.0474857	0.0104826	8.51521e-06	6.53998e-05	0.644302		297	-0.0426484	0.0352739	0.22762	0.555296	0.686119		609	-0.0471	0.01	2.75423e-06	2.17756e-05
7104-71	Calcium-binding protein 7	CABP7	Q86V35	CABP7	317	-0.0637891	0.0140885	8.55016e-06	6.55512e-05	0.668619		297	-0.0438058	0.0467095	0.349106	0.68437	0.505431		614	-0.0621	0.0135	4.0738e-06	3.02094e-05
17356-34	Interleukin-1 family member 10	IL1FA	Q8WWZ1	IL1F10	331	0.0622419	0.013759	8.57372e-06	6.56149e-05	0.69098		297	0.0191025	0.0215797	0.376776	0.704795	0.598514		628	0.0498	0.0116	1.77828e-05	0.000105641
18225-13	Heme-binding protein 1	HEBP1	Q9NRV9	HEBP1	332	-0.105383	0.0233028	8.61803e-06	6.58368e-05	0.680474		297	-0.0149701	0.0457857	0.743933	0.919946	0.529916		629	-0.0868	0.0208	2.95121e-05	0.000162524
18204-1	Transcription elongation factor A protein 1	TCEA1	P23193	TCEA1	331	-0.120277	0.0266047	8.68158e-06	6.61624e-05	0.705105		297	-0.0235896	0.0564544	0.676363	0.894566	0.498285		628	-0.1027	0.0241	1.99526e-05	0.00011644
17164-15	Annexin A4	annexin IV	P09525	ANXA4	332	-0.102767	0.0227341	8.69141e-06	6.61624e-05	0.70986		297	-0.00168008	0.0353655	0.962142	0.988339	0.531631		629	-0.0732	0.0191	0.000128825	0.000573578
3042-7	Myoglobin	Myoglobin	P02144	MB	320	0.155729	0.0344448	8.77605e-06	6.66886e-05	0.718431		297	0.137215	0.0443284	0.00215676	0.0435504	0.775581		617	0.1488	0.0272	4.46684e-08	6.741e-07
10527-22	ATP-dependent RNA helicase A	DHX9	Q08211	DHX9	328	-0.0318828	0.00705696	8.82437e-06	6.68232e-05	0.604193		297	-0.0259185	0.0184028	0.160082	0.467739	0.535537		625	-0.0311	0.0066	2.34423e-06	1.89878e-05
6526-77	Odorant-binding protein 2a	OBP2A	Q9NY56	OBP2A	332	0.070917	0.0157001	8.82482e-06	6.68232e-05	0.675164		297	0.0359303	0.0197611	0.0700558	0.299216	0.636671		629	0.0574	0.0123	3.01995e-06	2.34033e-05
3401-8	Tyrosine-protein phosphatase non-receptor type 2	TCPTP	P17706	PTPN2	331	0.0581819	0.0128822	8.85492e-06	6.69332e-05	0.656035		297	0.060259	0.0165515	0.000321727	0.018354	0.636719		628	0.059	0.0102	6.60693e-09	1.40675e-07
4493-92	Interleukin-11	IL-11	P20809	IL11	332	0.0532584	0.0118099	9.11714e-06	6.87944e-05	0.651856		297	0.0366803	0.0225931	0.105562	0.375536	0.624714		629	0.0497	0.0105	2.04174e-06	1.69201e-05
10575-31	Poly(U)-binding-splicing factor PUF60	PUF60	Q9UHX1	PUF60	332	0.11152	0.0247406	9.20046e-06	6.93016e-05	0.714581		297	0.0451448	0.0258754	0.0820924	0.329189	0.544017		629	0.0798	0.0179	8.12831e-06	5.46248e-05
12460-18	Proteasome subunit alpha type-7	PSA7	O14818	PSMA7	332	-0.10366	0.0230041	9.25812e-06	6.96139e-05	0.674456		297	-0.073699	0.0546882	0.178828	0.492817	0.574314		629	-0.0992	0.0212	2.95121e-06	2.3205e-05
5667-3	Semaphorin-3B	SEM3B	Q13214	SEMA3B	331	0.0577396	0.0128528	9.85054e-06	7.39392e-05	0.676558		297	0.0502912	0.0140896	0.000418423	0.0191451	0.681498		628	0.0544	0.0095	1.04713e-08	1.98401e-07
16551-14	Signal transducer and activator of transcription 5B	STA5B	P51692	STAT5B	328	-0.0427906	0.00952541	9.88568e-06	7.40737e-05	0.62973		297	-0.0141269	0.0147484	0.33893	0.672381	0.52077		625	-0.0344	0.008	1.77828e-05	0.000105641
13701-2	C-X-C motif chemokine 13	BLC	O43927	CXCL13	327	0.155181	0.0345526	9.94462e-06	7.42832e-05	0.731648		297	0.0981179	0.0373496	0.00907014	0.0931042	0.728039		624	0.1289	0.0254	3.80189e-07	4.00783e-06
3152-57	Tumor necrosis factor receptor superfamily member 1B	TNF sR-II	P20333	TNFRSF1B	328	0.147644	0.0328768	9.94818e-06	7.42832e-05	0.743408		297	0.0668333	0.0303462	0.028424	0.176529	0.727944		625	0.104	0.0223	3.0903e-06	2.38624e-05
11468-15	Probable RNA-binding protein 19	RBM19	Q9Y4C8	RBM19	323	0.125855	0.0280229	9.98616e-06	7.44375e-05	0.675307		297	-0.0543223	0.0305214	0.0761505	0.315229	0.486471		620	0.0434	0.0206	0.0354813	0.0676142
18901-26	Heat shock 70 kDa protein 1B	HS71B	P0DMV9	HSPA1B	331	0.153945	0.0343065	1.00724e-05	7.49503e-05	0.731225		297	0.0631337	0.034155	0.0655521	0.288553	0.485899		628	0.1083	0.0242	7.58578e-06	5.18703e-05
6530-63	Opiorphin prepropeptide	PROL1	Q99935	OPRPN	331	0.047805	0.0106566	1.01348e-05	7.52633e-05	0.678828		297	-0.00369788	0.010864	0.733817	0.91628	0.523533		628	0.0225	0.0076	0.00301995	0.00829956
2436-49	C-X-C motif chemokine 16	CXCL16, soluble	Q9H2A7	CXCL16	320	0.112673	0.0251043	1.01494e-05	7.52633e-05	0.70916		297	-0.0130713	0.022647	0.564269	0.835545	0.577934		617	0.0433	0.0168	0.01	0.0230617
8363-18	UPF0577 protein KIAA1324-like	K132L	A8MWY0	ELAPOR2	330	0.0394513	0.00879899	1.0249e-05	7.58705e-05	0.703208		297	0.030022	0.0132332	0.0240201	0.161928	0.629859		627	0.0366	0.0073	6.0256e-07	5.87666e-06
2835-1	X-ray repair cross-complementing protein 6	Ku70	P12956	XRCC6	332	0.12962	0.0289386	1.04322e-05	7.70941e-05	0.650027		297	0.0057359	0.0254508	0.821848	0.948422	0.517626		629	0.0598	0.0191	0.00177828	0.0053336
6933-20	39S ribosomal protein L34, mitochondrial	RM34	Q9BQ48	MRPL34	332	0.0492644	0.0110021	1.04968e-05	7.7439e-05	0.684929		297	0.0542101	0.0139483	0.000125997	0.0131378	0.688024		629	0.0512	0.0086	3.16228e-09	7.81664e-08
18819-21	Peptidyl-prolyl cis-trans isomerase C	PPIC	P45877	PPIC	326	0.126168	0.0281753	1.05499e-05	7.7697e-05	0.71157		297	0.0134339	0.0327814	0.682251	0.898911	0.654249		623	0.0783	0.0214	0.000251189	0.00100686
3168-8	A disintegrin and metalloproteinase with thrombospondin motifs 5	ADAMTS-5	Q9UNA0	ADAMTS5	331	0.0527563	0.0117872	1.0601e-05	7.794e-05	0.70019		297	0.0475775	0.0192768	0.0141573	0.119748	0.827506		628	0.0513	0.0101	3.31131e-07	3.61471e-06
6390-18	Neuropeptide S	NPS	P0C0P6	NPS	327	-0.0722492	0.0161427	1.06471e-05	7.81453e-05	0.669296		297	-0.00868894	0.0225597	0.700405	0.902568	0.494379		624	-0.0507	0.0131	0.000112202	0.000509588
6715-63	Alkaline phosphatase, placental-like	PPBN	P10696	ALPG	326	0.0614726	0.013738	1.0705e-05	7.84364e-05	0.668561		297	-0.0307515	0.0349968	0.380292	0.707455	0.559356		623	0.0492	0.0128	0.000120226	0.000539764
14216-35	Probable ATP-dependent RNA helicase DDX46	DDX46	Q7L014	DDX46	324	-0.0534922	0.0119559	1.07516e-05	7.86438e-05	0.630429		297	-0.0212637	0.0180333	0.239308	0.566463	0.519103		621	-0.0437	0.01	1.1749e-05	7.48627e-05
8386-11	Prostate and testis expressed protein 1	PATE	Q8WXA2	PATE1	330	0.046116	0.0103119	1.07825e-05	7.8736e-05	0.655091		297	-0.00167924	0.0185064	0.927763	0.978736	0.594274		627	0.0348	0.009	0.000112202	0.000509588
9040-144	Mammalian ependymin-related protein 1	EPDR1	Q9UM22	EPDR1	332	0.0586777	0.0131237	1.08072e-05	7.87827e-05	0.649141		297	0.0991101	0.029649	0.000937971	0.0278221	0.642864		629	0.0653	0.012	5.24807e-08	7.67754e-07
9075-121	UPF0258 protein KIAA1024	K1024	Q9UPX6	MINAR1	332	0.0512301	0.011459	1.08268e-05	7.87923e-05	0.663333		297	0.051056	0.0179356	0.00473261	0.0656611	0.632193		629	0.0512	0.0097	1.14815e-07	1.49191e-06
11407-57	Phospholipid scramblase 3	PLS3	Q9NRY6	PLSCR3	329	-0.0325829	0.0072981	1.1156e-05	8.10509e-05	0.62955		297	0.00905705	0.0172353	0.599641	0.853992	0.56693		626	-0.0263	0.0067	9.33254e-05	0.000434878
19263-147	Eukaryotic translation initiation factor 4E	IF4E	P06730	EIF4E	332	-0.0897222	0.0201059	1.12259e-05	8.14208e-05	0.660589		297	-0.0249689	0.039762	0.530525	0.810937	0.47904		629	-0.0765	0.0179	1.99526e-05	0.00011644
5178-5	High affinity cAMP-specific 3',5'-cyclic phosphodiesterase 7A	PDE7A	Q13946	PDE7A	331	0.0518049	0.0116145	1.13429e-05	8.20515e-05	0.652541		297	0.0195565	0.0150057	0.193512	0.512024	0.579268		628	0.0397	0.0092	1.51356e-05	9.2338e-05
11381-56	Ribose-phosphate pyrophosphokinase 1	PRPS1	P60891	PRPS1	326	-0.0646505	0.0144913	1.1351e-05	8.20515e-05	0.659586		297	-0.027974	0.0389257	0.472931	0.775182	0.434165		623	-0.0602	0.0136	9.33254e-06	6.18479e-05
12891-1	MICAL-like protein 2	MILK2	Q8IY33	MICALL2	330	-0.0264693	0.00593801	1.14921e-05	8.2932e-05	0.594608		297	-0.0185474	0.0136578	0.175514	0.489549	0.589987		627	-0.0252	0.0054	3.63078e-06	2.73965e-05
11144-10	Beta-defensin 116	DB116	Q30KQ4	DEFB116	329	0.0653624	0.0146683	1.15825e-05	8.34445e-05	0.67449		297	0.0664363	0.0313258	0.0347829	0.199468	0.598085		626	0.0656	0.0133	7.94328e-07	7.47572e-06
12688-115	Ribosomal protein S6 kinase alpha-6	KS6A6	Q9UK32	RPS6KA6	332	-0.0851569	0.0191243	1.17133e-05	8.42458e-05	0.715702		297	-0.009665	0.0395756	0.807235	0.943965	0.524438		629	-0.0709	0.0172	3.89045e-05	0.000205563
10848-137	Butyrophilin-like protein 3	BTNL3	Q6UXE8	BTNL3	330	0.0411455	0.0092418	1.17723e-05	8.45287e-05	0.681091		297	0.0155927	0.0111521	0.163124	0.472455	0.642959		627	0.0307	0.0071	1.54882e-05	9.40884e-05
7780-34	Marginal zone B- and B1-cell-specific protein	PACAP	Q8WU39	MZB1	329	0.107675	0.024188	1.18102e-05	8.46592e-05	0.704798		297	0.0172986	0.0446363	0.698635	0.90219	0.549352		626	0.0872	0.0213	4.16869e-05	0.000217856
7748-11	NADH dehydrogenase [ubiquinone] flavoprotein 2, mitochondrial	NDUV2	P19404	NDUFV2	331	0.0971377	0.0218319	1.19043e-05	8.51918e-05	0.649313		297	0.133716	0.037368	0.000404888	0.0191451	0.752858		628	0.1064	0.0189	1.62181e-08	2.96826e-07
6454-38	Rho GDP-dissociation inhibitor 1	Rho-GDIa	P52565	ARHGDIA	332	0.0707589	0.0159166	1.2089e-05	8.63334e-05	0.649023		297	0.0726724	0.0233082	0.00200381	0.0416348	0.663872		629	0.0714	0.0131	5.62341e-08	8.11621e-07
17495-141	NAD-dependent protein deacetylase sirtuin-3, mitochondrial	SIR3	Q9NTG7	SIRT3	327	-0.0777021	0.0174751	1.21039e-05	8.63334e-05	0.667012		297	-0.0740405	0.0230067	0.0014356	0.035283	0.713034		624	-0.0764	0.0139	4.0738e-08	6.25765e-07
8749-194	Antigen-presenting glycoprotein CD1d	CD1D	P15813	CD1D	331	0.0610496	0.0137431	1.22827e-05	8.74632e-05	0.666371		297	0.0486868	0.018224	0.00797474	0.0850921	0.657441		628	0.0566	0.011	2.51189e-07	2.82817e-06
7924-7	T-cell surface glycoprotein CD3 gamma chain	CD3G	P09693	CD3G	329	0.0359845	0.00810437	1.2418e-05	8.81886e-05	0.687206		297	0.0517125	0.0195385	0.00857072	0.0891123	0.573647		626	0.0383	0.0075	3.16228e-07	3.46963e-06
13943-38	Protein dpy-30 homolog	DPY30	Q9C005	DPY30	332	0.131163	0.0295457	1.24255e-05	8.81886e-05	0.717531		297	0.119712	0.0443748	0.00738845	0.0810656	0.670541		629	0.1276	0.0246	2.0893e-07	2.40913e-06
9872-23	Catenin alpha-2	CTNA2	P26232	CTNNA2	331	0.0417513	0.00940748	1.25053e-05	8.86082e-05	0.690091		297	0.0615574	0.0235304	0.00935867	0.0943569	0.647771		628	0.0445	0.0087	3.54813e-07	3.81513e-06
3477-63	High affinity nerve growth factor receptor	TrkA	P04629	NTRK1	331	0.0477152	0.0107584	1.26671e-05	8.96075e-05	0.674722		297	0.0649473	0.0238886	0.00694616	0.0782079	0.661776		628	0.0506	0.0098	2.45471e-07	2.77105e-06
10087-10	Alpha-crystallin A chain	Alpha crystallin A chain	P02489	CRYAA	331	0.0401418	0.00905519	1.27856e-05	9.02969e-05	0.670043		297	0.0242122	0.016932	0.1538	0.45955	0.539253		628	0.0366	0.008	4.57088e-06	3.29303e-05
7788-1	ATP synthase-coupling factor 6, mitochondrial	CF6	P18859	ATP5PF	331	0.154117	0.0347756	1.28561e-05	9.06458e-05	0.701907		297	0.15801	0.0580922	0.00692109	0.0782079	0.728468		628	0.1551	0.0298	1.99526e-07	2.32564e-06
6304-8	Complement C1q tumor necrosis factor-related protein 1	C1QT1	Q9BXJ1	C1QTNF1	332	0.0747738	0.0168863	1.30517e-05	9.18749e-05	0.712929		297	0.0273518	0.0226636	0.228465	0.556206	0.523247		629	0.0578	0.0135	1.94984e-05	0.000114255
10956-82	Glycine cleavage system H protein, mitochondrial	GCSH	P23434	GCSH	331	-0.0650762	0.0147009	1.31448e-05	9.2379e-05	0.60356		297	-0.0187606	0.0305683	0.539874	0.815666	0.561166		628	-0.0564	0.0132	2.0893e-05	0.00012078
6577-64	Laminin subunit alpha-4	LAMA4	Q16363	LAMA4	329	-0.0415351	0.009384	1.31997e-05	9.2613e-05	0.614333		297	-0.000144934	0.0180659	0.993604	0.999016	0.541587		626	-0.0327	0.0083	8.51138e-05	0.00040361
3299-29	Contactin-5	Contactin-5	O94779	CNTN5	331	0.073093	0.0165193	1.32583e-05	9.28729e-05	0.650379		297	0.0480175	0.0162543	0.00339147	0.0572028	0.700314		628	0.0604	0.0116	1.90546e-07	2.25768e-06
7825-7	Monoacylglycerol lipase ABHD12	ABD12	Q8N2K0	ABHD12	330	0.0563055	0.0127369	1.35079e-05	9.44671e-05	0.670258		297	0.0369699	0.0194066	0.0577634	0.268005	0.61795		627	0.0505	0.0106	2.13796e-06	1.7515e-05
7846-44	Pregnancy-specific beta-1-glycoprotein 11	PSG11	Q9UQ72	PSG11	315	-0.0346716	0.00784678	1.38365e-05	9.65093e-05	0.619108		297	0.0299901	0.0687804	0.66314	0.890887	0.491139		612	-0.0338	0.0078	1.41254e-05	8.7039e-05
2750-3	Apolipoprotein A-I	Apo A-I	P02647	APOA1	326	-0.090131	0.0204107	1.38453e-05	9.65093e-05	0.710341		297	-0.0801223	0.0271504	0.00342448	0.0573101	0.660633		623	-0.0865	0.0163	1.14815e-07	1.49191e-06
14121-24	Tumor necrosis factor receptor superfamily member 10D	TRAIL R4	Q9UBN6	TNFRSF10D	331	0.0560843	0.0127048	1.38672e-05	9.65093e-05	0.641983		297	0.0539947	0.0192751	0.00543149	0.0707049	0.720131		628	0.0555	0.0106	1.7378e-07	2.09952e-06
13066-42	Enhancer of mRNA-decapping protein 4	EDC4	Q6P2E9	EDC4	332	0.070269	0.0159332	1.41088e-05	9.80321e-05	0.661681		297	0.0309648	0.016616	0.0633907	0.282825	0.653011		629	0.0514	0.0115	7.76247e-06	5.27431e-05
8385-248	Hepatocyte growth factor activator	HGFA	Q04756	HGFAC	325	-0.140394	0.0318412	1.42674e-05	9.8974e-05	0.690139		297	-0.0984669	0.040656	0.0160485	0.127117	0.54173		622	-0.1245	0.0251	6.91831e-07	6.62709e-06
12403-30	Ras-related protein Rab-39B	RB39B	Q96DA2	RAB39B	331	0.0570804	0.0129632	1.45573e-05	0.000100823	0.667318		297	0.0242975	0.0237982	0.308112	0.641738	0.662062		628	0.0496	0.0114	1.31826e-05	8.24102e-05
13932-45	Rho guanine nucleotide exchange factor 7	COOL-1	Q14155	ARHGEF7	328	-0.0335489	0.00762176	1.4696e-05	0.00010162	0.628547		297	0.00607255	0.0248161	0.806859	0.943965	0.523295		625	-0.0301	0.0073	3.54813e-05	0.000189337
8545-14	Uncharacterized protein C17orf78	CQ078	Q8N4C9	C17orf78	332	0.0316724	0.00720267	1.49236e-05	0.000103028	0.666962		297	0.0334261	0.0218635	0.127388	0.417121	0.595989		629	0.0318	0.0068	3.23594e-06	2.48976e-05
5104-57	Natural cytotoxicity triggering receptor 1	NKp46	O76036	NCR1	331	0.0484417	0.0110175	1.49717e-05	0.000103048	0.701285		297	-0.0129695	0.0295395	0.660946	0.8903	0.477944		628	0.0409	0.0103	7.24436e-05	0.000352865
8978-30	Mitogen-activated protein kinase kinase kinase kinase 3	M4K3	Q8IVH8	MAP4K3	331	0.0367099	0.00834934	1.49744e-05	0.000103048	0.679489		297	0.00838316	0.0113671	0.461417	0.767315	0.589987		628	0.0268	0.0067	6.91831e-05	0.000340065
21662-121	Dual specificity tyrosine-phosphorylation-regulated kinase 3	DYRK3	O43781	DYRK3	331	0.0422494	0.00961187	1.50527e-05	0.000103421	0.682636		297	0.0182492	0.0150025	0.224813	0.552842	0.614758		628	0.0353	0.0081	1.31826e-05	8.24102e-05
16919-1	Acyl-CoA-binding protein	ACBP	P07108	DBI	332	0.106928	0.0243343	1.51314e-05	0.000103796	0.659114		297	0.158296	0.0399696	9.41441e-05	0.0120178	0.79697		629	0.1208	0.0208	6.16595e-09	1.32599e-07
9928-125	Leukocyte cell-derived chemotaxin 1	LECT1	O75829	CNMD	329	-0.0566273	0.0128876	1.51861e-05	0.000104005	0.66974		297	-0.0275498	0.0312363	0.378514	0.706145	0.552782		626	-0.0524	0.0119	1.09648e-05	7.05981e-05
18165-181	Ubiquitin-conjugating enzyme E2 variant 2	UB2V2	Q15819	UBE2V2	332	-0.0815738	0.0185952	1.56187e-05	0.000106798	0.726618		297	-0.0127162	0.0445921	0.775719	0.930731	0.513338		629	-0.0714	0.0172	3.23594e-05	0.000175951
13624-17	NAD kinase	NADK	O95544	NADK	332	0.21411	0.0488289	1.57487e-05	0.000107405	0.735056		297	0.136243	0.0649616	0.0368313	0.206803	0.596799		629	0.186	0.039	1.90546e-06	1.58825e-05
3217-74	Glia-derived nexin	Protease nexin I	P07093	SERPINE2	332	0.100321	0.0228793	1.57574e-05	0.000107405	0.633977		297	-0.0653283	0.0681699	0.338699	0.672381	0.628716		629	0.0836	0.0217	0.00011749	0.000529689
5315-22	Troponin T, cardiac muscle	Troponin T	P45379	TNNT2	331	0.192121	0.0438639	1.6107e-05	0.000109614	0.735371		297	0.183369	0.0629536	0.00385993	0.0593924	0.792588		628	0.1893	0.036	1.44544e-07	1.7916e-06
9598-23	CUB and sushi domain-containing protein 1	CSMD1	Q96PZ7	CSMD1	332	-0.0597453	0.013651	1.63237e-05	0.000110913	0.649554		297	-0.0224998	0.0271014	0.407101	0.728925	0.540253		629	-0.0522	0.0122	1.86209e-05	0.00010971
9541-15	Beta-1,3-galactosyltransferase 1	B3GT1	Q9Y5Z6	B3GALT1	332	0.048583	0.0111037	1.64113e-05	0.000111124	0.68372		297	0.0580002	0.0162445	0.000416783	0.0191451	0.644293		629	0.0516	0.0092	1.8197e-08	3.26106e-07
7218-87	Sodium/potassium-transporting ATPase subunit beta-2	AT1B2	P14415	ATP1B2	329	-0.108231	0.0247341	1.64278e-05	0.000111124	0.651021		297	-0.0553864	0.0287775	0.0552492	0.261992	0.613758		626	-0.0858	0.0188	4.7863e-06	3.43671e-05
11617-1	Integrin alpha-L	LFA-1 alpha-L chain	P20701	ITGAL	332	0.0566156	0.0129404	1.64322e-05	0.000111124	0.670709		297	0.0349609	0.0237749	0.142508	0.442535	0.658441		629	0.0517	0.0114	5.49541e-06	3.9132e-05
14624-51	Transcriptional repressor CTCF	CTCF	P49711	CTCF	332	0.0567118	0.0129638	1.64669e-05	0.000111184	0.655072		297	0.021655	0.0121931	0.0767764	0.31721	0.620141		629	0.0381	0.0089	1.77828e-05	0.000105641
19516-10	High mobility group protein HMGI-C	HMGA2	P52926	HMGA2	329	0.061892	0.0141582	1.67387e-05	0.000112842	0.671336		297	0.0633453	0.022451	0.0051091	0.0677297	0.655821		626	0.0623	0.012	1.94984e-07	2.27888e-06
19438-68	Pre-mRNA-splicing factor SYF2	SYF2	O95926	SYF2	332	-0.0720299	0.0164953	1.70398e-05	0.000114692	0.699829		297	-0.0016846	0.027046	0.950377	0.984483	0.563072		629	-0.053	0.0141	0.000169824	0.000727505
8236-8	UPF0729 protein C18orf32	CR032	Q8TCD1	C18orf32	329	0.0488935	0.0111968	1.70844e-05	0.000114791	0.664697		297	-0.00952724	0.0225353	0.672776	0.893908	0.546018		626	0.0373	0.01	0.000199526	0.000827543
13236-25	Protein Wnt-3a	WNT3A	P56704	WNT3A	318	-0.0861567	0.0197208	1.71078e-05	0.000114791	0.666436		297	-0.0247868	0.0298137	0.406434	0.728925	0.670208		615	-0.0675	0.0164	4.0738e-05	0.000214198
15544-25	Kallikrein-14	kallikrein 14	Q9P0G3	KLK14	326	-0.145219	0.0332682	1.72532e-05	0.000115585	0.617913		297	-0.028401	0.0326339	0.384859	0.711946	0.48871		623	-0.0857	0.0233	0.000234423	0.000949391
15669-7	Serine/threonine-protein kinase B-raf	BRAF1	P15056	BRAF	332	-0.0574066	0.0131617	1.74146e-05	0.000116486	0.687083		297	-0.00891224	0.0405417	0.826158	0.949755	0.50967		629	-0.0528	0.0125	2.45471e-05	0.000138553
3234-23	Coiled-coil domain-containing protein 80	URB	Q76M96	CCDC80	317	0.0772334	0.0176967	1.74632e-05	0.000116629	0.727967		297	0.0243203	0.0218989	0.267669	0.595795	0.678592		614	0.0563	0.0138	4.2658e-05	0.000221852
8907-11	UDP-glucuronosyltransferase 2A1	UD2A1	Q9Y4X1	UGT2A1	332	-0.0838862	0.0192412	1.75605e-05	0.000117097	0.692099		297	-0.0765798	0.0395251	0.0536523	0.259571	0.638386		629	-0.0825	0.0173	1.86209e-06	1.56423e-05
18232-42	Phosphatidylinositol 5-phosphate 4-kinase type-2 beta	PI42B	P78356	PIP4K2B	332	-0.0988065	0.0226797	1.77979e-05	0.000118497	0.715171		297	-0.0301911	0.0539561	0.576218	0.841055	0.534394		629	-0.0885	0.0209	2.29087e-05	0.000131199
3314-74	GDNF family receptor alpha-1	GFRa-1	P56159	GFRA1	318	0.174622	0.040082	1.80319e-05	0.00011982	0.71565		297	0.0493743	0.016756	0.00347197	0.0574345	0.651534		615	0.068	0.0155	1.09648e-05	7.05981e-05
14120-2	E3 ubiquitin-protein ligase RNF43	RNF43	Q68DV7	RNF43	330	-0.0337541	0.00775291	1.80524e-05	0.00011982	0.633696		297	-0.0363663	0.0188866	0.0551404	0.261992	0.587795		627	-0.0341	0.0072	1.94984e-06	1.61897e-05
2192-63	C-C motif chemokine 27	CTACK	Q9Y4X3	CCL27	332	0.0617927	0.0142152	1.85543e-05	0.000122962	0.641264		297	0.0669272	0.0207067	0.00136974	0.0344518	0.661252		629	0.0634	0.0117	6.16595e-08	8.86948e-07
18270-10	Transcription initiation factor TFIID subunit 10	TAF10	Q12962	TAF10	321	-0.0575878	0.0132504	1.88095e-05	0.000124461	0.654004		297	-0.000253856	0.0171999	0.988234	0.998314	0.593417		618	-0.0362	0.0105	0.000562341	0.00200052
8754-5	Neuromedin-U	NMU	P48645	NMU	332	0.0506153	0.0116553	1.88979e-05	0.000124854	0.654128		297	0.045078	0.0118113	0.000165373	0.0144351	0.632384		629	0.0479	0.0083	7.76247e-09	1.58229e-07
12844-10	BAG family molecular chaperone regulator 4	BAG4	O95429	BAG4	332	0.0665771	0.0153418	1.91498e-05	0.000126324	0.64861		297	0.029222	0.0191512	0.128132	0.417813	0.608994		629	0.052	0.012	1.41254e-05	8.7039e-05
14631-22	Dual specificity protein phosphatase 16	DUS16	Q9BY84	DUSP16	325	-0.0352622	0.00812472	1.92286e-05	0.000126649	0.667893		297	-0.0278786	0.0315453	0.377554	0.705312	0.579983		622	-0.0348	0.0079	9.77237e-06	6.40716e-05
4144-13	C-C motif chemokine 13	MCP-4	Q99616	CCL13	329	0.0878086	0.0202452	1.93956e-05	0.000127359	0.651271		297	0.0349346	0.0197024	0.077256	0.317553	0.631431		626	0.0607	0.0141	1.7378e-05	0.000103809
2853-68	Serine/threonine-protein kinase Chk1	CHK1	O14757	CHEK1	332	0.0506011	0.0116683	1.93956e-05	0.000127359	0.628725		297	0.0297678	0.0193281	0.124616	0.411338	0.64053		629	0.045	0.01	6.45654e-06	4.47175e-05
4996-66	Histidine-rich glycoprotein	HRG	P04196	HRG	328	-0.114421	0.0263858	1.94782e-05	0.000127707	0.719009		297	-0.0457619	0.0319618	0.153283	0.458462	0.564977		625	-0.0866	0.0203	2.0893e-05	0.00012078
13939-14	UTP--glucose-1-phosphate uridylyltransferase	UGPA1	Q16851	UGP2	330	0.134217	0.0309578	1.95267e-05	0.00012783	0.682595		297	0.0523281	0.049926	0.295456	0.626915	0.547828		627	0.1115	0.0263	2.29087e-05	0.000131199
5253-1	Calcium/calmodulin-dependent 3',5'-cyclic nucleotide phosphodiesterase 1A	PDE1A	P54750	PDE1A	331	0.0634178	0.0146355	1.97056e-05	0.000128805	0.624763		297	0.0830127	0.0318054	0.0095222	0.0945843	0.654726		628	0.0668	0.0133	5.01187e-07	4.97831e-06
3187-52	Cysteine-rich secretory protein 3	CRIS3	P54108	CRISP3	331	0.0576979	0.0133275	2.00387e-05	0.000130784	0.646766		297	0.0155274	0.01786	0.385346	0.711946	0.58951		628	0.0426	0.0107	6.60693e-05	0.000327756
3115-64	Mitogen-activated protein kinase 1	MK01	P28482	MAPK1	332	-0.0935082	0.0216129	2.0257e-05	0.000132008	0.676226		297	-0.0261981	0.0400179	0.513205	0.80438	0.552687		629	-0.0783	0.019	3.80189e-05	0.000201379
7986-98	N-acetylated-alpha-linked acidic dipeptidase 2	NALD2	Q9Y3Q0	NAALAD2	323	-0.113659	0.0262711	2.04306e-05	0.000132938	0.661025		297	-0.0539137	0.0324862	0.0980745	0.363636	0.638005		620	-0.09	0.0204	1.04713e-05	6.82379e-05
10832-24	Beta-1,4-galactosyltransferase 6	B4GT6	Q9UBX8	B4GALT6	318	-0.0555125	0.0128356	2.0659e-05	0.000134221	0.675872		297	-0.0924219	0.040666	0.0237731	0.160535	0.683737		615	-0.0589	0.0122	1.51356e-06	1.30197e-05
3316-58	Heparin cofactor 2	Heparin cofactor II	P05546	SERPIND1	322	-0.0773957	0.017904	2.0764e-05	0.0001347	0.6944		297	-0.0519139	0.0200094	0.00995335	0.0977383	0.699647		619	-0.0661	0.0133	7.4131e-07	7.05393e-06
7050-5	Neuronal growth regulator 1	NEGR1	Q7Z3B1	NEGR1	311	0.0468967	0.0108462	2.08963e-05	0.000135185	0.688559		297	-0.00831709	0.0214094	0.697946	0.90219	0.55383		608	0.0356	0.0097	0.000234423	0.000949391
19606-28	Indian hedgehog protein	ihh	Q14623	IHH	312	0.0525414	0.0121525	2.09016e-05	0.000135185	0.717045		297	0.00269395	0.0263409	0.918611	0.975682	0.539062		609	0.0438	0.011	7.24436e-05	0.000352865
9957-9	E3 ubiquitin-protein ligase RNF114	RN114	Q9Y508	RNF114	330	-0.0813418	0.018841	2.11098e-05	0.000136326	0.610903		297	0.00522744	0.0343078	0.879002	0.966551	0.570265		627	-0.0613	0.0165	0.00020893	0.000859088
16932-5	Estrogen sulfotransferase	SULT 1E	P49888	SULT1E1	327	0.0341398	0.00791123	2.13401e-05	0.000137607	0.687019		297	0.00530311	0.0202394	0.793492	0.9381	0.645389		624	0.0303	0.0074	3.89045e-05	0.000205563
19196-73	Homeodomain-only protein	HOP	Q9BPY8	HOPX	323	0.107849	0.0249956	2.14745e-05	0.000138266	0.735044		297	0.13221	0.0388761	0.000765856	0.0255024	0.742521		620	0.115	0.021	4.57088e-08	6.8739e-07
5262-57	Breast cancer anti-estrogen resistance protein 3	BCAR3	O75815	BCAR3	332	0.0437812	0.010155	2.16202e-05	0.000138996	0.645926		297	0.0331957	0.0231691	0.153002	0.458267	0.505335		629	0.0421	0.0093	6.0256e-06	4.22775e-05
17320-19	L-aminoadipate-semialdehyde dehydrogenase-phosphopantetheinyl transferase	ADPPT	Q9NRN7	AASDHPPT	332	-0.0777954	0.0180544	2.18374e-05	0.000140183	0.708267		297	-0.00246494	0.0408357	0.951908	0.98512	0.50343		629	-0.0655	0.0165	7.4131e-05	0.000359862
9789-52	Nesprin-2	Nesprin-2	Q8WXH0	SYNE2	332	-0.101288	0.0235107	2.19129e-05	0.000140458	0.681183		297	0.000575365	0.0456747	0.989958	0.998314	0.549257		629	-0.08	0.0209	0.000131826	0.000585725
3423-59	Chymase	Chymase	P23946	CMA1	332	0.083299	0.0193611	2.24575e-05	0.000143735	0.632531		297	0.0720043	0.0225971	0.00159698	0.0378656	0.668826		629	0.0785	0.0147	9.33254e-08	1.25044e-06
10042-8	Serine/threonine-protein kinase Sgk3	SGK3	Q96BR1	SGK3	332	0.0446184	0.0103791	2.27976e-05	0.000145695	0.633652		297	0.0338932	0.0163356	0.0388832	0.213585	0.667683		629	0.0415	0.0088	2.13796e-06	1.7515e-05
19161-1	Ubiquitin carboxyl-terminal hydrolase 15	UBP15	Q9Y4E8	USP15	331	-0.0885342	0.0205994	2.29109e-05	0.000146201	0.672471		297	-0.0462661	0.0436103	0.289616	0.620028	0.539729		628	-0.0808	0.0186	1.44544e-05	8.86853e-05
6236-51	Collagen triple helix repeat-containing protein 1	CTHR1	Q96CG8	CTHRC1	329	0.0395239	0.00919988	2.31244e-05	0.000147345	0.710407		297	-0.0639242	0.0294797	0.0309376	0.18638	0.493902		626	0.0303	0.0088	0.000549541	0.00196637
14030-21	Tumor necrosis factor ligand superfamily member 4	OX40 Ligand	P23510	TNFSF4	328	-0.0392995	0.00914868	2.31927e-05	0.000147562	0.644655		297	0.0166906	0.017856	0.350701	0.686529	0.585461		625	-0.0277	0.0081	0.000676083	0.00233561
9306-7	Beta-defensin 118	DB118	Q96PH6	DEFB118	332	0.0508528	0.0118536	2.36692e-05	0.000150355	0.677318		297	0.0198872	0.0207842	0.33944	0.67278	0.654059		629	0.0433	0.0103	2.69153e-05	0.000149952
6069-71	Sulfatase-modifying factor 2	SUMF2	Q8NBJ7	SUMF2	329	0.118798	0.0276895	2.37016e-05	0.000150355	0.695966		297	0.0478524	0.0245925	0.0526398	0.257301	0.538396		626	0.0791	0.0184	1.65959e-05	9.95521e-05
12794-6	NACHT, LRR and PYD domains-containing protein 4	NALP4	Q96MN2	NLRP4	332	0.0467506	0.0109123	2.42679e-05	0.000153721	0.65578		297	0.035077	0.0134258	0.00945098	0.0944462	0.606564		629	0.0421	0.0085	6.60693e-07	6.35714e-06
6930-95	Alpha-2,8-sialyltransferase 8F	SIA8F	P61647	ST8SIA6	330	0.0515584	0.0120369	2.43928e-05	0.000154285	0.650972		297	0.0344644	0.0132231	0.00962148	0.0953502	0.604278		627	0.0438	0.0089	8.51138e-07	7.90658e-06
11560-76	Nuclear factor of activated T-cells, cytoplasmic 4	NFAC4	Q14934	NFATC4	331	0.037961	0.00886778	2.46435e-05	0.000155641	0.688314		297	0.0159329	0.0126981	0.210577	0.535091	0.567073		628	0.0307	0.0073	2.34423e-05	0.000133367
15441-6	Ganglioside GM2 activator	SAP3	P17900	GM2A	308	0.131348	0.0306707	2.49769e-05	0.000157516	0.721566		297	0.0390783	0.0380689	0.305501	0.639079	0.714367		605	0.095	0.0239	6.91831e-05	0.000340065
5661-15	Interleukin-18	IL-18	Q14116	IL18	329	0.125412	0.0293194	2.50397e-05	0.00015768	0.703637		297	0.0917114	0.0341664	0.00768569	0.0826404	0.669112		626	0.1111	0.0223	5.88844e-07	5.78223e-06
8794-13	Dipeptidase 1	DPEP1	P16444	DPEP1	329	0.0498044	0.0116445	2.50777e-05	0.000157689	0.689501		297	0.0366437	0.01299	0.00511791	0.0677297	0.588558		626	0.0439	0.0087	3.98107e-07	4.15597e-06
19206-20	7,8-dihydro-8-oxoguanine triphosphatase	8ODP	P36639	NUDT1	332	0.0480323	0.0112384	2.53473e-05	0.000159152	0.664188		297	0.0243228	0.0148948	0.103556	0.373028	0.646532		629	0.0394	0.009	1.09648e-05	7.05981e-05
2877-3	SUMO-conjugating enzyme UBC9	UBC9	P63279	UBE2I	331	-0.0712593	0.0166779	2.55064e-05	0.000159917	0.694267		297	0.0114326	0.0334488	0.732753	0.916015	0.515434		628	-0.0548	0.0149	0.000239883	0.000966952
3197-70	Insulin-degrading enzyme	IDE	P14735	IDE	331	-0.0647826	0.0151753	2.59131e-05	0.000162053	0.652274		297	-0.0156077	0.0522926	0.765559	0.928296	0.528535		628	-0.061	0.0146	2.88403e-05	0.000159437
5493-17	Serine/threonine-protein kinase WNK3	WNK3	Q9BYP7	WNK3	332	-0.0832006	0.0194925	2.59569e-05	0.000162053	0.689208		297	-0.0386603	0.0513726	0.45233	0.763529	0.544779		629	-0.0776	0.0182	2.0893e-05	0.00012078
3651-50	Vascular endothelial growth factor receptor 2	VEGF sR2	P35968	KDR	329	-0.0591904	0.0138655	2.59602e-05	0.000162053	0.699474		297	-0.0491063	0.0203845	0.0166173	0.130194	0.74838		626	-0.056	0.0115	1.04713e-06	9.52156e-06
13681-173	Casein kinase II subunit alpha'	CSK22	P19784	CSNK2A2	332	0.042905	0.0100556	2.61276e-05	0.000162862	0.655278		297	0.0291508	0.0200313	0.146675	0.448706	0.696837		629	0.0401	0.009	7.94328e-06	5.36327e-05
10854-15	Beta-1,3-galactosyl-O-glycosyl-glycoprotein beta-1,6-N-acetylglucosaminyltransferase 4	GCNT4	Q9P109	GCNT4	330	-0.0337882	0.00792109	2.63045e-05	0.000163727	0.610844		297	-0.00192486	0.0153838	0.900513	0.97157	0.526105		627	-0.0271	0.007	0.00011749	0.000529689
12452-32	Histone-lysine N-methyltransferase SUV420H2	SV422	Q86Y97	KMT5C	331	0.0421626	0.00989562	2.68294e-05	0.000166753	0.654851		297	0.0685704	0.0186516	0.00028164	0.017624	0.660585		628	0.048	0.0087	4.0738e-08	6.25765e-07
4551-72	Adhesion G-protein coupled receptor G5	GP114	Q8IZF4	ADGRG5	329	0.0529496	0.012433	2.70962e-05	0.000168168	0.646229		297	0.0761405	0.0265137	0.00438221	0.063248	0.671399		626	0.0571	0.0113	3.89045e-07	4.08118e-06
9234-8	Twisted gastrulation protein homolog 1	TWSG1	Q9GZX9	TWSG1	332	0.0749939	0.0176137	2.71534e-05	0.000168281	0.710096		297	0.0374088	0.0225181	0.0977343	0.363247	0.693264		629	0.0607	0.0139	1.20226e-05	7.64932e-05
10616-67	Podocalyxin-like protein 2	PDXL2	Q9NZ53	PODXL2	321	0.0568396	0.0133589	2.77463e-05	0.000171707	0.680202		297	-0.0300689	0.026158	0.25129	0.580151	0.534632		618	0.0389	0.0119	0.00109648	0.00351412
9735-44	T-cell surface protein tactile	TACT	P40200	CD96	323	-0.0502032	0.0118043	2.79142e-05	0.000172498	0.629751		297	-0.0255571	0.0236569	0.280893	0.609239	0.69717		620	-0.0453	0.0106	1.8197e-05	0.000107655
3892-21	Mediator of RNA polymerase II transcription subunit 1	MED-1	Q15648	MED1	332	0.0791003	0.0186476	2.90358e-05	0.000179172	0.65758		297	0.0787005	0.0249219	0.00175614	0.0395341	0.659585		629	0.079	0.0149	1.23027e-07	1.57952e-06
2447-7	Group IIE secretory phospholipase A2	GIIE	Q9NZK7	PLA2G2E	332	0.0560947	0.0132276	2.91737e-05	0.000179765	0.649554		297	0.01479	0.0192172	0.442148	0.755234	0.574028		629	0.0428	0.0109	8.51138e-05	0.00040361
11571-75	NKG2-E type II integral membrane protein	NKG2E	Q07444	KLRC3	324	-0.0535463	0.0126333	2.96424e-05	0.000182328	0.640846		297	-0.0357747	0.0194929	0.067486	0.292456	0.668588		621	-0.0483	0.0106	5.24807e-06	3.7495e-05
3373-5	Granzyme H	Granzyme H	P20718	GZMH	332	0.0759278	0.0179215	2.96744e-05	0.000182328	0.660913		297	0.0507881	0.0228507	0.027011	0.172264	0.632527		629	0.0664	0.0141	2.51189e-06	2.01937e-05
19242-21	Prefoldin subunit 1	PFD1	O60925	PFDN1	331	0.0523961	0.0123679	2.97278e-05	0.000182396	0.670635		297	0.0495718	0.0199695	0.0136147	0.117306	0.669064		628	0.0516	0.0105	9.12011e-07	8.41751e-06
19215-7	Protein NDRG1	NDRG1	Q92597	NDRG1	324	0.0519917	0.0122814	3.02935e-05	0.000185601	0.692981		297	0.0536094	0.029987	0.0748558	0.311855	0.704649		621	0.0522	0.0114	4.36516e-06	3.18753e-05
19123-6	NF-kappa-B inhibitor delta	IKBD	Q8NI38	NFKBID	328	-0.0540857	0.0127813	3.04128e-05	0.000186068	0.593471		297	-0.0294467	0.0232459	0.206259	0.527108	0.542302		625	-0.0484	0.0112	1.58489e-05	9.56048e-05
6351-55	B-cell antigen receptor complex-associated protein beta chain	CD79B	P40259	CD79B	329	0.0375064	0.00886512	3.04963e-05	0.000186245	0.659118		297	0.00879952	0.0152829	0.565212	0.836249	0.553211		626	0.0303	0.0077	7.94328e-05	0.000381295
7925-18	Single-pass membrane and coiled-coil domain-containing protein 2	CL070	A6NFE2	SMCO2	332	0.0535794	0.0126667	3.05284e-05	0.000186245	0.66053		297	0.0333417	0.0278107	0.23155	0.559807	0.615806		629	0.0501	0.0115	1.38038e-05	8.56715e-05
10372-18	Signal transducer and activator of transcription 6	STAT6	P42226	STAT6	332	-0.0998725	0.0236164	3.06586e-05	0.000186774	0.691804		297	-0.0220507	0.0392086	0.574281	0.840249	0.536538		629	-0.0792	0.0202	9.12011e-05	0.000428227
13609-11	General transcription factor II-I	GTF2I	P78347	GTF2I	331	0.0376531	0.00890933	3.10317e-05	0.00018878	0.649431		297	0.0489328	0.0157626	0.00209466	0.0426973	0.654964		628	0.0404	0.0078	1.90546e-07	2.25768e-06
3280-49	Aggrecan core protein	Aggrecan	P16112	ACAN	332	0.0460731	0.0109034	3.10959e-05	0.000188903	0.647666		297	0.00108781	0.0199356	0.956521	0.986557	0.579554		629	0.0357	0.0096	0.000190546	0.000800331
3815-14	Interleukin-12 receptor subunit beta-2	IL-12 RB2	Q99665	IL12RB2	325	0.0387963	0.00917969	3.11761e-05	0.000189123	0.651999		297	0.0142798	0.0205048	0.486727	0.784931	0.560356		622	0.0347	0.0084	3.46737e-05	0.000186182
8872-1	Protein transport protein Sec61 subunit gamma	SC61G	P60059	SEC61G	332	0.0428403	0.0101438	3.13941e-05	0.000190103	0.681684		297	0.0198454	0.00988302	0.0455645	0.235828	0.570932		629	0.031	0.0071	1.14815e-05	7.33761e-05
2809-25	A disintegrin and metalloproteinase with thrombospondin motifs 4	ADAMTS-4	O75173	ADAMTS4	328	0.0336717	0.00797183	3.14259e-05	0.000190103	0.652269		297	0.0277806	0.0170871	0.10507	0.375524	0.604516		625	0.0326	0.0072	6.30957e-06	4.39829e-05
19117-3	Protein phosphatase 1 regulatory subunit 14A	PP14A	Q96A00	PPP1R14A	332	-0.11198	0.026542	3.19723e-05	0.000192951	0.720127		297	-0.00513631	0.0745549	0.945122	0.982455	0.516864		629	-0.1	0.025	6.45654e-05	0.000322153
16854-17	U6 snRNA-associated Sm-like protein LSm4	LSM4	Q9Y4Z0	LSM4	326	-0.0362212	0.0085832	3.19866e-05	0.000192951	0.617485		297	-0.00474783	0.0142821	0.739801	0.918558	0.495141		623	-0.0279	0.0074	0.000151356	0.000659557
9095-5	Mitochondrial fission regulator 1	MTFR1	Q15390	MTFR1	332	0.0308882	0.00732799	3.24944e-05	0.00019574	0.670089		297	0.0220165	0.0115183	0.0569312	0.265864	0.576839		629	0.0283	0.0062	4.57088e-06	3.29303e-05
3634-5	Opioid-binding protein/cell adhesion molecule	OBCAM	Q14982	OPCML	332	-0.0343953	0.00816424	3.27928e-05	0.000197261	0.614475		297	-0.00118794	0.0256272	0.963059	0.988808	0.534394		629	-0.0313	0.0078	5.62341e-05	0.000284545
9394-19	Carboxypeptidase Q	Aminopeptidase	Q9Y646	CPQ	327	-0.115988	0.0275535	3.33947e-05	0.000200601	0.675898		297	-0.0474854	0.0356872	0.184362	0.499964	0.664348		624	-0.0904	0.0218	3.38844e-05	0.000183548
11308-8	Cyclic AMP-responsive element-binding protein 3-like protein 4	CR3L4	Q8TEY5	CREB3L4	318	0.0638877	0.0151798	3.37639e-05	0.000202536	0.72878		297	0.0293416	0.0233753	0.210397	0.535091	0.664062		615	0.0536	0.0127	2.51189e-05	0.000141039
4137-57	Interleukin-25	IL-17E	Q9H293	IL25	331	0.0538696	0.0128083	3.38114e-05	0.000202539	0.651919		297	0.0352545	0.0178955	0.0497841	0.249268	0.4496		628	0.0476	0.0104	5.01187e-06	3.5867e-05
6395-58	Glycoprotein hormone alpha-2	GPHA2	Q96T91	GPHA2	332	0.0510265	0.0121361	3.3968e-05	0.000203194	0.63914		297	0.02656	0.0199863	0.184918	0.501154	0.586033		629	0.0444	0.0104	1.8197e-05	0.000107655
14186-13	E3 ubiquitin-protein ligase rififylin	RFFL	Q8WZ73	RFFL	319	-0.0625577	0.0148709	3.40195e-05	0.000203219	0.623326		297	-0.00356795	0.0425887	0.933291	0.98006	0.500381		616	-0.0561	0.014	6.30957e-05	0.000315186
6442-6	B melanoma antigen 3	BAGE3	Q86Y29	BAGE3	330	-0.0723395	0.017232	3.49681e-05	0.000208334	0.642212		297	-0.0224539	0.023096	0.331761	0.665641	0.517197		627	-0.0545	0.0138	7.94328e-05	0.000381295
12790-10	Coiled-coil domain-containing protein 51	CCD51	Q96ER9	CCDC51	331	0.0450418	0.0107302	3.49866e-05	0.000208334	0.663942		297	-0.0280371	0.0174779	0.109768	0.383207	0.49295		628	0.025	0.0091	0.00616595	0.0152412
14139-16	Neuregulin-4	NRG4	Q8WWG1	NRG4	330	0.0390896	0.00931235	3.50211e-05	0.000208334	0.701222		297	0.00434541	0.0166886	0.794753	0.93856	0.621237		627	0.0308	0.0081	0.000147911	0.000645852
13549-15	Disintegrin and metalloproteinase domain-containing protein 29	ADA29	Q9UKF5	ADAM29	330	0.0416209	0.00993858	3.64847e-05	0.000216741	0.647779		297	0.0414958	0.0167169	0.0136193	0.117306	0.61733		627	0.0416	0.0085	1.12202e-06	1.00747e-05
11596-47	Zinc finger protein 75D	ZN75D	P51815	ZNF75D	332	0.0530302	0.0126693	3.67473e-05	0.000218	0.68965		297	0.00327716	0.0168818	0.846215	0.952722	0.547066		629	0.0351	0.0101	0.000537032	0.00192481
2570-72	Insulin-like growth factor-binding protein 2	IGFBP-2	P18065	IGFBP2	332	0.20079	0.0480239	3.74697e-05	0.00022198	0.738243		297	0.113333	0.044892	0.0121157	0.110076	0.807641		629	0.1541	0.0328	2.63027e-06	2.09496e-05
17800-33	SCAN domain-containing protein 1	SCAND1	P57086	SCAND1	331	0.0403203	0.00964614	3.76727e-05	0.000222875	0.663853		297	0.0101291	0.0195105	0.604044	0.855933	0.594512		628	0.0344	0.0086	6.91831e-05	0.000340065
13959-7	Cytosol aminopeptidase	LAP	P28838	LAP3	332	-0.0831648	0.0199048	3.79308e-05	0.00022382	0.637458		297	0.0213137	0.0374862	0.570084	0.839128	0.559928		629	-0.0602	0.0176	0.000616595	0.00217197
13958-5	Probable RNA-binding protein 46	RBM46	Q8TBY0	RBM46	319	-0.0343981	0.00822807	3.79365e-05	0.00022382	0.606017		297	-0.0362595	0.0207992	0.082335	0.329417	0.663157		616	-0.0347	0.0077	5.88844e-06	4.16549e-05
12365-108	RuvB-like 1	RUVB1	Q9Y265	RUVBL1	332	-0.0450864	0.0107955	3.82002e-05	0.000225067	0.648374		297	-0.0321778	0.0215948	0.137289	0.432903	0.641054		629	-0.0425	0.0097	1.07152e-05	6.95114e-05
2966-65	Stem cell growth factor-beta	SCGF-beta	Q9Y240	CLEC11A	332	0.12209	0.0292483	3.85474e-05	0.000226515	0.722016		297	0.0540958	0.034169	0.114466	0.392598	0.545494		629	0.0933	0.0222	2.69153e-05	0.000149952
16596-25	Glutaredoxin-3	GLRX3	O76003	GLRX3	332	-0.109546	0.0262434	3.85512e-05	0.000226515	0.707736		297	-0.0688538	0.0530506	0.195354	0.513612	0.594179		629	-0.1015	0.0235	1.58489e-05	9.56048e-05
12356-65	Sorcin	Sorcin	P30626	SRI	332	-0.0932978	0.0223527	3.86045e-05	0.000226518	0.690506		297	-0.0500818	0.0465669	0.283051	0.61176	0.548876		629	-0.0852	0.0202	2.34423e-05	0.000133367
19134-66	DNA-directed RNA polymerases I, II, and III subunit RPABC4	RPAB4	P53803	POLR2K	332	-0.0821079	0.01968	3.88844e-05	0.00022785	0.696465		297	-0.0315863	0.0420457	0.453118	0.764205	0.56412		629	-0.073	0.0178	4.16869e-05	0.000217856
9756-6	Transgelin	TAGL	Q01995	TAGLN	324	0.169482	0.0406184	3.90661e-05	0.0002286	0.737753		297	0.0910451	0.0498908	0.0690429	0.296953	0.758765		621	0.1382	0.0315	1.14815e-05	7.33761e-05
19219-71	Nuclear transport factor 2	NTF-2	P61970	NUTF2	330	-0.072359	0.0173478	3.91188e-05	0.0002286	0.683729		297	-0.0282844	0.0474662	0.551715	0.825514	0.508194		627	-0.0672	0.0163	3.71535e-05	0.000197037
4156-74	Transforming growth factor beta-2	TGF-b2	P61812	TGFB2	332	0.0624581	0.0149883	3.97072e-05	0.000231724	0.657904		297	0.0482948	0.0213126	0.0241844	0.162273	0.630621		629	0.0578	0.0123	2.45471e-06	1.9771e-05
5758-49	Kallikrein-9	kallikrein 9	Q9UKQ9	KLK9	332	0.0349986	0.00840177	3.99574e-05	0.000232868	0.661356		297	0.0237906	0.0111808	0.0341941	0.197143	0.638481		629	0.031	0.0067	4.0738e-06	3.02094e-05
12030-82	Desmin	Desmin	P17661	DES	316	-0.0432795	0.0103853	4.0176e-05	0.000233825	0.621777		297	0.0109609	0.0236044	0.642737	0.879866	0.618045		613	-0.0345	0.0095	0.000288403	0.001138
11146-4	T-box transcription factor TBX22	TBX22	Q9Y458	TBX22	332	0.0354733	0.00851933	4.02496e-05	0.000233937	0.70632		297	0.0290438	0.0161173	0.0725747	0.305126	0.662014		629	0.0341	0.0075	6.0256e-06	4.22775e-05
10582-36	Protein O-mannose kinase	SG196	Q9H5K3	POMK	325	-0.054172	0.0130232	4.11793e-05	0.000239018	0.651157		297	-0.00306336	0.0298511	0.918334	0.975682	0.578506		622	-0.046	0.0119	0.00011749	0.000529689
3366-51	Extracellular matrix protein 1	ECM1	Q16610	ECM1	328	-0.0534506	0.0128541	4.13273e-05	0.000239553	0.720709		297	-0.00826995	0.0192102	0.667153	0.891528	0.609994		625	-0.0395	0.0107	0.000218776	0.000894445
2763-66	Fibroblast growth factor 20	FGF-20	Q9NP95	FGF20	332	0.0551842	0.0132821	4.17959e-05	0.000241944	0.632354		297	0.0226623	0.0159328	0.155991	0.461112	0.582031		629	0.0418	0.0102	4.0738e-05	0.000214198
6425-87	Matrix metalloproteinase-19	MMP19	Q99542	MMP19	327	0.140298	0.0337664	4.19233e-05	0.000242355	0.705781		297	0.015661	0.0391837	0.689684	0.901347	0.637529		624	0.0872	0.0256	0.000660693	0.0022972
6913-189	High mobility group protein B2	HMG-2	P26583	HMGB2	331	0.0584266	0.0140738	4.24125e-05	0.000244854	0.660537		297	0.0146646	0.015819	0.354683	0.688088	0.576886		628	0.0391	0.0105	0.000199526	0.000827543
13386-248	E3 ubiquitin-protein ligase RNF34	RNF34	Q969K3	RNF34	330	0.0500777	0.0120719	4.30059e-05	0.000247947	0.659206		297	0.00993421	0.0146165	0.497263	0.792307	0.567073		627	0.0338	0.0093	0.000281838	0.00111619
2468-62	C-C motif chemokine 20	MIP-3a	P78556	CCL20	331	0.0571902	0.0137967	4.35209e-05	0.00025058	0.633943		297	0.0237642	0.0194508	0.222788	0.551648	0.642959		628	0.046	0.0113	4.36516e-05	0.000225656
4904-7	Caspase-2	Caspase-2	P42575	CASP2	332	0.0435947	0.0105223	4.38764e-05	0.000252289	0.638402		297	0.00177032	0.0157367	0.910507	0.974751	0.574933		629	0.0307	0.0087	0.000457088	0.00168029
12697-30	Phosphatidylinositol 5-phosphate 4-kinase type-2 alpha	PI42A	P48426	PIP4K2A	332	-0.0993533	0.0239881	4.41109e-05	0.000253101	0.698236		297	-0.00950024	0.058891	0.871954	0.964227	0.511242		629	-0.0866	0.0222	9.77237e-05	0.000452432
9719-145	Matrix metalloproteinase-16	MMP-16	P51512	MMP16	326	0.0406277	0.00980695	4.41352e-05	0.000253101	0.698714		297	0.0421689	0.0172987	0.0153803	0.124578	0.608899		623	0.041	0.0085	1.54882e-06	1.32963e-05
8458-16	Alpha-synuclein	a-Synuclein	P37840	SNCA	332	-0.108298	0.0261587	4.44309e-05	0.000254457	0.700301		297	-0.0376106	0.0542734	0.488872	0.786915	0.48771		629	-0.095	0.0236	5.62341e-05	0.000284545
5242-37	Dual specificity mitogen-activated protein kinase kinase 4	MP2K4	P45985	MAP2K4	332	-0.156563	0.0378289	4.46749e-05	0.00025529	0.712279		297	-0.0803282	0.0470778	0.0890216	0.344009	0.629764		629	-0.1267	0.0295	1.7378e-05	0.000103809
12751-26	Zinc fingers and homeoboxes protein 1	ZHX1	Q9UKY1	ZHX1	332	0.0494731	0.0119541	4.46951e-05	0.00025529	0.674131		297	0.00285966	0.0164818	0.862376	0.960862	0.520817		629	0.0334	0.0097	0.000562341	0.00200052
16755-195	Growth/differentiation factor 3	GDF-3	Q9NR23	GDF3	330	0.042421	0.0102511	4.4839e-05	0.000255773	0.645176		297	0.0613814	0.0214087	0.00444474	0.063511	0.656679		627	0.046	0.0092	6.60693e-07	6.35714e-06
13381-49	Beta-1,4-galactosyltransferase 1	B4GT1	P15291	B4GALT1	332	0.0985015	0.0238154	4.51685e-05	0.000257311	0.726854		297	0.0230227	0.0196795	0.243005	0.570525	0.639291		629	0.0536	0.0152	0.00040738	0.00152228
12444-39	Nuclear receptor subfamily 5 group A member 2	NR5A2	O00482	NR5A2	331	0.0447594	0.0108247	4.54083e-05	0.000258335	0.648987		297	0.0103967	0.0152017	0.494571	0.789587	0.614186		628	0.0332	0.0088	0.000165959	0.000713075
6578-29	Tenomodulin	TNMD	Q9H2S6	TNMD	331	0.0544431	0.0131683	4.55105e-05	0.000258574	0.660721		297	0.0442313	0.0202317	0.029595	0.181581	0.657489		628	0.0514	0.011	3.16228e-06	2.43745e-05
9339-204	Peptidyl-prolyl cis-trans isomerase FKBP2	FKBP2	P26885	FKBP2	332	-0.0816057	0.019744	4.57069e-05	0.000259348	0.694282		297	0.0107556	0.0313352	0.731662	0.915653	0.571408		629	-0.0554	0.0167	0.000912011	0.00301272
3873-51	Thyroid peroxidase	TMA	P07202	TPO	332	0.06974	0.0168824	4.61336e-05	0.000261424	0.611259		297	0.105397	0.0289968	0.000328855	0.0183689	0.678544		629	0.0788	0.0146	6.76083e-08	9.50272e-07
14599-18	Stabilin-1	STAB1	Q9NY15	STAB1	331	0.0383172	0.00929517	4.78473e-05	0.000270778	0.659293		297	0.0447939	0.0178814	0.01279	0.113188	0.670922		628	0.0397	0.0082	1.47911e-06	1.28259e-05
19615-213	Cytosolic 5'-nucleotidase 3A	5NT3	Q9H0P0	NT5C3A	331	-0.0745787	0.0180943	4.7964e-05	0.000271082	0.71091		297	-0.00553994	0.036756	0.880299	0.966628	0.535252		628	-0.0611	0.0162	0.000165959	0.000713075
3837-6	Tyrosine-protein kinase ZAP-70	ZAP70	P43403	ZAP70	326	-0.0390836	0.00948217	4.81194e-05	0.000271603	0.606139		297	-0.0354306	0.0212691	0.0968237	0.361178	0.534728		623	-0.0385	0.0087	8.91251e-06	5.94305e-05
17737-7	Isovaleryl-CoA dehydrogenase, mitochondrial	IVD	P26440	IVD	332	-0.122059	0.029627	4.82877e-05	0.000272196	0.722842		297	0.00264026	0.0832524	0.974722	0.993	0.510623		629	-0.108	0.0279	0.000109648	0.000500632
8520-8	Disintegrin and metalloproteinase domain-containing protein 30	ADA30	Q9UKF2	ADAM30	331	0.0384375	0.00933547	4.88252e-05	0.000274865	0.656924		297	0.0133089	0.011357	0.24221	0.569881	0.618807		628	0.0283	0.0072	8.70964e-05	0.000410297
6495-14	Endothelin-1	Endothelin 1	P05305	EDN1	332	0.0534142	0.0129884	4.97822e-05	0.000279887	0.689621		297	0.0321755	0.0206613	0.120491	0.40231	0.730945		629	0.0474	0.011	1.62181e-05	9.75581e-05
9227-15	Programmed cell death protein 1	PD-1	Q15116	PDCD1	323	0.0452795	0.0110095	5.00571e-05	0.000281065	0.664417		297	-0.0334043	0.0284654	0.241553	0.569002	0.625191		620	0.035	0.0103	0.000645654	0.00225037
18306-1	Paralemmin-1	PALM	O75781	PALM	331	0.0383151	0.00932441	5.05095e-05	0.000282964	0.614842		297	0.0424706	0.0151757	0.00547529	0.0709314	0.719607		628	0.0395	0.0079	6.76083e-07	6.4907e-06
11212-7	Thioredoxin domain-containing protein 5	TXND5	Q8NBS9	TXNDC5	332	0.0885077	0.0215407	5.05269e-05	0.000282964	0.698118		297	0.0311784	0.0302227	0.303106	0.636241	0.641197		629	0.0692	0.0175	7.94328e-05	0.000381295
19153-53	Metallophosphoesterase MPPED2	MPPD2	Q15777	MPPED2	332	0.0336023	0.00818023	5.07603e-05	0.000283901	0.65696		297	0.0448686	0.0114888	0.000116991	0.0131378	0.672494		629	0.0374	0.0067	1.99526e-08	3.5027e-07
15494-11	Fibroblast growth factor-binding protein 1	FGFP1	Q14512	FGFBP1	330	0.344762	0.0839985	5.15403e-05	0.00028789	0.719101		297	0.19777	0.0324644	3.52601e-09	1.51653e-05	0.850705		627	0.2169	0.0303	7.94328e-13	1.26534e-10
13513-174	E3 SUMO-protein ligase PIAS3	PIAS3	Q9Y6X2	PIAS3	331	0.036415	0.00887344	5.16227e-05	0.000287976	0.666815		297	0.00407872	0.0179067	0.81998	0.947792	0.498809		628	0.03	0.008	0.000158489	0.00068716
11313-100	Pterin-4-alpha-carbinolamine dehydratase	PHS	P61457	PCBD1	326	0.166035	0.0405302	5.33743e-05	0.000297361	0.681039		297	0.0648718	0.0446894	0.147686	0.449857	0.525438		623	0.1204	0.03	6.0256e-05	0.000302052
3213-65	Nidogen-1	Nidogen	P14543	NID1	332	0.0764596	0.0186747	5.3645e-05	0.000298483	0.668702		297	0.025072	0.0239998	0.297041	0.628313	0.488186		629	0.0571	0.0147	0.000107152	0.000489756
22952-28	Cyclin-dependent kinase 2-associated protein 2	CDKA2	O75956	CDK2AP2	332	0.0470882	0.0115048	5.39477e-05	0.00029954	0.665398		297	-0.00196819	0.0121808	0.871748	0.964227	0.536109		629	0.024	0.0084	0.00416869	0.0109594
12771-19	Zinc finger protein 180	ZN180	Q9UJW8	ZNF180	324	0.0458681	0.0112032	5.39744e-05	0.00029954	0.679112		297	0.00544249	0.0176897	0.758558	0.924761	0.612567		621	0.0343	0.0095	0.000288403	0.001138
13088-397	Betacellulin	BTC	P35070	BTC	332	0.0443745	0.010844	5.41268e-05	0.000299999	0.650735		297	0.0356561	0.0133819	0.00814041	0.0860243	0.634242		629	0.0409	0.0084	1.20226e-06	1.06617e-05
6568-18	HEPACAM family member 2	HECA2	A8MVW5	HEPACAM2	332	0.047916	0.0117205	5.49946e-05	0.000304417	0.666047		297	-0.0147911	0.0192824	0.443657	0.756139	0.49233		629	0.031	0.01	0.00194984	0.00577568
11444-49	DNA-directed RNA polymerase III subunit RPC6	RPC6	Q9H1D9	POLR3F	331	0.0437382	0.0106993	5.50911e-05	0.000304554	0.660418		297	0.0314622	0.0121425	0.0100496	0.0978425	0.594465		628	0.0384	0.008	1.7378e-06	1.47713e-05
9110-2	Synaptotagmin-17	SYT17	Q9BSW7	SYT17	332	0.0597172	0.0146098	5.51609e-05	0.000304554	0.643919		297	0.0267272	0.0210704	0.205643	0.526474	0.635147		629	0.049	0.012	4.46684e-05	0.000230358
9276-7	Carboxypeptidase A2	CBPA2	P48052	CPA2	325	-0.0347224	0.00850719	5.68028e-05	0.000313217	0.640646		297	-0.036811	0.0293588	0.210909	0.535091	0.710604		622	-0.0349	0.0082	1.94984e-05	0.000114255
12861-13	Tropomodulin-3	TMOD3	Q9NYL9	TMOD3	332	-0.084952	0.020824	5.69862e-05	0.000313826	0.670856		297	0.0117057	0.0533739	0.826558	0.949755	0.527058		629	-0.0722	0.0194	0.000199526	0.000827543
8775-61	Protein FAM24B	FA24B	Q8N5W8	FAM24B	330	0.0448406	0.0109922	5.71153e-05	0.000314134	0.653376		297	0.0103617	0.010588	0.328577	0.662056	0.572027		627	0.027	0.0076	0.00040738	0.00152228
7122-31	Leucine-rich repeat-containing G-protein coupled receptor 5	LGR5	O75473	LGR5	330	0.0392553	0.00962783	5.75931e-05	0.000316358	0.684947		297	0.00533808	0.0251308	0.831935	0.950441	0.690835		627	0.0349	0.009	0.000102329	0.000470212
18823-52	Histone H2B type 3-B	H2B3B	Q8N257	H2BU1	332	0.172156	0.0422558	5.82512e-05	0.000319193	0.69676		297	0.165683	0.057836	0.00447782	0.0636028	0.663681		629	0.1699	0.0341	6.30957e-07	6.11204e-06
8235-48	Secretogranin-1	SCG1	P05060	CHGB	303	0.0933172	0.0228742	5.82576e-05	0.000319193	0.716198		297	0.0739306	0.0390551	0.0593525	0.272439	0.767435		600	0.0884	0.0197	7.58578e-06	5.18703e-05
12574-36	Endothelin-2	Endothelin 2	P20800	EDN2	311	0.091148	0.0223531	5.83343e-05	0.000319206	0.712918		297	0.0202063	0.0413719	0.62563	0.868316	0.616425		608	0.0751	0.0197	0.000134896	0.000596289
18395-5	[Protein ADP-ribosylarginine] hydrolase	ADPRH	P54922	ADPRH	325	0.0666748	0.0163675	5.86702e-05	0.000320337	0.658176		297	0.0137374	0.0191064	0.472721	0.775182	0.525534		622	0.0443	0.0124	0.000371535	0.00140915
9490-3	Uncharacterized protein C4orf32	CD032	Q8N8J7	FAM241A	332	-0.0619358	0.0152099	5.87492e-05	0.000320337	0.611082		297	-0.0189542	0.0262259	0.470428	0.773733	0.518388		629	-0.0511	0.0132	0.000102329	0.000470212
2643-57	Cadherin-3	P-Cadherin	P22223	CDH3	321	-0.0705952	0.0173284	5.87644e-05	0.000320337	0.722554		297	-0.0558324	0.0220435	0.01184	0.108676	0.711604		618	-0.065	0.0136	1.86209e-06	1.56423e-05
6385-63	von Willebrand factor A domain-containing protein 1	VWA1	Q6PCB0	VWA1	322	0.0918247	0.0225611	5.96639e-05	0.000324829	0.686408		297	-0.00835472	0.0269584	0.75685	0.923464	0.559928		619	0.0506	0.0173	0.00346737	0.00937934
4153-11	Alpha-1-antichymotrypsin complex	alpha-1-antichymotrypsin complex	P01011	SERPINA3	330	0.114016	0.0280312	5.99451e-05	0.000325947	0.705404		297	0.0027652	0.0142387	0.846152	0.952722	0.524486		627	0.0256	0.0127	0.0436516	0.0805083
12923-51	Keratin, type I cytoskeletal 17	Keratin 17	Q04695	KRT17	325	-0.0395274	0.00971948	6.03169e-05	0.000327554	0.613605		297	0.00386222	0.0188326	0.837651	0.952083	0.52358		622	-0.0304	0.0086	0.000436516	0.00161571
19222-124	Ras-related protein Rab-5B	RAB5B	P61020	RAB5B	332	-0.0811175	0.0199712	6.12765e-05	0.000332346	0.688204		297	-0.0131199	0.046404	0.777583	0.930731	0.48104		629	-0.0705	0.0183	0.000123027	0.000550612
14103-12	Tryptase gamma	TPSG1	Q9NRR2	TPSG1	332	0.0443419	0.0109287	6.2377e-05	0.000337888	0.649112		297	-0.0163385	0.0265073	0.538127	0.815666	0.518769		629	0.0355	0.0101	0.000436516	0.00161571
5063-12	Natural killer cell receptor 2B4	CD244	Q9BZW8	CD244	331	0.042538	0.0104861	6.26145e-05	0.000338749	0.687189		297	0.0165093	0.0219833	0.453263	0.764205	0.535728		628	0.0377	0.0095	6.76083e-05	0.00033385
13636-20	Nucleosome assembly protein 1-like 1	NP1L1	P55209	NAP1L1	332	-0.081987	0.0202173	6.29039e-05	0.000339886	0.66171		297	-0.0161912	0.0552553	0.769711	0.930041	0.487329		629	-0.0742	0.019	9.33254e-05	0.000434878
4128-27	C-C motif chemokine 24	Eotaxin-2	O00175	CCL24	331	0.0584269	0.0144176	6.36758e-05	0.000343626	0.64724		297	0.0480726	0.0192124	0.0128922	0.11342	0.628906		628	0.0547	0.0115	2.0893e-06	1.72147e-05
15416-54	Lysozyme g-like protein 2	LYG2	Q86SG7	LYG2	332	-0.0541375	0.0133613	6.38009e-05	0.000343869	0.69381		297	-0.0511673	0.0278607	0.0672975	0.292075	0.659632		629	-0.0536	0.012	8.70964e-06	5.82584e-05
14153-8	Ephrin-A3	Ephrin-A3	P52797	EFNA3	330	0.0368981	0.00912801	6.64068e-05	0.000357317	0.680905		297	-0.0202537	0.0315951	0.522001	0.80789	0.535347		627	0.0325	0.0088	0.00020893	0.000859088
6219-14	PDZ domain-containing protein 11	PDZ11	Q5EBL8	PDZD11	326	0.0350483	0.00866937	6.64621e-05	0.000357317	0.718578		297	0.0145798	0.0113823	0.201241	0.520702	0.598657		623	0.0275	0.0069	6.60693e-05	0.000327756
7192-37	Interferon lambda receptor 1	CRF2-12	Q8IU57	IFNLR1	330	0.0396503	0.00981189	6.6745e-05	0.00035839	0.694757		297	0.0337976	0.017528	0.054802	0.261513	0.571599		627	0.0383	0.0086	7.94328e-06	5.36327e-05
12795-2	Zinc finger protein 566	ZN566	Q969W8	ZNF566	331	0.0427407	0.0105874	6.78151e-05	0.000363682	0.66181		297	0.0160792	0.0116196	0.16748	0.477991	0.504764		628	0.0306	0.0078	8.91251e-05	0.000419395
14144-3	Histone H2A type 3	H2A3	Q7L7L0	H2AW	332	0.183801	0.0455378	6.79657e-05	0.000364035	0.689739		297	0.133819	0.0508481	0.00894816	0.0920719	0.647008		629	0.1616	0.0339	1.90546e-06	1.58825e-05
6951-26	Acid-sensing ion channel 4	ASIC4	Q96FT7	ASIC4	332	0.0401636	0.0099539	6.83191e-05	0.000365444	0.636396		297	0.0214651	0.0158685	0.177208	0.490773	0.636052		629	0.0349	0.0084	3.54813e-05	0.000189337
13502-2	Sodium-independent sulfate anion transporter	S2611	Q86WA9	SLC26A11	304	-0.0476241	0.0117888	6.83986e-05	0.000365444	0.660523		297	0.00675778	0.029554	0.819295	0.947764	0.586128		601	-0.0402	0.0109	0.000245471	0.000987624
19250-50	C-Myc-binding protein	MYCBP	Q99417	MYCBP	332	-0.0873771	0.021662	6.868e-05	0.000366492	0.70331		297	0.0521215	0.0582298	0.371473	0.699826	0.556688		629	-0.0704	0.0203	0.000524807	0.00188729
8315-5	Beta-defensin 119	DB119	Q8N690	DEFB119	330	0.0343038	0.00851072	6.96138e-05	0.000370589	0.663694		297	0.0077159	0.0119656	0.519537	0.806883	0.532536		627	0.0254	0.0069	0.000251189	0.00100686
8784-7	BRCA1-A complex subunit Abraxas	F175A	Q6UWZ7	ABRAXAS1	332	0.035693	0.00885615	6.96201e-05	0.000370589	0.683071		297	0.0113294	0.00796314	0.155887	0.461112	0.550257		629	0.0222	0.0059	0.00017378	0.000740028
13979-3	Anion exchange transporter	S26A7	Q8TE54	SLC26A7	330	0.0750124	0.0186172	7.00255e-05	0.000372286	0.722287		297	0.102725	0.0287556	0.000413866	0.0191451	0.762576		627	0.0832	0.0156	1.02329e-07	1.35839e-06
19199-3	DNA-directed RNA polymerase II subunit RPB11-a	RPB11	P52435	POLR2J	327	0.0377526	0.00937177	7.04148e-05	0.000373894	0.695617		297	0.0498041	0.0165558	0.0028571	0.0512017	0.687309		624	0.0407	0.0082	6.16595e-07	5.9864e-06
5035-7	Thymidylate synthase	TS	P04818	TYMS	327	0.0458746	0.0113924	7.08582e-05	0.000375784	0.69227		297	0.00248493	0.0290843	0.931971	0.98006	0.629478		624	0.0401	0.0106	0.000154882	0.000673555
12368-18	Histone acetyltransferase KAT2B	PCAF	Q92831	KAT2B	332	0.0400378	0.00994642	7.10288e-05	0.000376225	0.629138		297	0.0291293	0.0169692	0.0871164	0.339577	0.619665		629	0.0372	0.0086	1.41254e-05	8.7039e-05
13541-1	Myc target protein 1	MYCT1	Q8N699	MYCT1	332	0.0525508	0.0130591	7.13986e-05	0.000377289	0.650735		297	0.0577302	0.024273	0.0180345	0.136561	0.661109		629	0.0537	0.0115	3.01995e-06	2.34033e-05
3499-77	Interleukin-17B	IL-17B	Q9UHF5	IL17B	330	0.0343784	0.00854268	7.14252e-05	0.000377289	0.634659		297	-0.0142196	0.00823272	0.085191	0.336462	0.571742		627	0.0092	0.0059	0.120226	0.186946
9964-10	Myocardial zonula adherens protein	MYZAP	P0CAP1	MYZAP	318	-0.0360229	0.0089472	7.14928e-05	0.000377289	0.624622		297	-0.0222759	0.0132297	0.0932964	0.354251	0.571694		615	-0.0317	0.0074	1.86209e-05	0.00010971
7624-19	Ankyrin-2	ANK2	Q01484	ANK2	331	0.0422349	0.0105006	7.201e-05	0.000378871	0.706201		297	-0.00574242	0.0299763	0.848216	0.953274	0.557784		628	0.037	0.0099	0.000190546	0.000800331
19601-15	Ankyrin repeat and SOCS box protein 9	ASB9	Q96DX5	ASB9	325	0.146597	0.0364392	7.20368e-05	0.000378871	0.742516		297	0.0952259	0.0332581	0.00449806	0.0636028	0.802687		622	0.1186	0.0246	1.38038e-06	1.20671e-05
5682-13	Vasorin	VASN	Q6EMK4	VASN	327	0.0605674	0.0150577	7.21404e-05	0.000378871	0.679895		297	0.0199435	0.0194362	0.305696	0.639079	0.624047		624	0.0453	0.0119	0.000141254	0.000621199
12373-73	Transformer-2 protein homolog beta	TRA2B	P62995	TRA2B	331	0.117159	0.0291319	7.2145e-05	0.000378871	0.687515		297	0.0524956	0.0367645	0.154396	0.459555	0.596275		628	0.0922	0.0228	5.37032e-05	0.000272701
6362-6	Augurin	AUGN	Q9H1Z8	ECRG4	320	-0.0341924	0.00850096	7.25475e-05	0.000380521	0.609228		297	0.0201857	0.0261555	0.440885	0.754857	0.573933		617	-0.029	0.0081	0.000331131	0.0012819
9955-40	RING finger protein 148	RN148	Q8N7C7	RNF148	328	0.0365292	0.00909258	7.35254e-05	0.000384928	0.663049		297	0.0536416	0.0296452	0.0714129	0.30231	0.537062		625	0.038	0.0087	1.23027e-05	7.8044e-05
19564-61	Interferon regulatory factor 4	IRF4	Q15306	IRF4	331	0.0587811	0.0146337	7.35668e-05	0.000384928	0.638474		297	0.0136848	0.0303506	0.652405	0.885172	0.520341		628	0.0503	0.0132	0.000138038	0.000608303
9074-6	Fatty acid hydroxylase domain-containing protein 2	CE004	Q96IV6	FAXDC2	331	0.0407265	0.0101424	7.39735e-05	0.000386586	0.676321		297	0.0256318	0.0178229	0.151468	0.456208	0.645008		628	0.037	0.0088	2.63027e-05	0.000146919
23028-49	Syntenin-2	SDCB2	Q9H190	SDCBP2	331	0.110898	0.0276315	7.45773e-05	0.000389268	0.597794		297	0.0573335	0.0308218	0.0638715	0.284086	0.526772		628	0.087	0.0206	2.34423e-05	0.000133367
14756-29	Intercellular adhesion molecule 2	sICAM-2	P13598	ICAM2	326	-0.0846211	0.0211236	7.71091e-05	0.000401964	0.646053		297	-0.000293736	0.0159371	0.985308	0.997438	0.558641		623	-0.0309	0.0127	0.0151356	0.0328282
12808-103	Calcium-regulated heat-stable protein 1	CHSP1	Q9Y2V2	CARHSP1	330	-0.0599743	0.0149747	7.71966e-05	0.000401964	0.653736		297	-0.0328372	0.0277862	0.238259	0.564912	0.568407		627	-0.0539	0.0132	4.36516e-05	0.000225656
4706-17	Protein 4.1	41	P11171	EPB41	332	-0.110421	0.027588	7.78917e-05	0.000405093	0.699829		297	-0.00519496	0.0615491	0.932794	0.98006	0.490568		629	-0.0928	0.0252	0.000229087	0.000933051
7073-69	Uncharacterized protein C22orf15	CV015	Q8WYQ4	C22orf15	332	0.0422547	0.01056	7.82366e-05	0.000406396	0.666903		297	0.00433274	0.0372267	0.907425	0.973929	0.540444		629	0.0394	0.0102	0.000104713	0.000480139
6621-10	Prorelaxin H2	REL2	P04090	RLN2	331	-0.0332075	0.00830677	7.94797e-05	0.000412355	0.632196		297	0.00108994	0.0222886	0.961031	0.988018	0.521913		628	-0.029	0.0078	0.000190546	0.000800331
4832-75	Tumor necrosis factor receptor superfamily member 10A	TRAIL R1	O00220	TNFRSF10A	329	0.0634617	0.0158765	7.97214e-05	0.00041311	0.643168		297	0.0611769	0.0269795	0.0240912	0.162154	0.668731		626	0.0629	0.0137	4.36516e-06	3.18753e-05
11422-2	Homeobox protein DLX-3	DLX3	O60479	DLX3	331	-0.0778012	0.0194994	8.19808e-05	0.000424307	0.651386		297	-0.0356457	0.0237115	0.133843	0.425469	0.671732		628	-0.0608	0.0151	5.37032e-05	0.000272701
13622-16	Serine/threonine-protein phosphatase 2A 56 kDa regulatory subunit alpha isoform	2A5A	Q15172	PPP2R5A	332	-0.0754692	0.0189181	8.21475e-05	0.000424406	0.677111		297	0.0175356	0.0422664	0.678533	0.896305	0.552782		629	-0.0599	0.0173	0.000512861	0.00185052
8858-21	Basic leucine zipper transcriptional factor ATF-like 3	BATF3	Q9NR55	BATF3	332	0.0380999	0.00955098	8.21973e-05	0.000424406	0.660795		297	0.0632914	0.0208323	0.00259648	0.0496331	0.634813		629	0.0425	0.0087	1e-06	9.15106e-06
7003-4	Polypeptide N-acetylgalactosaminyltransferase 10	GLT10	Q86SR1	GALNT10	330	0.0449494	0.0112799	8.37005e-05	0.00043165	0.676862		297	0.0216439	0.0134924	0.109766	0.383207	0.594083		627	0.0354	0.0087	4.36516e-05	0.000225656
11442-1	Delta and Notch-like epidermal growth factor-related receptor	DNER	Q8NFT8	DNER	331	0.0552446	0.013866	8.38943e-05	0.000432131	0.682984		297	0.0216553	0.0347746	0.533948	0.813212	0.623904		628	0.0506	0.0129	8.51138e-05	0.00040361
5646-20	Ribonuclease K6	RNAS6	Q93091	RNASE6	329	0.143123	0.035923	8.40075e-05	0.000432196	0.734928		297	0.0888588	0.0406234	0.0295105	0.181321	0.730421		626	0.1193	0.0269	9.33254e-06	6.18479e-05
9859-180	Diamine acetyltransferase 1	SSAT-1	P21673	SAT1	332	0.0385462	0.00967781	8.42563e-05	0.000432959	0.683661		297	-0.00962721	0.0224202	0.66795	0.891528	0.545208		629	0.031	0.0089	0.000489779	0.00177767
7842-52	Small EDRK-rich factor 1	SERF1	O75920	SERF1A	332	0.0423283	0.0106305	8.46507e-05	0.000434466	0.642474		297	0.0432086	0.0139965	0.00221601	0.0443625	0.655488		629	0.0427	0.0085	4.67735e-07	4.73348e-06
15692-300	Nodal homolog	NODAL	Q96S42	NODAL	332	0.0331555	0.00832795	8.4837e-05	0.000434903	0.698265		297	0.00464266	0.00916023	0.612659	0.860973	0.571503		629	0.0203	0.0062	0.00102329	0.00331914
19240-265	28 kDa heat- and acid-stable phosphoprotein	HAP28	Q13442	PDAP1	332	-0.0940836	0.0236498	8.58761e-05	0.000439706	0.71045		297	0.0344009	0.0506563	0.497612	0.792384	0.601801		629	-0.0711	0.0214	0.000912011	0.00301272
13548-53	Phosphatidate phosphatase PPAPDC1A	PPC1A	Q5VZY2	PLPP4	326	-0.0387571	0.00974446	8.65054e-05	0.00044202	0.607519		297	-0.0347386	0.0149468	0.0208054	0.148005	0.62924		623	-0.0376	0.0082	4.16869e-06	3.07013e-05
7741-111	RNA polymerase-associated protein RTF1 homolog	RTF1	Q92541	RTF1	332	0.0359084	0.00903101	8.65905e-05	0.00044202	0.664778		297	0.000391002	0.0150372	0.979273	0.994794	0.486614		629	0.0265	0.0077	0.000616595	0.00217197
12532-28	Ubiquitin-conjugating enzyme E2 R1	UB2R1	P49427	CDC34	328	-0.0487688	0.0122638	8.66364e-05	0.00044202	0.628538		297	-0.0522142	0.0305186	0.0881651	0.34162	0.651582		625	-0.0492	0.0114	1.51356e-05	9.2338e-05
12355-223	Ribosome-recycling factor, mitochondrial	RRFM	Q96E11	MRRF	332	-0.040692	0.0102362	8.68815e-05	0.000442746	0.64268		297	-0.0117612	0.0141451	0.406391	0.728925	0.539062		629	-0.0307	0.0083	0.00020893	0.000859088
3827-22	Serine/threonine-protein kinase PAK 6	PAK6	Q9NQU5	PAK6	332	-0.131405	0.0330637	8.72208e-05	0.000443742	0.693515		297	0.00911362	0.0949265	0.923581	0.977284	0.498952		629	-0.1162	0.0312	0.000199526	0.000827543
12738-43	Nischarin	NISCH	Q9Y2I1	NISCH	332	0.0383372	0.00964689	8.73144e-05	0.000443742	0.642887		297	0.0161007	0.0132952	0.226873	0.555286	0.569979		629	0.0307	0.0078	8.51138e-05	0.00040361
22953-85	CCAAT/enhancer-binding protein beta	CEBPB	P17676	CEBPB	328	0.0424316	0.010676	8.73865e-05	0.000443742	0.651872		297	0.0100407	0.0233469	0.667467	0.891528	0.602468		625	0.0368	0.0097	0.000147911	0.000645852
9747-48	MAP/microtubule affinity-regulating kinase 3	MARK3	P27448	MARK3	332	-0.0704802	0.0177408	8.77609e-05	0.000444999	0.659999		297	-0.0130766	0.0358905	0.715864	0.90902	0.483232		629	-0.0592	0.0159	0.000194984	0.00081658
6003-28	Sialidase-1	NEUR1	Q99519	NEU1	324	0.0475728	0.0119714	8.7841e-05	0.000444999	0.66462		297	0.019296	0.0265667	0.468225	0.772013	0.56593		621	0.0428	0.0109	8.70964e-05	0.000410297
5730-60	C-X-C motif chemokine 14	BRAK	O95715	CXCL14	332	0.0616865	0.015531	8.8095e-05	0.00044576	0.63796		297	0.0534247	0.0182309	0.00365281	0.0586222	0.691692		629	0.0582	0.0118	8.51138e-07	7.90658e-06
11406-82	Isobutyryl-CoA dehydrogenase, mitochondrial	ACAD8	Q9UKU7	ACAD8	330	0.0323419	0.00814525	8.86258e-05	0.00044792	0.663605		297	0.0307367	0.012433	0.0140008	0.119007	0.625667		627	0.0319	0.0068	2.95121e-06	2.3205e-05
5825-49	Interferon gamma receptor 1	IFN-g R1	P15260	IFNGR1	321	0.0614943	0.015484	8.88599e-05	0.00044851	0.670147		297	-3.85258e-05	0.0280146	0.998904	0.999974	0.553973		618	0.0471	0.0136	0.000512861	0.00185052
2500-2	Angiopoietin-4	Angiopoietin-4	Q9Y264	ANGPT4	332	0.0555806	0.0140022	8.89511e-05	0.00044851	0.618989		297	0.0536475	0.0168829	0.00164464	0.0385529	0.683689		629	0.0548	0.0108	3.71535e-07	3.92622e-06
3323-37	Low-density lipoprotein receptor-related protein 8	LRP8	Q14114	LRP8	331	0.0488529	0.0123255	9.11093e-05	0.000458854	0.665368		297	0.0294619	0.024365	0.227572	0.555296	0.536204		628	0.0449	0.011	4.46684e-05	0.000230358
9983-97	Inactive serine protease 35	PRS35	Q8N3Z0	PRSS35	330	-0.0336132	0.00848246	9.14945e-05	0.000460255	0.616462		297	-0.00602825	0.0177618	0.734558	0.91628	0.624667		627	-0.0285	0.0077	0.000199526	0.000827543
12633-3	Tyrosine-protein phosphatase non-receptor type 9	PTN9	P43378	PTPN9	330	-0.0371306	0.00937238	9.18481e-05	0.000461494	0.653053		297	-0.0257953	0.0140275	0.0669471	0.290848	0.574552		627	-0.0336	0.0078	1.58489e-05	9.56048e-05
13229-20	Protein Mdm4	MDM4	O15151	MDM4	327	-0.0370872	0.00936269	9.22243e-05	0.000462586	0.606634		297	-0.0585558	0.0197412	0.00326537	0.0555112	0.636957		624	-0.041	0.0085	1.23027e-06	1.08876e-05
19483-16	3-ketodihydrosphingosine reductase	KDSR	Q06136	KDSR	328	-0.0374381	0.00945204	9.22806e-05	0.000462586	0.602659		297	0.0059891	0.0206745	0.772263	0.930041	0.622475		625	-0.0299	0.0086	0.000501187	0.00181448
15435-4	Purine nucleoside phosphorylase	PNP	P00491	PNP	332	-0.101709	0.0256903	9.27066e-05	0.00046418	0.706969		297	-0.0120938	0.0628633	0.847577	0.953274	0.499857		629	-0.0889	0.0238	0.000186209	0.00078518
19173-5	AN1-type zinc finger protein 1	ZFAN1	Q8TCF1	ZFAND1	332	-0.0918951	0.0232373	9.43508e-05	0.000471864	0.71287		297	-0.0375408	0.05525	0.497379	0.792307	0.48247		629	-0.0837	0.0214	9.33254e-05	0.000434878
18899-82	Hepatoma-derived growth factor-related protein 3	HDGR3	Q9Y3E1	HDGFL3	330	0.092759	0.0234801	9.60301e-05	0.000479704	0.672605		297	0.0739104	0.0285298	0.0100623	0.0978425	0.702887		627	0.0851	0.0181	2.63027e-06	2.09496e-05
3170-6	Methionine aminopeptidase 2	AMPM2	P50579	METAP2	332	-0.0687502	0.0174076	9.63317e-05	0.000480653	0.673571		297	-0.0266514	0.0448672	0.552969	0.826379	0.535156		629	-0.0632	0.0162	9.77237e-05	0.000452432
17436-193	Casein kinase I isoform gamma-2	CSNK1G2	P78368	CSNK1G2	332	-0.104993	0.0265868	9.64792e-05	0.000480831	0.694931		297	0.0231177	0.0211013	0.274177	0.601603	0.5494		629	-0.0264	0.0165	0.109648	0.173892
10043-31	Bromodomain-containing protein 4	BRD4	O60885	BRD4	332	0.0418914	0.0106124	9.71158e-05	0.000483444	0.634036		297	0.0506222	0.0145823	0.000596084	0.0219528	0.667778		629	0.0449	0.0086	1.65959e-07	2.01635e-06
11456-2	Melanoma-associated antigen B10	MAGBA	Q96LZ2	MAGEB10	331	-0.0431804	0.0109396	9.72613e-05	0.000483608	0.631308		297	-0.0204867	0.0171639	0.23361	0.561004	0.575505		628	-0.0366	0.0092	7.24436e-05	0.000352865
12332-7	Eukaryotic elongation factor 2 kinase	EF2K	O00418	EEF2K	325	-0.0573532	0.0145383	9.84924e-05	0.000489164	0.611808		297	-0.00383735	0.029259	0.895746	0.97077	0.580221		622	-0.0468	0.013	0.000331131	0.0012819
12409-90	Ras-related protein Rab-7b	RAB7B	Q96AH8	RAB7B	329	0.0395112	0.0100277	0.000100127	0.000496326	0.687326		297	0.00418579	0.0173862	0.809916	0.944536	0.590796		626	0.0307	0.0087	0.00040738	0.00152228
6359-50	Protein O-linked-mannose beta-1,4-N-acetylglucosaminyltransferase 2	AGO61	Q8NAT1	POMGNT2	325	-0.0679035	0.0172312	0.000100165	0.000496326	0.63506		297	0.0578044	0.032113	0.0728908	0.305646	0.563691		622	-0.0398	0.0152	0.00870964	0.0205036
12553-5	Serine/threonine-protein kinase VRK1	VRK1	Q99986	VRK1	331	0.048854	0.012408	0.000101159	0.000500674	0.656793		297	0.0307732	0.0167163	0.0666533	0.290158	0.646103		628	0.0424	0.01	2.04174e-05	0.000118991
13511-29	DNA-binding protein SATB1	SATB1	Q01826	SATB1	332	0.049719	0.0126309	0.0001015	0.000501782	0.642356		297	0.0560763	0.0159095	0.00049225	0.0214217	0.601324		629	0.0522	0.0099	1.31826e-07	1.66759e-06
18189-12	Vacuolar protein-sorting-associated protein 25	VPS25	Q9BRG1	VPS25	332	-0.0903988	0.022971	0.00010188	0.000503084	0.656193		297	-0.0197462	0.051815	0.703414	0.903369	0.480088		629	-0.0788	0.021	0.00017378	0.000740028
8834-58	Calnexin	Calnexin	P27824	CANX	330	0.0340149	0.00864427	0.000102161	0.000503894	0.645562		297	-0.00500849	0.0118052	0.671689	0.893025	0.513862		627	0.0204	0.007	0.00346737	0.00937934
13644-30	Hepatocyte growth factor-regulated tyrosine kinase substrate	HGS	O14964	HGS	332	-0.14949	0.0379967	0.000102305	0.000504026	0.692394		297	0.0122366	0.0421345	0.771704	0.930041	0.514339		629	-0.077	0.0282	0.00645654	0.0158231
3421-54	Tumor necrosis factor ligand superfamily member 8	CD30 Ligand	P32971	TNFSF8	332	0.0489025	0.0124448	0.000104254	0.000513039	0.622116		297	0.0774367	0.0175664	1.46769e-05	0.00462764	0.692788		629	0.0584	0.0102	8.70964e-09	1.72627e-07
12655-30	Beta-soluble NSF attachment protein	SNAB	Q9H115	NAPB	329	-0.0224329	0.0057121	0.000105396	0.000518066	0.618809		297	0.00966215	0.0133053	0.468305	0.772013	0.458603		626	-0.0174	0.0052	0.000891251	0.00296234
3800-71	Creatine kinase B-type	CK-BB	P12277	CKB	330	0.0669563	0.0170653	0.000106898	0.00052485	0.642032		297	0.0573175	0.0315855	0.070603	0.300955	0.675686		627	0.0648	0.015	1.58489e-05	9.56048e-05
11383-41	Keratin, type II cytoskeletal 7	Keratin 7	P08729	KRT7	319	0.0639379	0.0162942	0.000107468	0.000527047	0.655802		297	0.106067	0.0381482	0.00578339	0.0720996	0.672161		616	0.0704	0.015	2.5704e-06	2.05871e-05
11546-7	Cytoglobin	CYGB	Q8WWM9	CYGB	325	0.0456608	0.0116455	0.00010836	0.000530817	0.690697		297	0.0289485	0.0343283	0.399762	0.723013	0.61814		622	0.0439	0.011	6.76083e-05	0.00033385
10010-10	Beclin-1	BECN1	Q14457	BECN1	328	0.0288488	0.00735995	0.000108671	0.000531733	0.674573		297	-0.0039954	0.0176248	0.820822	0.948001	0.60342		625	0.024	0.0068	0.000416869	0.00155234
2831-29	Kallikrein-11	Kallikrein 11	Q9UBX7	KLK11	332	0.0682549	0.0174225	0.000109294	0.000533823	0.700743		297	0.0560229	0.0183889	0.00252697	0.0489698	0.733327		629	0.0625	0.0126	7.76247e-07	7.33767e-06
17738-7	Cornulin	CRNN	Q9UBG3	CRNN	325	-0.0535182	0.0136579	0.000109401	0.000533823	0.604532		297	0.0470967	0.0427468	0.271476	0.600289	0.497904		622	-0.0442	0.013	0.000676083	0.00233561
2855-49	Mitogen-activated protein kinase 3	ERK-1	P27361	MAPK3	332	-0.0835636	0.0213324	0.00010947	0.000533823	0.709211		297	-0.0105449	0.046288	0.819953	0.947792	0.48971		629	-0.0708	0.0194	0.00025704	0.00102935
5651-50	Putative pregnancy-specific beta-1-glycoprotein 7	PSG7	Q13046	PSG7	324	0.0446931	0.0114135	0.000110626	0.00053885	0.659703		297	0.0513766	0.0661582	0.438042	0.754211	0.533822		621	0.0449	0.0112	6.60693e-05	0.000327756
2640-3	Macrophage-stimulating protein receptor	MSP R	Q04912	MST1R	330	0.0612946	0.0156632	0.000111326	0.000541645	0.605434		297	0.0612224	0.0204284	0.00296216	0.0516345	0.656155		627	0.0613	0.0124	8.31764e-07	7.79393e-06
17721-82	Growth arrest-specific protein 7	GAS7	O60861	GAS7	329	0.0380486	0.00972399	0.00011158	0.000542035	0.662221		297	-0.00348027	0.0196519	0.859556	0.9595	0.516911		626	0.0299	0.0087	0.00060256	0.00213126
9172-69	Neutrophil collagenase	MMP-8	P22894	MMP8	331	0.151201	0.0386469	0.000111658	0.000542035	0.656733		297	0.0801021	0.04894	0.102765	0.371735	0.578077		628	0.1239	0.0303	4.36516e-05	0.000225656
3888-8	Inhibitor of growth protein 1	ING1	Q9UK53	ING1	332	-0.0510689	0.013055	0.000111828	0.000542244	0.638166		297	0.0123598	0.0306294	0.686856	0.900858	0.581079		629	-0.0413	0.012	0.00057544	0.00204374
6507-16	Neural cell adhesion molecule 2	NCAM2	O15394	NCAM2	327	-0.0924187	0.0236243	0.000112092	0.000542915	0.617304		297	-0.0379959	0.0242764	0.118638	0.399674	0.562595		624	-0.0659	0.0169	9.77237e-05	0.000452432
11458-30	Poly(rC)-binding protein 1	PCBP1	Q15365	PCBP1	332	-0.0744676	0.0190446	0.00011257	0.000544616	0.655986		297	0.00243984	0.0442258	0.956043	0.986557	0.490663		629	-0.0624	0.0175	0.000354813	0.00135649
7867-154	Alpha-N-acetylgalactosaminide alpha-2,6-sialyltransferase 1	SIA7A	Q9NSC7	ST6GALNAC1	329	0.0523075	0.0133836	0.000113588	0.000548925	0.593089		297	0.0565821	0.0230699	0.0147684	0.12122	0.631098		626	0.0534	0.0116	3.98107e-06	2.96752e-05
7178-59	Protein DEPP	DEPP	Q9NTK1	DEPP1	332	-0.0992007	0.0254593	0.00011883	0.000573614	0.697734		297	-0.0964926	0.0385459	0.0128514	0.11342	0.651915		629	-0.0984	0.0212	3.63078e-06	2.73965e-05
12650-43	Guanine nucleotide-binding protein G(k) subunit alpha	GNAI3	P08754	GNAI3	331	-0.0488739	0.0125487	0.000119702	0.000577171	0.624141		297	-0.0182731	0.0164049	0.266248	0.594992	0.528963		628	-0.0376	0.01	0.000162181	0.000700342
18216-22	Interleukin-11 receptor subunit alpha	IL-11 RA	Q14626	IL11RA	330	0.0410121	0.0105328	0.000120242	0.000579127	0.680162		297	-0.0313244	0.0200686	0.119642	0.400426	0.575791		627	0.0254	0.0093	0.00645654	0.0158231
