## Supplemental Tables for "Plasma proteomics of SARS-CoV-2 infection and severity reveals impact on Alzheimer and coronary disease pathways" (part 3 of 3)

### Sheet: TableS4 (continued)
Table S4 Summary of differential abundance analyses of 4301 aptamers for Death
4453-83	Leucine-rich repeat transmembrane neuronal protein 3	LRRT3	Q86VH5	LRRTM3	328	0.0536801	0.0137893	0.0001208	0.000581166	0.680997		297	0.00748695	0.0194738	0.700916	0.902568	0.453649		625	0.0383	0.0113	0.000676083	0.00233561
9372-157	Myelin protein zero-like protein 2	MPZL2	O60487	MPZL2	325	-0.043151	0.0110874	0.000121483	0.000583409	0.620094		297	0.000219282	0.0268348	0.993486	0.999016	0.610137		622	-0.0368	0.0102	0.000323594	0.00125953
16852-10	Na(+)/H(+) exchange regulatory cofactor NHE-RF3	NHRF3	Q5T2W1	PDZK1	332	0.0414507	0.0106537	0.000121538	0.000583409	0.630495		297	0.0282846	0.0188364	0.134286	0.426246	0.618426		629	0.0383	0.0093	3.71535e-05	0.000197037
5139-32	Netrin receptor UNC5C	UNC5H3	O95185	UNC5C	324	0.104874	0.0269793	0.000123819	0.000592896	0.701059		297	0.0187685	0.0312117	0.548089	0.822534	0.63872		621	0.0681	0.0204	0.000851138	0.0028555
17397-8	Estradiol 17-beta-dehydrogenase 11	DHB11	Q8NBQ5	HSD17B11	331	0.0337584	0.0086871	0.000123868	0.000592896	0.648699		297	0.00917054	0.0204858	0.654737	0.887496	0.51291		628	0.03	0.008	0.00017378	0.000740028
6119-14	MAM domain-containing protein 2	MAMC2	Q7Z304	MAMDC2	331	0.0477937	0.0122996	0.000123987	0.000592896	0.646529		297	0.0592933	0.0226012	0.00916329	0.0933917	0.649295		628	0.0504	0.0108	3.01995e-06	2.34033e-05
5481-16	Ras GTPase-activating protein 1	RASA1	P20936	RASA1	330	-0.0858372	0.02209	0.000124066	0.000592896	0.682867		297	0.00383507	0.0329081	0.907306	0.973929	0.571361		627	-0.058	0.0183	0.00158489	0.00483449
2704-74	Tumor necrosis factor receptor superfamily member 13B	TACI	O14836	TNFRSF13B	331	0.051265	0.0131985	0.000124793	0.000595583	0.622187		297	0.0687513	0.0309544	0.0271171	0.17253	0.649724		628	0.054	0.0121	8.91251e-06	5.94305e-05
12734-112	Kinesin-like protein KIF22	KIF22	Q14807	KIF22	330	0.0471891	0.0121494	0.000124905	0.000595583	0.67927		297	0.0330019	0.0140778	0.0197377	0.143641	0.580507		627	0.0411	0.0092	7.76247e-06	5.27431e-05
8686-342	Protein Hikeshi	HIKES	Q53FT3	HIKESHI	332	0.0498432	0.0128349	0.000125085	0.000595783	0.652918		297	0.0321982	0.0183836	0.0809192	0.326832	0.593559		629	0.0441	0.0105	2.81838e-05	0.000156816
7054-87	C-type lectin domain family 2 member D	CLC2D	Q9UHP7	CLEC2D	331	0.0506071	0.0130359	0.000125779	0.000598425	0.63245		297	0.0720075	0.0191392	0.00020357	0.0165199	0.666159		628	0.0574	0.0108	1e-07	1.33158e-06
11219-95	Fibroblast growth factor-binding protein 3	FGFP3	Q8TAT2	FGFBP3	326	0.107295	0.0276414	0.00012639	0.000600666	0.706929		297	0.0497785	0.0230438	0.0315762	0.187582	0.663681		623	0.0734	0.0177	3.38844e-05	0.000183548
9751-72	Nuclease-sensitive element-binding protein 1	NSEP1	P67809	YBX1	332	0.102299	0.0263752	0.000127459	0.000605077	0.666903		297	0.0396301	0.0426325	0.353361	0.687324	0.601944		629	0.085	0.0224	0.000151356	0.000659557
18385-4	26S proteasome non-ATPase regulatory subunit 10	PSD10	O75832	PSMD10	332	0.031127	0.00802839	0.000128209	0.000607968	0.657786		297	0.0317078	0.020319	0.119728	0.400426	0.666159		629	0.0312	0.0075	2.95121e-05	0.000162524
9959-60	Transmembrane protein 59-like	TM59L	Q9UK28	TMEM59L	331	-0.0491369	0.0126752	0.000128545	0.000608891	0.65491		297	-0.0184508	0.0187169	0.325056	0.659796	0.542635		628	-0.0395	0.0105	0.000169824	0.000727505
19270-26	Tyrosine--tRNA ligase, cytoplasmic	SYYC	P54577	YARS1	332	-0.0820865	0.0211807	0.000129006	0.000610402	0.680769		297	0.0336472	0.0602566	0.577001	0.841055	0.533679		629	-0.0694	0.02	0.000512861	0.00185052
6342-10	Nephronectin	Nephronectin	Q6UXI9	NPNT	328	-0.0906999	0.023408	0.000129717	0.000612554	0.646651		297	-0.0649707	0.0189706	0.000703695	0.024408	0.702696		625	-0.0752	0.0147	3.38844e-07	3.68022e-06
3592-4	Calcium/calmodulin-dependent protein kinase type 1	CAMK1	Q14012	CAMK1	332	-0.0511852	0.0132122	0.000129746	0.000612554	0.659232		297	-0.0126366	0.0137243	0.357945	0.691119	0.633575		629	-0.0326	0.0095	0.00060256	0.00213126
6899-37	Pterin-4-alpha-carbinolamine dehydratase 2	PHS2	Q9H0N5	PCBD2	331	-0.111561	0.0287983	0.000129928	0.000612639	0.702026		297	-0.0379102	0.071917	0.598499	0.853992	0.50686		628	-0.1014	0.0267	0.000147911	0.000645852
14149-9	Interleukin-36 beta	IL-1F8	Q9NZH7	IL36B	332	0.0496167	0.0128101	0.000130172	0.000612639	0.647253		297	0.0748428	0.020171	0.000247832	0.0175146	0.651867		629	0.0569	0.0108	1.44544e-07	1.7916e-06
19114-8	Thymidine kinase 2, mitochondrial	KITM	O00142	TK2	331	-0.0672974	0.0173744	0.000130191	0.000612639	0.651978		297	-0.0301161	0.0275924	0.275971	0.603126	0.657679		628	-0.0567	0.0147	0.000114815	0.000519811
13422-66	Ecto-NOX disulfide-thiol exchanger 2	ENOX2	Q16206	ENOX2	328	-0.0260168	0.00671998	0.000131342	0.000617381	0.608932		297	0.00792106	0.0154361	0.608234	0.857991	0.507622		625	-0.0206	0.0062	0.000831764	0.00279267
8845-2	A disintegrin and metalloproteinase with thrombospondin motifs 3	ATS3	O15072	ADAMTS3	332	0.0442764	0.0114415	0.000131942	0.000619521	0.636012		297	0.0245846	0.0103573	0.0182623	0.137319	0.556212		629	0.0335	0.0077	1.31826e-05	8.24102e-05
9279-7	Immunoglobulin superfamily member 11	IGS11	Q5DX21	IGSF11	323	-0.0348611	0.00900743	0.000132415	0.000621064	0.587009		297	-0.0672029	0.0749485	0.370644	0.699798	0.535871		620	-0.0353	0.0089	7.76247e-05	0.000373868
18187-16	Aspartoacylase	ACY2	P45381	ASPA	319	-0.0443058	0.0114475	0.000132698	0.000621715	0.617503		297	-0.0545731	0.031666	0.0858788	0.337319	0.579602		616	-0.0455	0.0108	2.39883e-05	0.000135577
8320-5	SAFB-like transcription modulator	SLTM	Q9NWH9	SLTM	332	0.0407483	0.0105361	0.000133136	0.000623089	0.671417		297	0.0035235	0.016791	0.833936	0.951568	0.539968		629	0.0302	0.0089	0.000707946	0.00243201
19373-3	Myosin regulatory light chain 12A	MLRM	P19105	MYL12A	332	-0.0857752	0.0222223	0.000137174	0.00064129	0.71818		297	0.0685657	0.055387	0.216737	0.542051	0.594893		629	-0.0644	0.0206	0.0018197	0.00544265
10752-8	Chromodomain Y-like protein 2	CDYL2	Q8N8U2	CDYL2	320	-0.0656943	0.0170306	0.000139484	0.000650816	0.623157		297	-0.0582862	0.0391539	0.137665	0.433452	0.607041		617	-0.0645	0.0156	3.63078e-05	0.000193507
3284-75	Biglycan	BGN	P21810	BGN	325	0.116802	0.0302864	0.000139515	0.000650816	0.701254		297	0.0148756	0.0442132	0.736773	0.916651	0.527248		622	0.0842	0.025	0.00074131	0.00252645
2781-63	C-C motif chemokine 4-like	LAG-1	Q8NHW4	CCL4L1	325	0.0455524	0.0118182	0.000140696	0.000655616	0.640684		297	0.0182298	0.0293792	0.535415	0.814182	0.560166		622	0.0417	0.011	0.000141254	0.000621199
9826-135	Bis(5'-adenosyl)-triphosphatase	Fragile histidine triad protein	P49789	FHIT	332	-0.107178	0.0278179	0.000140993	0.000656288	0.695816		297	0.0100261	0.0483148	0.835753	0.951673	0.532536		629	-0.078	0.0241	0.00120226	0.00380216
12880-1	Synaptic vesicle glycoprotein 2A	SV2A	Q7L0J3	SV2A	332	0.0391651	0.0101712	0.000142232	0.00066134	0.642208		297	0.0104813	0.015168	0.490108	0.787463	0.551686		629	0.0303	0.0084	0.000338844	0.00130472
11104-13	Chitinase-3-like protein 1	YKL-40	P36222	CHI3L1	332	0.246852	0.0641397	0.000143308	0.000665622	0.713696		297	0.280325	0.0843346	0.00100108	0.0287617	0.783441		629	0.2591	0.0511	3.89045e-07	4.08118e-06
17148-7	Flavin reductase (NADPH)	BLVRB	P30043	BLVRB	332	-0.113594	0.0295242	0.000143967	0.000667966	0.685962		297	-0.0180381	0.0431727	0.676392	0.894566	0.510671		629	-0.0831	0.0244	0.000645654	0.00225037
3508-78	C-C motif chemokine 22	MDC	O00626	CCL22	317	-0.133977	0.034858	0.000147528	0.000683749	0.652159		297	-0.115134	0.0405135	0.00480216	0.0657881	0.662252		614	-0.126	0.0264	1.86209e-06	1.56423e-05
4271-75	Prefoldin subunit 5	PFD5	Q99471	PFDN5	332	0.0520727	0.0135582	0.00014784	0.000684455	0.637458		297	0.029318	0.018543	0.114946	0.393625	0.639482		629	0.0441	0.0109	5.49541e-05	0.000278724
13519-112	Rho guanine nucleotide exchange factor 25	ARHGP	Q86VW2	ARHGEF25	331	0.0267421	0.00696571	0.000148826	0.000688282	0.678169		297	0.0144631	0.0213579	0.49883	0.792988	0.517102		628	0.0256	0.0066	0.000112202	0.000509588
8840-61	Complement C1s subcomponent	C1s	P09871	C1S	312	0.0343187	0.00893499	0.000149472	0.000690526	0.668249		297	-0.032526	0.0163191	0.0471816	0.240696	0.556164		609	0.0189	0.0078	0.0158489	0.0341172
3361-26	C-type lectin domain family 4 member K	CLC4K	Q9UJ71	CD207	332	0.0390669	0.0101833	0.000150342	0.000693799	0.661504		297	0.00376798	0.0186826	0.840305	0.952375	0.530059		629	0.031	0.0089	0.000524807	0.00188729
9401-57	Metalloprotease TIKI1	CB089	Q86V40	TRABD2A	332	-0.0770533	0.0200908	0.000150997	0.000696074	0.670207		297	-0.0573323	0.0341883	0.0946251	0.356689	0.544303		629	-0.072	0.0173	3.23594e-05	0.000175951
11365-17	Teneurin-4	TEN4	Q6N022	TENM4	331	0.0291193	0.00759634	0.000152207	0.000700902	0.658532		297	0.0134763	0.0136709	0.325066	0.659796	0.584175		628	0.0254	0.0066	0.000128825	0.000573578
8273-84	Interleukin-31 receptor subunit alpha	IL31R	Q8NI17	IL31RA	329	0.0436888	0.011406	0.000154169	0.000709176	0.663683		297	0.0266492	0.0188359	0.158195	0.464713	0.65282		626	0.0391	0.0098	6.0256e-05	0.000302052
5131-15	Tumor necrosis factor receptor superfamily member 19	TAJ	Q9NS68	TNFRSF19	296	0.0626265	0.0163371	0.00015557	0.000714855	0.681633		297	0.052654	0.0357093	0.141423	0.439812	0.710128		593	0.0609	0.0149	4.16869e-05	0.000217856
6961-14	Insulin growth factor-like family member 3	IGFL3	Q6UXB1	IGFL3	325	-0.0399892	0.0104502	0.000156746	0.000719491	0.613636		297	0.000505882	0.0183169	0.977985	0.994401	0.617997		622	-0.03	0.0091	0.000933254	0.00307345
18300-39	Transcriptional activator protein Pur-beta	PURB	Q96QR8	PURB	332	-0.0753852	0.0197233	0.00015888	0.000728232	0.700773		297	-0.0192455	0.0553429	0.72828	0.915653	0.496189		629	-0.0691	0.0186	0.000199526	0.000827543
6932-42	Integrin alpha-5	ITA5	P08648	ITGA5	332	0.0330918	0.00865832	0.000158989	0.000728232	0.623473		297	0.00800514	0.0216634	0.712006	0.908015	0.677067		629	0.0296	0.008	0.000229087	0.000933051
17151-84	Interferon regulatory factor 3	IRF-3	Q14653	IRF3	332	-0.0737774	0.0193273	0.000161911	0.00074083	0.714463		297	0.00198667	0.0507807	0.968819	0.990415	0.533537		629	-0.0642	0.0181	0.000380189	0.0014369
18255-6	NADH-cytochrome b5 reductase 1	NB5R1	Q9UHQ9	CYB5R1	332	0.0516255	0.0135432	0.000165301	0.000755134	0.668673		297	0.0515143	0.0188004	0.00652236	0.0768341	0.662538		629	0.0516	0.011	2.69153e-06	2.13585e-05
18874-66	CCAAT/enhancer-binding protein alpha	CEBPA	P49715	CEBPA	330	0.074133	0.019447	0.000165389	0.000755134	0.663991		297	0.0485556	0.0166943	0.00391132	0.0593924	0.685452		627	0.0594	0.0127	2.75423e-06	2.17756e-05
12885-42	Nuclear receptor subfamily 1 group D member 2	NR1D2	Q14995	NR1D2	330	0.0291388	0.00764454	0.000165612	0.000755354	0.692854		297	-0.00912733	0.0154151	0.554241	0.827625	0.544779		627	0.0216	0.0068	0.00162181	0.00492613
8933-84	Myocyte-specific enhancer factor 2C	MEF2C	Q06413	MEF2C	331	0.0356547	0.00936135	0.000167451	0.000762931	0.650201		297	0.0243022	0.00960321	0.0119127	0.109014	0.582841		628	0.0301	0.0067	6.91831e-06	4.7609e-05
9215-117	Ubiquitin carboxyl-terminal hydrolase 25	UBP25	Q9UHP3	USP25	332	-0.0575645	0.0151162	0.00016774	0.00076344	0.641588		297	-0.0100139	0.0130618	0.443908	0.756139	0.61452		629	-0.0303	0.0099	0.00213796	0.00624262
9963-19	Protocadherin beta-10	PCDBA	Q9UN67	PCDHB10	329	-0.0293128	0.00769719	0.000167938	0.000763534	0.645856		297	-0.00343568	0.0242522	0.887443	0.969	0.491235		626	-0.0269	0.0073	0.000239883	0.000966952
6504-65	Lysyl oxidase homolog 2	Lysyl oxidase-like protein 2	Q9Y4K0	LOXL2	328	0.0427821	0.0112434	0.000170106	0.000772574	0.688243		297	0.0169245	0.0182006	0.3532	0.687324	0.540492		625	0.0356	0.0096	0.000194984	0.00081658
7887-57	Cytochrome c oxidase subunit 5B, mitochondrial	COX5B	P10606	COX5B	327	0.037	0.00972772	0.000171198	0.000775065	0.658217		297	0.0101557	0.0271504	0.708637	0.906607	0.503001		624	0.0339	0.0092	0.00020893	0.000859088
7755-37	Integrin beta-5	ITB5	P18084	ITGB5	332	0.0410215	0.0107875	0.000171311	0.000775065	0.672538		297	0.0544284	0.025687	0.0349455	0.200134	0.64496		629	0.043	0.0099	1.51356e-05	9.2338e-05
15698-6	Alpha-taxilin	TXLNA	P40222	TXLNA	329	-0.0601962	0.0158285	0.000171369	0.000775065	0.625136		297	-0.0447101	0.037773	0.237516	0.564912	0.549114		626	-0.0579	0.0146	7.4131e-05	0.000359862
12813-18	EH domain-binding protein 1	EHBP1	Q8NDI1	EHBP1	332	-0.0438352	0.0115277	0.000171376	0.000775065	0.594707		297	-0.0462342	0.016377	0.00508397	0.0677297	0.679068		629	-0.0446	0.0094	2.18776e-06	1.78889e-05
20581-42	Glucagon-like peptide 1 receptor	GLP1R	P43220	GLP1R	307	-0.0546802	0.01437	0.0001722	0.000777975	0.628237		297	0.0126538	0.0127911	0.323352	0.658182	0.515053		604	-0.0171	0.0096	0.074131	0.126122
17336-54	Cyclic AMP-responsive element-binding protein 3-like protein 2	CR3L2	Q70SY1	CREB3L2	329	0.0483541	0.0127269	0.000173812	0.000784434	0.663773		297	0.0100998	0.0362724	0.780869	0.931914	0.502239		626	0.0442	0.012	0.000234423	0.000949391
17682-1	Membrane cofactor protein	CD46	P15529	CD46	317	0.0657563	0.0173031	0.000174404	0.000786281	0.675509		297	0.0348972	0.0225247	0.122399	0.406204	0.639005		614	0.0543	0.0137	7.58578e-05	0.000366178
13073-14	Acidic leucine-rich nuclear phosphoprotein 32 family member A	AN32A	P39687	ANP32A	331	-0.0467526	0.012322	0.00017707	0.000797464	0.621624		297	-0.00501474	0.0181354	0.782348	0.932093	0.517054		628	-0.0336	0.0102	0.000977237	0.00319142
12925-105	Axin-2	AXIN2	Q9Y2T1	AXIN2	320	-0.0386464	0.0101903	0.00017939	0.000807066	0.607166		297	-0.0612051	0.0381985	0.110177	0.383701	0.52358		617	-0.0401	0.0098	4.57088e-05	0.000234599
14006-36	Glycine N-methyltransferase	GNMT	Q14749	GNMT	320	0.0466011	0.0122955	0.000181044	0.000813656	0.687286		297	0.0214818	0.0371893	0.563958	0.835545	0.504097		617	0.0441	0.0117	0.000158489	0.00068716
6103-70	Fc receptor-like protein 5	FCRL5	Q96RD9	FCRL5	325	0.0522136	0.0137917	0.000183473	0.000823712	0.663965		297	0.00975469	0.0248822	0.695319	0.901975	0.616187		622	0.0422	0.0121	0.000467735	0.00171211
19287-59	Density-regulated protein	DENR	O43583	DENR	332	-0.0667458	0.0176377	0.000183909	0.000824004	0.687437		297	0.0130385	0.0433081	0.763581	0.926952	0.578411		629	-0.0554	0.0163	0.000691831	0.00238809
22990-20	Protein lin-7 homolog B	LIN7B	Q9HAP6	LIN7B	328	-0.042581	0.0112509	0.000184026	0.000824004	0.658592		297	0.028071	0.0257369	0.276311	0.603256	0.586319		625	-0.0312	0.0103	0.00245471	0.00699649
13089-6	Hypoxia-inducible factor 1-alpha	HIF-1a	Q16665	HIF1A	330	-0.0377629	0.00997903	0.000184137	0.000824004	0.639231		297	-0.00179656	0.0276159	0.948175	0.983385	0.575934		627	-0.0336	0.0094	0.000338844	0.00130472
19175-18	MARCKS-related protein	MARCKSL1	P49006	MARCKSL1	323	0.0591119	0.0156174	0.000184304	0.000824004	0.683873		297	0.0442237	0.0245751	0.07297	0.305646	0.562786		620	0.0548	0.0132	3.16228e-05	0.000172601
12669-30	E3 ubiquitin-protein ligase HECW1	HECW1	Q76N89	HECW1	332	0.0256699	0.00678713	0.000185416	0.000828116	0.667788		297	-0.00605422	0.0102626	0.555693	0.827861	0.585175		629	0.016	0.0057	0.00467735	0.0120897
12482-5	Nucleosome-remodeling factor subunit BPTF	BPTF	Q12830	BPTF	330	0.0273696	0.00724481	0.00018873	0.000842041	0.668813		297	-0.00734429	0.0227161	0.746694	0.920112	0.612614		627	0.0242	0.0069	0.000467735	0.00171211
19317-114	Prostatic acid phosphatase	Prostatic acid phosphatase	P15309	ACP3	330	0.0390635	0.0103438	0.000189672	0.000845366	0.682094		297	0.00455504	0.0118864	0.701841	0.902966	0.675877		627	0.0242	0.0078	0.00194984	0.00577568
5223-59	Glucokinase regulatory protein	GCKR	Q14397	GCKR	332	0.045536	0.0120599	0.000189983	0.000845879	0.689621		297	0.0126812	0.0232705	0.586206	0.848913	0.642149		629	0.0386	0.0107	0.000316228	0.00123645
2974-61	Contactin-1	contactin-1	Q12860	CNTN1	323	-0.0779196	0.0206471	0.000192341	0.000855489	0.651066		297	-0.0160996	0.0254072	0.526798	0.810043	0.545351		620	-0.0533	0.016	0.000870964	0.00290614
13436-54	Myc-associated zinc finger protein	MAZ	P56270	MAZ	332	0.0585074	0.0155115	0.000192882	0.000856842	0.65277		297	0.0195091	0.0180737	0.281294	0.609672	0.605421		629	0.042	0.0118	0.000363078	0.00138195
12488-9	Malignant T-cell-amplified sequence 1	MCTS1	Q9ULC4	MCTS1	332	-0.12188	0.0323148	0.000193043	0.000856842	0.628666		297	-0.0285417	0.0267174	0.286279	0.615335	0.554021		629	-0.0664	0.0206	0.00125893	0.00395807
8347-222	Beta-defensin 129	DB129	Q9H1M3	DEFB129	332	0.0514894	0.013654	0.00019351	0.000858029	0.6736		297	0.0111334	0.00937564	0.236008	0.564401	0.527772		629	0.0241	0.0077	0.00186209	0.00554629
22972-26	Gro-beta	Gro-b	P19875	CXCL2	331	-0.117156	0.0310816	0.000194888	0.00086325	0.647891		297	-0.00944672	0.0480015	0.844121	0.952722	0.522485		628	-0.0853	0.0261	0.00107152	0.00344183
2708-54	Tumor necrosis factor ligand superfamily member 18	TNFSF18	Q9UNG2	TNFSF18	332	0.0444461	0.0117952	0.000195655	0.000865201	0.65221		297	0.0695981	0.018617	0.000222928	0.017212	0.671923		629	0.0517	0.01	2.18776e-07	2.50922e-06
18383-9	Peptidyl-prolyl cis-trans isomerase FKBP3	FKBP3	Q00688	FKBP3	332	-0.0733639	0.01947	0.000195731	0.000865201	0.635688		297	0.0223847	0.0548082	0.683266	0.898911	0.54859		629	-0.0626	0.0183	0.000645654	0.00225037
9802-27	Patatin-like phospholipase domain-containing protein 2	PLPL2	Q96AD5	PNPLA2	332	0.0472687	0.0125544	0.000197957	0.00087414	0.632678		297	0.0544131	0.0204174	0.0081276	0.0860243	0.641578		629	0.0492	0.0107	4.16869e-06	3.07013e-05
11201-19	tRNA pseudouridine synthase A, mitochondrial	TRUA	Q9Y606	PUS1	331	-0.0482595	0.0128217	0.000198977	0.000877744	0.647299		297	-0.0392842	0.0181544	0.0312859	0.186768	0.644579		628	-0.0453	0.0105	1.54882e-05	9.40884e-05
11336-9	Fanconi anemia group F protein	FANCF	Q9NPI8	FANCF	332	0.0369915	0.00982903	0.000199182	0.000877747	0.677347		297	0.00995814	0.0205371	0.628123	0.87024	0.583937		629	0.032	0.0089	0.000316228	0.00123645
6079-59	2-phosphoxylose phosphatase 1	ACPL2	Q8TE99	PXYLP1	326	-0.0274917	0.00730437	0.000199636	0.000878848	0.617669		297	-0.00594584	0.0184802	0.747879	0.920112	0.657393		623	-0.0246	0.0068	0.000295121	0.00116238
7249-307	Bcl-2-like protein 10	B2L10	Q9HD36	BCL2L10	332	0.036774	0.0097751	0.000200314	0.000880441	0.666549		297	0.0323594	0.0142911	0.0242911	0.162731	0.619284		629	0.0354	0.0081	1.1749e-05	7.48627e-05
12945-33	Ras-related protein Rab-18	RAB18	Q9NP72	RAB18	332	-0.0680319	0.0180845	0.000200407	0.000880441	0.634331		297	-0.0137727	0.0265288	0.604044	0.855933	0.510004		629	-0.0508	0.0149	0.000676083	0.00233561
18840-205	SH2 domain-containing protein 1B	SH21B	O14796	SH2D1B	330	-0.0295322	0.00786041	0.000204342	0.000896813	0.61507		297	0.000828655	0.021461	0.969226	0.990415	0.598371		627	-0.0259	0.0074	0.000436516	0.00161571
14037-18	Ran-binding protein 3	RANB3	Q9H6Z4	RANBP3	332	0.0815207	0.0217193	0.000207045	0.000907749	0.670856		297	0.0580189	0.0267569	0.0309406	0.18638	0.682593		629	0.0722	0.0169	1.86209e-05	0.00010971
17673-34	Carbonic anhydrase 5B, mitochondrial	Carbonic Anhydrase VB	Q9Y2D0	CA5B	330	-0.0402421	0.0107412	0.000212759	0.000931848	0.646038		297	0.00697641	0.0294765	0.813074	0.945097	0.606374		627	-0.0347	0.0101	0.000588844	0.00208789
12671-35	Sulfotransferase family cytosolic 1B member 1	ST1B1	O43704	SULT1B1	319	-0.0564785	0.0150929	0.000217697	0.000952508	0.638518		297	0.0130907	0.0293249	0.655639	0.887733	0.54778		616	-0.0419	0.0134	0.00177828	0.0053336
4246-40	Neural cell adhesion molecule L1	NCAM-L1	P32004	L1CAM	327	-0.121075	0.0323797	0.000219093	0.000957643	0.62973		297	-0.0472428	0.0341095	0.167103	0.477991	0.570694		624	-0.0861	0.0235	0.000245471	0.000987624
5719-66	Protein FAM189A2	CI061	Q15884	FAM189A2	332	0.0383513	0.0102668	0.000221683	0.00096798	0.651708		297	0.0178865	0.0111306	0.109148	0.382209	0.590272		629	0.0289	0.0075	0.000125893	0.000562268
8265-225	Lamina-associated polypeptide 2, isoforms beta/gamma	LAP2B	P42167	TMPO	332	0.0996962	0.0266962	0.000222523	0.00097066	0.645896		297	0.0967249	0.0381856	0.0118338	0.108676	0.672351		629	0.0987	0.0219	6.45654e-06	4.47175e-05
9392-43	Alpha-1,3-mannosyl-glycoprotein 4-beta-N-acetylglucosaminyltransferase A	MGT4A	Q9UM21	MGAT4A	322	-0.0360243	0.00964552	0.000223393	0.00097347	0.600064		297	-0.018929	0.025999	0.467158	0.771303	0.611709		619	-0.034	0.009	0.00017378	0.000740028
7121-2	Synaptotagmin-7	SYT7	O43581	SYT7	329	0.034449	0.00922994	0.000224702	0.000978183	0.666295		297	0.0183187	0.0109858	0.0964927	0.361178	0.47904		626	0.0278	0.0071	8.51138e-05	0.00040361
7240-2	Membrane-bound transcription factor site-1 protease	MBTP1	Q14703	MBTPS1	332	0.0390595	0.0104684	0.000225338	0.000979959	0.655072		297	0.0189645	0.0218442	0.386017	0.711946	0.569217		629	0.0353	0.0094	0.00018197	0.000770328
15336-7	Selenoprotein M	SELM	Q8WWX9	SELENOM	326	0.0821345	0.0220106	0.000225672	0.000980417	0.712427		297	0.0614484	0.0351766	0.0817173	0.328473	0.735804		623	0.0763	0.0187	4.2658e-05	0.000221852
11193-27	Hepatocyte nuclear factor 1-alpha	HNF1A	P20823	HNF1A	321	-0.0377892	0.0101267	0.000226248	0.000981931	0.62305		297	-0.0305913	0.0413038	0.459509	0.766172	0.629526		618	-0.0374	0.0098	0.000144544	0.000633724
14110-200	SPARC	ON	P09486	SPARC	332	-0.0404127	0.010835	0.000226496	0.000982016	0.664955		297	-0.0864343	0.0511653	0.0922303	0.351046	0.671018		629	-0.0424	0.0106	6.30957e-05	0.000315186
3053-49	Fms-related tyrosine kinase 3 ligand	Flt3 ligand	P49771	FLT3LG	332	0.0380939	0.0102144	0.000226836	0.0009825	0.641943		297	0.00992267	0.0252746	0.694906	0.901975	0.528296		629	0.0341	0.0095	0.00030903	0.00121051
2917-3	Tumor necrosis factor ligand superfamily member 11	sRANKL	O14788	TNFSF11	326	-0.0544492	0.0146134	0.000230529	0.00099749	0.625858		297	0.016579	0.0143997	0.250535	0.580151	0.658489		623	-0.0184	0.0103	0.0724436	0.124086
7878-2	Protein transport protein Sec61 subunit beta	SC61B	P60468	SEC61B	331	0.0373432	0.0100275	0.000231607	0.00100115	0.650378		297	0.0250366	0.0175248	0.15418	0.45955	0.559785		628	0.0343	0.0087	8.12831e-05	0.000389742
8702-42	Osteoclast-associated immunoglobulin-like receptor	OSCAR	Q8IYS5	OSCAR	332	0.0332664	0.00893848	0.000233584	0.00100833	0.677613		297	-0.0256666	0.00888561	0.00416078	0.0616773	0.713272		629	0.0036	0.0063	0.562341	0.646865
19170-25	DNA polymerase epsilon subunit 3	DPOE3	Q9NRF9	POLE3	332	0.0335402	0.00901246	0.000233737	0.00100833	0.694282		297	0.0533586	0.0168599	0.00171626	0.0390564	0.717321		629	0.0379	0.0079	1.8197e-06	1.53763e-05
6966-144	Syntaxin-1B	STX1B	P61266	STX1B	331	0.0256263	0.00688673	0.00023424	0.00100894	0.682569		297	0.0148807	0.0105685	0.16019	0.467739	0.60866		628	0.0224	0.0058	0.000102329	0.000470212
15460-9	Dipeptidyl peptidase 4	CD26	P27487	DPP4	332	-0.0226532	0.00608819	0.000234348	0.00100894	0.58916		297	0.0328276	0.0224215	0.144242	0.445971	0.568312		629	-0.0188	0.0059	0.00134896	0.00421343
17514-48	Ras-related protein Rab-21	RAB21	Q9UL25	RAB21	332	-0.0718293	0.0193128	0.000235763	0.00101402	0.666726		297	-0.0014338	0.0580599	0.980315	0.995089	0.487995		629	-0.0648	0.0183	0.00040738	0.00152228
13942-140	SPRY domain-containing SOCS box protein 1	SPSB1	Q96BD6	SPSB1	331	0.0378475	0.010179	0.000236847	0.00101766	0.636164		297	0.0412909	0.0151105	0.00666823	0.0768341	0.614853		628	0.0389	0.0084	3.98107e-06	2.96752e-05
18938-3	Very low-density lipoprotein receptor	VLDLR	P98155	VLDLR	332	-0.0391343	0.0105265	0.000237166	0.00101801	0.61061		297	0.00980048	0.0157053	0.5331	0.812594	0.619474		629	-0.024	0.0087	0.00616595	0.0152412
22977-18	Protein HEXIM1	HEXI1	O94992	HEXIM1	332	0.0478468	0.012892	0.000242938	0.00104175	0.630082		297	0.0460347	0.0532809	0.3883	0.713127	0.56612		629	0.0477	0.0125	0.000138038	0.000608303
12842-43	Syntaxin-10	STX10	O60499	STX10	332	-0.0913258	0.0246122	0.000243641	0.00104291	0.627427		297	-0.0521615	0.0345957	0.132705	0.42489	0.603944		629	-0.0782	0.0201	9.77237e-05	0.000452432
5350-14	Glypican-6	GPC6	Q9Y625	GPC6	331	0.0367147	0.00989436	0.000243693	0.00104291	0.63652		297	-0.00261649	0.0154757	0.865858	0.962537	0.58003		628	0.0253	0.0083	0.00239883	0.00686909
9723-105	Multimerin-2	EMILIN-3	Q9H8L6	MMRN2	329	-0.0412524	0.0111228	0.000245661	0.00105029	0.61857		297	0.00409951	0.0303166	0.892529	0.970243	0.551353		626	-0.0359	0.0104	0.000588844	0.00208789
2741-22	Sialic acid-binding Ig-like lectin 6	Siglec-6	O43699	SIGLEC6	326	0.0537388	0.0144937	0.000247039	0.00105513	0.637738		297	0.00628857	0.0361822	0.862141	0.960862	0.521294		623	0.0472	0.0135	0.000457088	0.00168029
18340-2	Proteasome subunit beta type-4	Proteasome beta chain	P28070	PSMB4	330	0.0588391	0.0158792	0.00024871	0.00106121	0.661851		297	-0.0308696	0.0547745	0.573477	0.840249	0.517245		627	0.0519	0.0153	0.000676083	0.00233561
19448-104	Uridine phosphorylase 1	UPP1	Q16831	UPP1	332	0.0752556	0.020354	0.000256158	0.00109191	0.637576		297	0.0745002	0.0253741	0.00358922	0.0581812	0.644579		629	0.075	0.0159	2.34423e-06	1.89878e-05
6230-56	Cerberus	CER1	O95813	CER1	331	0.0291739	0.00789638	0.000258967	0.00110279	0.672471		297	0.0108794	0.01468	0.459227	0.766172	0.557403		628	0.0251	0.007	0.00030903	0.00121051
9525-1	Inactive tyrosine-protein kinase 7	PTK7	Q13308	PTK7	315	0.0717365	0.019407	0.00025932	0.00110315	0.680811		297	0.0511343	0.0269156	0.0584476	0.269435	0.633289		612	0.0647	0.0157	3.98107e-05	0.000209836
17380-2	Ubiquitin-conjugating enzyme E2 K	UBE2K	P61086	UBE2K	331	-0.0713011	0.019302	0.000259565	0.00110315	0.649491		297	-0.0167294	0.0432261	0.699023	0.90219	0.516864		628	-0.0622	0.0176	0.000416869	0.00155234
11101-18	Toll-like receptor 4	TLR4	O00206	TLR4	316	0.0578057	0.0156481	0.000261446	0.00111005	0.644167		297	-0.0698586	0.0373222	0.0622412	0.279006	0.61995		613	0.0387	0.0144	0.00724436	0.0174947
16836-1	Complement factor H-related protein 3	FHR3	Q02985	CFHR3	330	0.0409036	0.011085	0.000263605	0.00111811	0.660087		297	0.0155191	0.0183848	0.399292	0.723013	0.551353		627	0.0341	0.0095	0.000323594	0.00125953
8239-223	Cholinesterase	Pseudocholinesterase	P06276	BCHE	328	-0.0799885	0.0216816	0.000264632	0.00112136	0.678856		297	-0.0381289	0.0254756	0.13556	0.428698	0.693121		625	-0.0624	0.0165	0.000158489	0.00068716
17706-4	Protein phosphatase 1 regulatory subunit 1A	PPR1A	Q13522	PPP1R1A	316	0.0793227	0.0215055	0.00026705	0.00113049	0.693304		297	0.118399	0.0332764	0.000436067	0.0195367	0.725753		613	0.0908	0.0181	4.89779e-07	4.88756e-06
3412-7	Apoptosis regulator Bcl-2	Bcl-2	P10415	BCL2	332	0.0670324	0.0181884	0.000267906	0.001133	0.617808		297	0.0855665	0.036476	0.0196562	0.143533	0.638434		629	0.0707	0.0163	1.38038e-05	8.56715e-05
4304-18	Ligand-dependent nuclear receptor corepressor-like protein	transcription factor MLR1, isoform CRA_b	Q8N3X6	LCORL	328	0.0394199	0.0107026	0.000270716	0.00114376	0.649057		297	0.0224623	0.014076	0.111623	0.385926	0.641244		625	0.0332	0.0085	9.77237e-05	0.000452432
12358-6	Immunoglobulin-binding protein 1	IGBP1	P78318	IGBP1	332	-0.0782498	0.0212543	0.000271826	0.00114732	0.709211		297	-0.0125165	0.0496472	0.801135	0.942222	0.510099		629	-0.0681	0.0195	0.000489779	0.00177767
5754-76	Insulin-like peptide INSL6	INSL6	Q9Y581	INSL6	330	0.0244661	0.00665719	0.000278779	0.00117552	0.661982		297	-0.0601084	0.0302782	0.0480599	0.243078	0.590701		627	0.0206	0.0065	0.00154882	0.00474125
13477-65	Leukotriene B4 receptor 1	LT4R1	Q15722	LTB4R	332	-0.136232	0.0371682	0.000289007	0.00121745	0.673689		297	-0.0629101	0.0481629	0.192518	0.511123	0.604564		629	-0.1089	0.0294	0.000213796	0.000877421
7920-30	Alpha-2,8-sialyltransferase 8B	SIA8B	Q92186	ST8SIA2	331	0.0336453	0.00918285	0.000290616	0.00122303	0.659611		297	-0.000365906	0.0289652	0.98993	0.998314	0.528487		628	0.0305	0.0088	0.000489779	0.00177767
8046-9	Galectin-1	Galectin-1	P09382	LGALS1	328	-0.058707	0.0160247	0.000291463	0.0012254	0.64097		297	-0.0364375	0.0266982	0.173372	0.487845	0.624143		625	-0.0528	0.0137	0.000120226	0.000539764
5590-11	Zona pellucida-like domain-containing protein 1	ZPLD1	Q8TCW7	ZPLD1	332	0.0391204	0.0106823	0.000292393	0.00122811	0.646368		297	0.050823	0.014421	0.000493082	0.0214217	0.629526		629	0.0433	0.0086	4.67735e-07	4.73348e-06
13712-104	Granzyme A	granzyme A	P12544	GZMA	325	-0.0571989	0.0156171	0.000292945	0.00122923	0.600975		297	-0.0348265	0.026443	0.188861	0.507047	0.697504		622	-0.0514	0.0134	0.000131826	0.000585725
19325-21	Protein ABHD14B	ABHEB	Q96IU4	ABHD14B	328	0.0519996	0.0142243	0.000300152	0.00125824	0.655076		297	0.106662	0.0390588	0.00670338	0.0768341	0.655107		625	0.0584	0.0134	1.25893e-05	7.9627e-05
13620-10	ATPase ASNA1	ASNA	O43681	GET3	332	0.0606507	0.0166032	0.000302668	0.00126755	0.640703		297	0.0519207	0.0356124	0.145936	0.44777	0.681545		629	0.0591	0.015	8.51138e-05	0.00040361
2719-3	Granulocyte colony-stimulating factor receptor	G-CSF-R	Q99062	CSF3R	332	0.0357048	0.00978259	0.000306207	0.00128112	0.621968		297	0.00612824	0.0273724	0.823005	0.948996	0.456555		629	0.0324	0.0092	0.000446684	0.00164909
7803-4	Carbohydrate sulfotransferase 1	CHST1	O43916	CHST1	332	0.0251084	0.00688911	0.00031219	0.00130489	0.641884		297	0.0777466	0.0153171	6.89469e-07	0.000664083	0.644055		629	0.034	0.0063	6.45654e-08	9.19523e-07
14091-42	Carbonyl reductase [NADPH] 3	Carbonyl reductase 3	O75828	CBR3	332	-0.0894614	0.0245632	0.000315193	0.00131616	0.659438		297	-0.00843968	0.027755	0.761286	0.926365	0.501477		629	-0.0539	0.0184	0.00338844	0.00921219
19275-68	Isocitrate dehydrogenase [NAD] subunit gamma, mitochondrial	IDH3G	P51553	IDH3G	332	-0.0952873	0.0261933	0.000320214	0.00133583	0.686257		297	0.0793001	0.0585562	0.176705	0.490645	0.562595		629	-0.0662	0.0239	0.00562341	0.0141689
7743-5	Mitochondrial import inner membrane translocase subunit TIM50	TIM50	Q3ZCQ8	TIMM50	332	-0.0719871	0.0198111	0.000325218	0.00135539	0.680179		297	-0.0411324	0.029027	0.157541	0.464052	0.519103		629	-0.0622	0.0164	0.000144544	0.000633724
3607-71	Dickkopf-related protein 3	DKK3	Q9UBP4	DKK3	327	0.092144	0.0253789	0.000329581	0.00137224	0.713306		297	0.0708025	0.0273358	0.0100777	0.0978425	0.757527		624	0.0823	0.0186	9.77237e-06	6.40716e-05
11562-9	DNA polymerase epsilon subunit 2	DPOE2	P56282	POLE2	331	0.0320169	0.00882033	0.00032998	0.00137258	0.665926		297	0.00359115	0.014833	0.808868	0.944082	0.519007		628	0.0246	0.0076	0.0011749	0.00373208
23034-13	VPS10 domain-containing receptor SorCS3	SORC3	Q9UPU3	SORCS3	332	0.0366614	0.010104	0.000331676	0.0013783	0.662979		297	0.0501361	0.0180434	0.00581383	0.0722696	0.509194		629	0.0399	0.0088	6.0256e-06	4.22775e-05
17697-2	Esterase OVCA2	OVCA2	Q8WZ82	OVCA2	332	-0.0917931	0.0253039	0.000332631	0.00138093	0.705258		297	-0.0276991	0.0517589	0.592951	0.84981	0.531536		629	-0.0794	0.0227	0.00047863	0.00174753
3494-71	Fibroblast growth factor 17	FGF-17	O60258	FGF17	332	0.0285598	0.00787579	0.000334312	0.00138657	0.632914		297	0.00765884	0.00868528	0.378603	0.706145	0.507288		629	0.0191	0.0058	0.00104713	0.0033837
11168-3	Multiple epidermal growth factor-like domains protein 10	MEG10	Q96KG7	MEGF10	328	-0.0308223	0.00850088	0.00033555	0.00139037	0.612418		297	-0.00438549	0.025311	0.862564	0.960862	0.611328		625	-0.0281	0.0081	0.00047863	0.00174753
3302-58	Cystatin-F	CYTF	O76096	CST7	325	0.0995735	0.0274709	0.000337374	0.00139658	0.680915		297	0.0781563	0.0519265	0.133374	0.42489	0.640911		622	0.0949	0.0243	9.33254e-05	0.000434878
13451-2	Fibronectin type III domain-containing protein 4	FNDC4	Q9H6D8	FNDC4	329	0.0516875	0.0142711	0.000340328	0.00140698	0.641365		297	-0.00526793	0.0365552	0.885514	0.968616	0.53811		626	0.0442	0.0133	0.000891251	0.00296234
13671-40	Neutrophil elastase	Elastase	P08246	ELANE	332	0.0746804	0.0206225	0.000340541	0.00140698	0.628076		297	0.0605788	0.0267238	0.0241335	0.162185	0.626715		629	0.0694	0.0163	2.13796e-05	0.000123097
18892-48	Glypican-4	GPC4	O75487	GPC4	327	0.0509205	0.014064	0.000342171	0.00141236	0.624522		297	0.0373599	0.0293603	0.204223	0.525482	0.621808		624	0.0484	0.0127	0.000134896	0.000596289
17744-31	Ras-related protein Rab-11A	RB11A	P62491	RAB11A	332	-0.0776831	0.0214616	0.000342664	0.00141304	0.68012		297	0.00764001	0.0535632	0.886677	0.968761	0.51753		629	-0.0659	0.0199	0.000933254	0.00307345
3472-40	Baculoviral IAP repeat-containing protein 5	Survivin	O15392	BIRC5	332	0.0405837	0.0112165	0.000344469	0.00141912	0.605063		297	0.0468301	0.0134603	0.000579989	0.0219528	0.650819		629	0.0431	0.0086	5.49541e-07	5.42104e-06
10917-40	Guanine nucleotide-binding protein G(I)/G(S)/G(O) subunit gamma-T2	GBGT2	O14610	GNGT2	330	0.0429666	0.0118783	0.00034604	0.00142423	0.689317		297	0.0180644	0.0256608	0.482017	0.781143	0.542445		627	0.0386	0.0108	0.000346737	0.00133034
3303-23	Cystatin-M	Cystatin M	Q15828	CST6	308	0.122315	0.0337966	0.000347324	0.00142714	0.68587		297	0.0155341	0.0399885	0.697956	0.90219	0.559642		605	0.0778	0.0258	0.0025704	0.0072924
4332-6	C-type lectin domain family 1 member B	CLC1B	Q9P126	CLEC1B	332	-0.091977	0.0254367	0.000347411	0.00142714	0.678586		297	-0.0287926	0.0726312	0.692084	0.901745	0.52096		629	-0.0851	0.024	0.000398107	0.00149673
3805-16	Endothelial cell-specific molecule 1	Endocan	Q9NQ30	ESM1	332	0.124438	0.0344243	0.000348815	0.00143154	0.707795		297	0.0894758	0.0285622	0.0019088	0.0402439	0.70141		629	0.1037	0.022	2.34423e-06	1.89878e-05
16763-11	Leukocyte cell-derived chemotaxin-2	LECT2	O14960	LECT2	313	-0.115469	0.0319282	0.000349831	0.00143311	0.685051		297	-0.132228	0.0404428	0.00120665	0.031264	0.762386		610	-0.1219	0.0251	1.14815e-06	1.02879e-05
4559-64	Kynureninase	KYNU	Q16719	KYNU	330	0.0538925	0.014911	0.000349865	0.00143311	0.630477		297	0.0403829	0.0194014	0.0382672	0.21128	0.59194		627	0.0489	0.0118	3.54813e-05	0.000189337
13112-179	Follistatin-related protein 1	FSTL1	Q12841	FSTL1	328	0.0610309	0.0169062	0.000355796	0.00145568	0.6958		297	0.0646516	0.0167409	0.000138698	0.0131378	0.706174		625	0.0629	0.0119	1.25893e-07	1.6115e-06
6444-15	Pregnancy-specific beta-1-glycoprotein 3	PSG3	Q16557	PSG3	318	0.0446834	0.012374	0.00035605	0.00145568	0.67666		297	0.0280027	0.0686244	0.683532	0.898911	0.565263		615	0.0442	0.0122	0.000288403	0.001138
4920-10	Lysozyme C	Lysozyme	P61626	LYZ	318	0.102246	0.0283395	0.000360233	0.00147138	0.698342		297	0.0734078	0.0367733	0.0468408	0.239622	0.73266		615	0.0915	0.0224	4.57088e-05	0.000234599
17384-110	ATP-dependent 6-phosphofructokinase, muscle type	K6PF	P08237	PFKM	332	-0.0898183	0.0249118	0.000361146	0.00147371	0.676639		297	-0.0225813	0.0457782	0.62219	0.866899	0.562691		629	-0.0745	0.0219	0.000660693	0.0022972
6273-58	Prolyl 3-hydroxylase 1	P3H1	Q32P28	P3H1	331	0.0341172	0.00946324	0.000361594	0.00147414	0.626925		297	0.0352381	0.0151569	0.0207656	0.148005	0.643864		628	0.0344	0.008	1.77828e-05	0.000105641
3232-28	Tartrate-resistant acid phosphatase type 5	TrATPase	P13686	ACP5	330	0.0811563	0.0225117	0.000361989	0.00147435	0.686582		297	0.0171688	0.0253036	0.497987	0.792688	0.537443		627	0.0529	0.0168	0.00165959	0.00502668
6290-3	Urotensin-2B	UTS2B	Q765I0	UTS2B	332	0.0476814	0.0132303	0.000363134	0.00147761	0.636366		297	0.0479229	0.0186699	0.0107627	0.102639	0.659251		629	0.0478	0.0108	9.77237e-06	6.40716e-05
17817-22	DNA damage-inducible transcript 4 protein	DDIT4	Q9NX09	DDIT4	331	0.0294022	0.00818068	0.000376787	0.00153172	0.615701		297	0.0180343	0.0147814	0.223428	0.552365	0.578411		628	0.0267	0.0072	0.000186209	0.00078518
9049-2	Monocarboxylate transporter 4	MOT4	O15427	SLC16A3	327	0.0305839	0.00851222	0.000379092	0.00153964	0.663299		297	-0.000385295	0.0128347	0.976072	0.993483	0.5887		624	0.0211	0.0071	0.00288403	0.00798726
9942-2	NTF2-related export protein 1	NXT1	Q9UKK6	NXT1	331	0.0760492	0.0211732	0.000380039	0.00154203	0.652748		297	0.0279205	0.028114	0.321477	0.656399	0.546303		628	0.0586	0.0169	0.000524807	0.00188729
12604-16	Polycomb protein SCMH1	SCMH1	Q96GD3	SCMH1	324	-0.0424276	0.011812	0.000381052	0.00154468	0.623338		297	0.00966961	0.0207376	0.641361	0.8792	0.543016		621	-0.0297	0.0103	0.00389045	0.0103353
12954-71	Peroxisome proliferator-activated receptor alpha	PPARa	Q07869	PPARA	331	-0.0765997	0.021335	0.000382063	0.00154732	0.65032		297	-0.0126156	0.0253676	0.619346	0.864312	0.57741		628	-0.0501	0.0163	0.00213796	0.00624262
23024-25	GTP-binding protein SAR1a	SAR1A	Q9NR31	SAR1A	332	-0.0595254	0.0165881	0.00038455	0.00155471	0.624181		297	0.0142607	0.102407	0.889345	0.969354	0.499238		629	-0.0576	0.0164	0.000436516	0.00161571
12576-21	Melanoma-associated antigen 3	MAGE-3	P43357	MAGEA3	330	-0.0293133	0.00816833	0.00038461	0.00155471	0.621782		297	-0.0340023	0.0141148	0.0166186	0.130194	0.66754		627	-0.0305	0.0071	1.62181e-05	9.75581e-05
11480-1	Aldehyde dehydrogenase, dimeric NADP-preferring	Aldehyde dehydrogenase, class 3	P30838	ALDH3A1	326	0.0349137	0.00972976	0.000385748	0.00155784	0.680452		297	0.0117837	0.0162932	0.470119	0.773519	0.505335		623	0.0288	0.0084	0.000562341	0.00200052
8700-325	Polypeptide N-acetylgalactosaminyltransferase 11	GLT11	Q8NCW6	GALNT11	331	0.0343174	0.00956827	0.000387368	0.00156292	0.633884		297	0.0503339	0.0193179	0.00964409	0.0953546	0.657774		628	0.0375	0.0086	1.23027e-05	7.8044e-05
3581-53	Alpha-2-HS-glycoprotein	a2-HS-Glycoprotein	P02765	AHSG	331	-0.0540729	0.0150795	0.000388417	0.00156568	0.717602		297	-0.0254231	0.0249419	0.308911	0.64247	0.644055		628	-0.0464	0.0129	0.000323594	0.00125953
11709-29	Carnitine O-palmitoyltransferase 1, muscle isoform	CPT1B	Q92523	CPT1B	321	-0.0254784	0.0071043	0.000389506	0.0015686	0.615668		297	0.00352796	0.0175404	0.840735	0.952582	0.560785		618	-0.0214	0.0066	0.00114815	0.00365522
6225-3	Prostasin	Prostasin	Q16651	PRSS8	330	-0.0527153	0.0147114	0.000392276	0.0015771	0.635871		297	0.0108939	0.025264	0.666639	0.891528	0.596084		627	-0.0366	0.0127	0.00398107	0.0105305
7959-34	Cadherin-7	CADH7	Q9ULB5	CDH7	314	-0.0801117	0.0223447	0.000392349	0.0015771	0.608631		297	-0.0493959	0.0255632	0.0542922	0.261402	0.632336		611	-0.0668	0.0168	7.07946e-05	0.000346009
19310-81	Coatomer subunit epsilon	COPE	O14579	COPE	325	-0.0570408	0.0159224	0.000394426	0.00158396	0.635345		297	0.0138665	0.027077	0.60896	0.858452	0.576839		622	-0.0388	0.0137	0.00467735	0.0120897
6965-19	Contactin-associated protein-like 2	CNTP2	Q9UHC6	CNTNAP2	331	0.0394592	0.0110291	0.000400215	0.00160571	0.656524		297	0.0169852	0.0150665	0.260522	0.591296	0.639672		628	0.0316	0.0089	0.000380189	0.0014369
12581-39	Inositol monophosphatase 2	IMPA2	O14732	IMPA2	327	-0.0322115	0.00900565	0.000402279	0.00161249	0.642241		297	-0.0592104	0.0395709	0.135656	0.428698	0.685833		624	-0.0335	0.0088	0.000134896	0.000596289
9793-145	Immunoglobulin superfamily DCC subclass member 4	IGDC4	Q8TDY8	IGDCC4	330	-0.0845565	0.0236559	0.000405246	0.00162287	0.663813		297	0.00769053	0.030922	0.803763	0.943112	0.638291		627	-0.0505	0.0188	0.00724436	0.0174947
3881-49	Dynein light chain 1, cytoplasmic	DLC8	P63167	DYNLL1	331	0.049699	0.0139077	0.0004065	0.00162638	0.652452		297	0.0493832	0.0179224	0.00623187	0.0751143	0.596179		628	0.0496	0.011	6.45654e-06	4.47175e-05
11228-37	Protein RIC-3	RIC3	Q7Z5B4	RIC3	332	0.0341489	0.00955789	0.000407271	0.00162795	0.658465		297	0.0315024	0.0125025	0.0122812	0.110274	0.651724		629	0.0332	0.0076	1.25893e-05	7.9627e-05
4455-89	Lactadherin	MFGM	Q08431	MFGE8	330	0.0881213	0.0246773	0.000410482	0.00163926	0.664696		297	0.0201783	0.0281727	0.47442	0.775954	0.537538		627	0.0586	0.0186	0.00158489	0.00483449
8376-25	Lutropin subunit beta	LSHB	P01229	LHB	331	0.047461	0.0132967	0.000412661	0.00164513	0.652097		297	0.0229898	0.0277914	0.408787	0.730177	0.596608		628	0.0429	0.012	0.000346737	0.00133034
11096-57	HemK methyltransferase family member 2	HEMK2	Q9Y5N5	N6AMT1	332	-0.0651883	0.018264	0.000412717	0.00164513	0.629197		297	-0.00967675	0.0281976	0.731713	0.915653	0.4879		629	-0.0488	0.0153	0.00144544	0.00447576
4971-1	Cathepsin Z	CATZ	Q9UBR2	CTSZ	328	0.0887783	0.0248739	0.00041359	0.00164708	0.694092		297	0.00897078	0.0261332	0.731642	0.915653	0.601134		625	0.0508	0.018	0.0047863	0.0123269
2637-77	Macrophage mannose receptor 1	Macrophage mannose receptor	P22897	MRC1	320	0.0987832	0.027681	0.000415866	0.00165462	0.67267		297	0.0262245	0.0252171	0.299227	0.630253	0.647628		617	0.0591	0.0186	0.00151356	0.0046532
5870-23	Bcl2-associated agonist of cell death	BAD	Q92934	BAD	332	-0.0706604	0.0198116	0.000416698	0.0016564	0.691863		297	0.00908604	0.0483759	0.851147	0.95507	0.544112		629	-0.0592	0.0183	0.00123027	0.00387364
3452-17	Tyrosine-protein kinase Lck	LCK	P06239	LCK	329	0.0556635	0.0156096	0.000418214	0.00166088	0.623374		297	0.0517549	0.0196053	0.00874178	0.0903808	0.580983		626	0.0541	0.0122	9.33254e-06	6.18479e-05
13095-51	Lithostathine-1-alpha	PSP	P05451	REG1A	311	0.177685	0.0498054	0.000419233	0.0016634	0.719531		297	0.0885655	0.0536214	0.0996779	0.365797	0.74657		608	0.1364	0.0365	0.000186209	0.00078518
7221-56	Cytoskeleton-associated protein 4	CKAP4	Q07065	CKAP4	327	0.0334647	0.00939134	0.00042262	0.00167529	0.651365		297	0.0356331	0.0110023	0.00133981	0.0338971	0.67983		624	0.0344	0.0071	1.47911e-06	1.28259e-05
18327-6	Sorting nexin-5	SNX5	Q9Y5X3	SNX5	332	-0.0791047	0.0222096	0.00042423	0.00168012	0.677996		297	-0.0188179	0.0443205	0.671451	0.892984	0.521818		629	-0.067	0.0199	0.00074131	0.00252645
9070-1	Uncharacterized protein C17orf67	CQ067	Q0P5P2	C17orf67	331	-0.0311644	0.00875716	0.000429096	0.00169783	0.590826		297	-0.0162714	0.0215369	0.450551	0.761694	0.500667		628	-0.0291	0.0081	0.000338844	0.00130472
3327-27	Netrin-4	NET4	Q9HB63	NTN4	326	0.0750365	0.0210845	0.000429842	0.00169922	0.651128		297	0.0722497	0.0248237	0.00388703	0.0593924	0.553163		623	0.0739	0.0161	4.2658e-06	3.13627e-05
5599-88	Prenylcysteine oxidase-like	PCYXL	Q8NBM8	PCYOX1L	323	0.0603129	0.0169553	0.000433066	0.00171039	0.605364		297	0.027582	0.0212358	0.195025	0.513612	0.614043		620	0.0476	0.0132	0.000331131	0.0012819
17450-51	Histidine--tRNA ligase, cytoplasmic	Histidyl-tRNA synthetase	P12081	HARS1	332	-0.0653775	0.0183913	0.000435098	0.00171684	0.66767		297	0.0225132	0.0527306	0.669733	0.892355	0.524009		629	-0.0558	0.0174	0.00128825	0.00403846
14079-14	Interleukin-18 receptor 1	IL-18 Ra	Q13478	IL18R1	329	0.0889691	0.0250342	0.000437106	0.00172318	0.67899		297	0.0460889	0.0345752	0.183572	0.498764	0.553639		626	0.0742	0.0203	0.000251189	0.00100686
19193-18	Prefoldin subunit 3	PFD3	P61758	VBP1	330	-0.0427225	0.0120256	0.000438956	0.00172889	0.604364		297	-0.0473438	0.0162277	0.00380379	0.0593184	0.714844		627	-0.0444	0.0097	4.36516e-06	3.18753e-05
15491-20	Endosialin	CD248	Q9HCU0	CD248	331	0.0894889	0.025233	0.000448718	0.00176572	0.681829		297	0.0601041	0.0257966	0.0204943	0.146665	0.714558		628	0.0751	0.018	3.0903e-05	0.000169317
11634-32	Regulator of G-protein signaling 10	RGS10	O43665	RGS10	331	-0.0822956	0.0232099	0.000450018	0.00176922	0.684435		297	-0.0188077	0.0584124	0.747698	0.920112	0.526296		628	-0.0736	0.0216	0.000645654	0.00225037
12716-3	Zinc finger protein 175	ZN175	Q9Y473	ZNF175	332	0.0413802	0.011676	0.000452565	0.00177761	0.612468		297	0.068713	0.018756	0.00029552	0.017624	0.657679		629	0.049	0.0099	7.58578e-07	7.2023e-06
11988-24	Receptor-type tyrosine-protein phosphatase H	PTPRH	Q9HD43	PTPRH	330	-0.0289898	0.00818319	0.000455335	0.00178686	0.622644		297	-0.0172401	0.0234968	0.463709	0.768559	0.602611		627	-0.0277	0.0077	0.000331131	0.0012819
16593-3	FAS-associated death domain protein	FADD	Q13158	FADD	331	-0.0318554	0.00899395	0.000456354	0.00178923	0.660871		297	-0.0359619	0.014057	0.0110251	0.104447	0.701696		628	-0.033	0.0076	1.28825e-05	8.12428e-05
9994-217	Potassium-transporting ATPase subunit beta	ATP4B	P51164	ATP4B	330	0.03481	0.00983135	0.000458479	0.00179515	0.686226		297	0.0238016	0.0262043	0.364466	0.694228	0.643293		627	0.0335	0.0092	0.000281838	0.00111619
9749-190	Plastin-2	L-plastin	P13796	LCP1	332	0.0754524	0.0213121	0.0004587	0.00179515	0.658022		297	0.0151393	0.0240339	0.529245	0.810937	0.616997		629	0.0489	0.0159	0.00218776	0.00636211
10939-16	Pleckstrin homology domain-containing family A member 4	PKHA4	Q9H4M7	PLEKHA4	324	-0.0339155	0.00958082	0.000460966	0.00180238	0.599267		297	-0.0289512	0.0178156	0.105234	0.375536	0.569931		621	-0.0328	0.0084	0.000102329	0.000470212
9099-19	Synaptotagmin-5	SYT5	O00445	SYT5	331	0.0331064	0.00935878	0.00046374	0.00181158	0.695984		297	-0.00828747	0.0238855	0.728867	0.915653	0.566025		628	0.0276	0.0087	0.00154882	0.00474125
9594-30	Zinc transporter 5	ZNT5	Q8TAD4	SLC30A5	332	-0.0803625	0.0227249	0.000465481	0.00181673	0.699593		297	-0.0134509	0.0313233	0.667934	0.891528	0.506955		629	-0.0573	0.0184	0.00186209	0.00554629
12514-16	tRNA (guanine-N(7)-)-methyltransferase	METTL1	Q9UBP6	METTL1	332	0.0323159	0.00914467	0.000469687	0.00183138	0.639759		297	0.0357566	0.0115159	0.00209047	0.0426973	0.715415		629	0.0336	0.0072	2.63027e-06	2.09496e-05
3629-60	Serine/threonine-protein kinase MRCK beta	MRCKB	Q9Y5S2	CDC42BPB	332	0.0462372	0.0130856	0.00047041	0.00183138	0.628194		297	0.102113	0.0321929	0.0016763	0.0387621	0.667016		629	0.0542	0.0121	7.94328e-06	5.36327e-05
12451-62	Transcription regulator protein BACH1	BACH1	O14867	BACH1	331	-0.030116	0.00852304	0.000470513	0.00183138	0.604892		297	0.00972544	0.0178314	0.585888	0.848784	0.61995		628	-0.0227	0.0077	0.00316228	0.00864651
18458-4	Prostaglandin E synthase 2	PGES2	Q9H7Z7	PTGES2	332	-0.0765821	0.0216907	0.000475218	0.00184802	0.657934		297	0.00362891	0.029159	0.901043	0.97157	0.531345		629	-0.048	0.0174	0.0057544	0.0144061
12001-7	Tight junction protein ZO-1	ZO1	Q07157	TJP1	320	-0.0453661	0.0128466	0.00047641	0.00185098	0.606955		297	-0.0599678	0.0349791	0.0875215	0.340353	0.54859		617	-0.0471	0.0121	9.33254e-05	0.000434878
5138-50	Tumor necrosis factor receptor superfamily member 12A	TWEAKR	Q9NP84	TNFRSF12A	319	0.0442493	0.0125326	0.00047773	0.00185444	0.624804		297	-0.0121895	0.0268422	0.650082	0.883465	0.5242		616	0.0341	0.0114	0.00263027	0.00742309
11368-32	Adenylate kinase 2, mitochondrial	KAD2	P54819	AK2	332	-0.0711312	0.0201571	0.000478345	0.00185515	0.636219		297	0.0609692	0.0448008	0.1746	0.488266	0.548399		629	-0.0489	0.0184	0.00776247	0.0185583
2942-50	Cytochrome c	Cytochrome c	P99999	CYCS	326	-0.0417333	0.0118308	0.000481892	0.00186651	0.664406		297	0.0207564	0.0235	0.377828	0.705312	0.612186		623	-0.0291	0.0106	0.00588844	0.0146904
3864-5	40S ribosomal protein S7	RS7	P62081	RPS7	332	0.0801139	0.0227166	0.000482141	0.00186651	0.63616		297	0.0483303	0.0232825	0.0387885	0.213337	0.639672		629	0.0646	0.0163	7.07946e-05	0.000346009
19247-1	Ubiquitin-conjugating enzyme E2 D1	UB2D1	P51668	UBE2D1	321	-0.031409	0.00890645	0.000484615	0.00187439	0.58129		297	-0.0271063	0.0209518	0.196779	0.515837	0.605421		618	-0.0308	0.0082	0.00017378	0.000740028
15526-33	Glutathione synthetase	GSHB	P48637	GSS	332	0.0663577	0.0188333	0.000487852	0.00188522	0.608987		297	0.00272912	0.0286053	0.924058	0.977284	0.551591		629	0.0471	0.0157	0.00275423	0.00767224
6531-29	Protein FAM162A	F162A	Q96A26	FAM162A	332	0.0562257	0.0159795	0.000496411	0.00191657	0.609164		297	0.0538289	0.0209467	0.0106735	0.102015	0.696599		629	0.0553	0.0127	1.31826e-05	8.24102e-05
4430-44	Collectin-11	Collectin Kidney 1	Q9BWP8	COLEC11	328	0.117302	0.0333514	0.000499922	0.0019284	0.67217		297	0.110532	0.0500718	0.0280619	0.176147	0.651105		625	0.1152	0.0278	3.31131e-05	0.000179823
8841-65	Cartilage intermediate layer protein 2	CILP2	Q8IUL8	CILP2	332	-0.0847756	0.0241151	0.000502159	0.00193529	0.685136		297	-0.0757511	0.03123	0.0158918	0.126778	0.756669		629	-0.0814	0.0191	1.99526e-05	0.00011644
13025-4	Fibroblast growth factor receptor substrate 2	FRS2	Q8WU20	FRS2	332	0.0239373	0.0068138	0.000506526	0.00195038	0.643506		297	0.0224511	0.0114843	0.0515475	0.254017	0.65706		629	0.0236	0.0059	5.88844e-05	0.000295866
9744-139	DnaJ homolog subfamily A member 4	DNJA4	Q8WW22	DNAJA4	332	-0.0628124	0.017901	0.000514279	0.00197846	0.609783		297	-0.0213635	0.0384074	0.578479	0.841691	0.538872		629	-0.0554	0.0162	0.000630957	0.00221169
13604-27	E3 ubiquitin-protein ligase NEURL1	NEUL1	O76050	NEURL1	331	-0.0262169	0.00747588	0.000518223	0.00199185	0.555467		297	-0.00351529	0.0105947	0.740282	0.91889	0.542635		628	-0.0187	0.0061	0.00223872	0.00647964
2692-74	Phospholipase A2, membrane associated	NPS-PLA2	P14555	PLA2G2A	332	0.234548	0.0668957	0.000519311	0.00199425	0.691214		297	0.253443	0.0786267	0.00141093	0.0348759	0.704268		629	0.2425	0.051	1.94984e-06	1.61897e-05
3173-49	N-acylethanolamine-hydrolyzing acid amidase	ASAHL	Q02083	NAAA	325	-0.110148	0.0314592	0.00053009	0.00203383	0.613026		297	-0.0265512	0.0502541	0.597666	0.853717	0.499714		622	-0.0866	0.0267	0.0011749	0.00373208
11208-15	N-acetylglucosamine-1-phosphodiester alpha-N-acetylglucosaminidase	NAGPA	Q9UK23	NAGPA	329	-0.073837	0.0210936	0.000530832	0.00203485	0.64202		297	-0.0820052	0.0271895	0.00278685	0.0509118	0.741902		626	-0.0769	0.0167	3.98107e-06	2.96752e-05
18405-117	AP-1 complex subunit sigma-2	AP1S2	P56377	AP1S2	332	-0.0368077	0.0105178	0.000531873	0.00203703	0.659586		297	0.0102152	0.0220336	0.643267	0.879866	0.560023		629	-0.0281	0.0095	0.0030903	0.00847123
9895-77	DNA repair endonuclease XPF	XPF	Q92889	ERCC4	324	0.0402537	0.0115035	0.00053421	0.00204359	0.636301		297	0.0671563	0.0217554	0.00221761	0.0443625	0.648342		621	0.0461	0.0102	5.7544e-06	4.0841e-05
7838-27	Submaxillary gland androgen-regulated protein 3A	SMR3A	Q99954	SMR3A	332	0.0325196	0.00929614	0.000534537	0.00204359	0.646103		297	0.0418505	0.0207733	0.0448635	0.234057	0.579411		629	0.0341	0.0085	5.88844e-05	0.000295866
13067-5	cGMP-dependent protein kinase 1, beta isozyme	KGP1B	Q13976	PRKG1	331	-0.038267	0.0109474	0.000539914	0.00206232	0.666447		297	-0.0142798	0.0179905	0.427993	0.74466	0.609042		628	-0.0318	0.0094	0.000676083	0.00233561
4127-75	Complement component C6	C6	P13671	C6	326	-0.0399473	0.011435	0.000545137	0.00208042	0.638076		297	-0.0125217	0.0208021	0.54768	0.822476	0.501429		623	-0.0336	0.01	0.000812831	0.00273765
13665-35	Serine/threonine-protein phosphatase 2A regulatory subunit B'' subunit alpha	PP2A, subunit B	Q06190	PPP2R3A	318	-0.042005	0.0120229	0.000546355	0.00208322	0.614339		297	-0.0241141	0.0157746	0.127435	0.417121	0.59718		615	-0.0354	0.0096	0.00020893	0.000859088
22580-29	Ephrin-A2	Ephrin-A2	O43921	EFNA2	328	0.0380332	0.0108914	0.000547413	0.00208541	0.606259		297	0.0387823	0.0317984	0.223592	0.552365	0.667397		625	0.0381	0.0103	0.000218776	0.000894445
2654-19	Tumor necrosis factor receptor superfamily member 1A	TNF sR-I	P19438	TNFRSF1A	331	0.139224	0.0398805	0.000548752	0.00208866	0.709666		297	0.0844746	0.035498	0.0179712	0.136365	0.750572		628	0.1087	0.0265	4.16869e-05	0.000217856
17333-20	Medium-chain specific acyl-CoA dehydrogenase, mitochondrial	ACADM	P11310	ACADM	332	-0.12958	0.0371293	0.000550601	0.00209384	0.687319		297	-0.0164038	0.0590033	0.781199	0.931945	0.5252		629	-0.0975	0.0314	0.00190546	0.0056598
4125-52	Advanced glycosylation end product-specific receptor, soluble	sRAGE	Q15109	AGER	329	0.193048	0.0553275	0.000552835	0.00210048	0.68516		297	0.180678	0.0622901	0.00400863	0.0600845	0.633098		626	0.1876	0.0414	5.7544e-06	4.0841e-05
11626-7	Ubiquitin-conjugating enzyme E2 variant 1	UB2V1	Q13404	UBE2V1	332	-0.0765952	0.0219876	0.000563457	0.00213895	0.693574		297	-0.00618436	0.0576313	0.914618	0.975682	0.491806		629	-0.0676	0.0205	0.001	0.00325587
7071-23	Endoplasmic reticulum mannosyl-oligosaccharide 1,2-alpha-mannosidase	MA1B1	Q9UKM7	MAN1B1	332	-0.0235005	0.0067475	0.000564903	0.00214254	0.596831		297	-0.0218478	0.00948305	0.0219339	0.153203	0.654202		629	-0.0229	0.0055	3.01995e-05	0.000166097
7958-15	Kin of IRRE-like protein 2	KIRR2	Q6UWL6	KIRREL2	331	0.0379871	0.0109088	0.000566345	0.00214612	0.635691		297	-0.00236679	0.0284325	0.933716	0.98006	0.514529		628	0.0328	0.0102	0.00128825	0.00403846
19207-119	Adenosine kinase	ADK	P55263	ADK	331	-0.0732743	0.0210458	0.000567562	0.00214884	0.66714		297	-0.0198567	0.0416364	0.633786	0.873891	0.572218		628	-0.0624	0.0188	0.000891251	0.00296234
5714-88	Interferon alpha-6	IFNA6	P05013	IFNA6	332	0.03496	0.0100585	0.000579727	0.0021911	0.641116		297	0.0196722	0.0182333	0.281518	0.609672	0.571932		629	0.0314	0.0088	0.000363078	0.00138195
7233-73	P2X purinoceptor 6	P2RX6	O15547	P2RX6	332	0.0380461	0.0109465	0.000579743	0.0021911	0.647017		297	0.0417604	0.01597	0.00938962	0.0943569	0.689167		629	0.0392	0.009	1.38038e-05	8.56715e-05
4450-26	Heterogeneous nuclear ribonucleoprotein A/B	hnRNP A/B	Q99729	HNRNPAB	332	-0.046566	0.0134087	0.000585667	0.00221155	0.695226		297	0.0180359	0.0273491	0.510115	0.802195	0.614806		629	-0.034	0.012	0.00467735	0.0120897
8946-38	Bile acid receptor	NR1H4	Q96RI1	NR1H4	331	0.0306339	0.00882212	0.000586763	0.00221181	0.650231		297	0.0296151	0.010769	0.00633217	0.0751143	0.712986		628	0.0302	0.0068	9.54993e-06	6.29008e-05
8905-20	Calcium-activated potassium channel subunit beta-3	KCMB3	Q9NPA1	KCNMB3	332	-0.0375505	0.0108143	0.000586764	0.00221181	0.661533		297	-0.024299	0.0161042	0.132421	0.424888	0.67197		629	-0.0334	0.009	0.000194984	0.00081658
19511-8	DCN1-like protein 2	DCNL2	Q6PH85	DCUN1D2	326	0.0320385	0.00923063	0.000591114	0.00222625	0.647025		297	0.0162204	0.0272067	0.551511	0.825514	0.51834		623	0.0304	0.0087	0.000501187	0.00181448
12622-96	Histone-lysine N-methyltransferase ASH1L	ASH1L	Q9NR48	ASH1L	319	-0.0294943	0.00849667	0.000592022	0.00222772	0.614002		297	-0.0174414	0.0330471	0.598058	0.853717	0.630145		616	-0.0287	0.0082	0.00047863	0.00174753
14056-4	Glycoprotein hormones alpha chain	Glycoprotein hormones a-chain	P01215	CGA	328	0.044176	0.0127338	0.000594252	0.00223416	0.650437		297	0.0424725	0.0470763	0.367693	0.697551	0.65887		625	0.0441	0.0123	0.000338844	0.00130472
2421-7	Brain-derived neurotrophic factor	BDNF	P23560	BDNF	332	0.0727681	0.0209818	0.000595529	0.002237	0.609931		297	-0.120391	0.0635087	0.0589949	0.271087	0.65987		629	0.0538	0.0199	0.00691831	0.0168206
5032-64	FACT complex subunit SSRP1	SSRP1	Q08945	SSRP1	332	0.0480765	0.0138633	0.000596076	0.00223711	0.637074		297	0.0225766	0.0112382	0.0454703	0.235828	0.633194		629	0.0327	0.0087	0.00018197	0.000770328
10463-23	Intestinal-type alkaline phosphatase	Alkaline phosphatase, intestine	P09923	ALPI	330	0.0285943	0.00825195	0.000602434	0.00225899	0.68079		297	-0.059588	0.0241362	0.0141303	0.119748	0.6996		627	0.0194	0.0078	0.0131826	0.0291059
4152-58	Plasma kallikrein	Prekallikrein	P03952	KLKB1	328	-0.0480607	0.0138741	0.000605292	0.00226774	0.696891		297	-0.0340508	0.0215982	0.115984	0.394716	0.646818		625	-0.044	0.0117	0.000165959	0.000713075
9445-44	Uncharacterized protein C19orf18	CS018	Q8NEA5	C19orf18	330	0.0251083	0.00724961	0.000606232	0.00226928	0.64038		297	-0.0160441	0.0211478	0.448667	0.759431	0.597513		627	0.0208	0.0069	0.00245471	0.00699649
19558-10	Low-density lipoprotein receptor-related protein 4	LRP4	O75096	LRP4	325	0.0644635	0.0186135	0.000607721	0.00227285	0.662824		297	0.0359997	0.0316679	0.256562	0.58633	0.53568		622	0.0572	0.016	0.000371535	0.00140915
17772-7	Ubiquitin D	UBD	O15205	UBD	331	0.0324297	0.00936634	0.000608243	0.00227285	0.622216		297	0.03169	0.0154945	0.0417308	0.22605	0.653154		628	0.0322	0.008	5.7544e-05	0.000290149
8980-19	Cell surface glycoprotein CD200 receptor 2	MO2R2	Q6Q8B3	CD200R1L	329	0.0327755	0.00947453	0.000615383	0.00229754	0.654192		297	-0.0095823	0.0292758	0.743668	0.919946	0.511671		626	0.0288	0.009	0.00141254	0.00438652
18317-111	AN1-type zinc finger protein 5	ZFAN5	O76080	ZFAND5	331	0.0637404	0.0184656	0.000631585	0.00235598	0.649106		297	0.0125711	0.0234511	0.59233	0.849771	0.548352		628	0.0442	0.0145	0.00234423	0.00673516
17703-40	Geminin	GEMI	O75496	GMNN	329	0.0269886	0.00782894	0.000642439	0.00239439	0.647452		297	0.0227362	0.0123901	0.0675212	0.292456	0.48528		626	0.0258	0.0066	9.77237e-05	0.000452432
14085-28	Interleukin-13	IL-13	P35225	IL13	313	-0.0302032	0.00875992	0.000645243	0.00240276	0.618412		297	0.029072	0.0131007	0.0272494	0.173116	0.644007		610	-0.0119	0.0073	0.102329	0.164101
8960-3	Endoplasmic reticulum aminopeptidase 2	LRAP	Q6P179	ERAP2	326	0.0704232	0.0204361	0.000646093	0.00240385	0.604834		297	0.00221131	0.0346307	0.94913	0.983902	0.589701		623	0.0528	0.0176	0.00269153	0.00754647
17175-5	Dual specificity mitogen-activated protein kinase kinase 6	MP2K6	P52564	MAP2K6	332	-0.038199	0.0110927	0.000650152	0.00241686	0.652623		297	-0.00918551	0.0178736	0.607702	0.857991	0.52963		629	-0.0301	0.0094	0.00138038	0.00429597
5065-8	CD83 antigen	CD83	Q01151	CD83	327	0.0346233	0.0100615	0.000657143	0.00244074	0.638017		297	-0.0162583	0.0288286	0.573213	0.840249	0.524819		624	0.0291	0.0095	0.00218776	0.00636211
15559-5	Anthrax toxin receptor 2	ANTR2	P58335	ANTXR2	332	-0.104551	0.0303945	0.000659005	0.00244554	0.662772		297	-0.0942117	0.0370036	0.0114117	0.106008	0.591559		629	-0.1004	0.0235	1.90546e-05	0.000112112
5679-16	Beta-defensin 103	HBD-3	P81534	DEFB103A	331	0.0342167	0.00995036	0.000661775	0.0024537	0.613688		297	0.0330345	0.013234	0.0131072	0.114395	0.625238		628	0.0338	0.008	2.13796e-05	0.000123097
14329-4	Death-inducer obliterator 1	DIDO1	Q9BTC0	DIDO1	329	0.0449921	0.0130847	0.000662774	0.00245529	0.650018		297	0.0343476	0.0178019	0.0546487	0.261513	0.592273		626	0.0413	0.0105	9.12011e-05	0.000428227
10507-166	Acrosomal protein SP-10	sperm protein 10	P26436	ACRV1	318	0.0337843	0.00982387	0.000664587	0.00245989	0.679863		297	0.0517414	0.0436769	0.237126	0.564784	0.596084		615	0.0346	0.0096	0.000301995	0.00118619
13966-30	Myomesin-3	MYOM3	Q5VTT5	MYOM3	315	-0.0388847	0.0113104	0.000667842	0.00246981	0.59281		297	0.0334111	0.0243557	0.171184	0.484065	0.601181		612	-0.0261	0.0103	0.0109648	0.0248732
17734-13	Alpha-endosulfine	a-endosulfine	O43768	ENSA	332	-0.0853848	0.0248555	0.000669819	0.00247499	0.683484		297	0.00478054	0.0471449	0.919302	0.975682	0.526391		629	-0.0658	0.022	0.00275423	0.00767224
17138-8	Glutathione S-transferase A1	GST A1-1	P08263	GSTA1	319	0.0776217	0.0225995	0.000674628	0.00249062	0.624752		297	0.0736306	0.042554	0.0846396	0.335207	0.517578		616	0.0767	0.02	0.000120226	0.000539764
10560-1	Integral membrane protein 2C	ITM2C	Q9NQX7	ITM2C	326	-0.0356165	0.0103788	0.000679997	0.00250829	0.625445		297	-0.0720674	0.0321213	0.02561	0.168447	0.647294		623	-0.0391	0.0099	7.58578e-05	0.000366178
3296-92	Contactin-2	CNTN2	Q02246	CNTN2	325	0.0611339	0.0178204	0.000682891	0.00251681	0.636738		297	0.0813465	0.0324441	0.0127111	0.112723	0.576362		622	0.0658	0.0156	2.51189e-05	0.000141039
15653-9	Collagen alpha-1(X) chain	COAA1	Q03692	COL10A1	318	-0.0696519	0.0203041	0.000685125	0.00252288	0.601629		297	0.00669397	0.0349105	0.848075	0.953274	0.537348		615	-0.0504	0.0176	0.0040738	0.0107428
9345-436	WAP four-disulfide core domain protein 13	WFD13	Q8IUB5	WFDC13	331	-0.0615673	0.0179687	0.000691578	0.00254446	0.64801		297	-0.0194716	0.0230824	0.399603	0.723013	0.536014		628	-0.0457	0.0142	0.00125893	0.00395807
9787-23	Collectin-12	COLEC12	Q5KU26	COLEC12	328	0.0428604	0.0125129	0.000694951	0.00255469	0.660836		297	0.0346431	0.021521	0.108541	0.381711	0.591321		625	0.0408	0.0108	0.000162181	0.000700342
7815-49	Insulin-like growth factor-binding protein-like 1	IBPL1	Q8WX77	IGFBPL1	331	0.0280619	0.00819443	0.000696144	0.00255689	0.66714		297	0.016647	0.0126867	0.190497	0.507952	0.61209		628	0.0247	0.0069	0.000331131	0.0012819
2811-27	Angiopoietin-1	Angiopoietin-1	Q15389	ANGPT1	330	-0.0851242	0.0248593	0.000697068	0.0025581	0.672552		297	-0.11819	0.0564883	0.0372784	0.208019	0.637195		627	-0.0905	0.0228	6.91831e-05	0.000340065
12845-18	Sorting nexin-17	SNX17	Q15036	SNX17	332	-0.0332474	0.00971357	0.000700164	0.00256727	0.652505		297	0.0314859	0.0309859	0.310408	0.642785	0.568788		629	-0.0275	0.0093	0.0030903	0.00847123
12705-9	Probable E3 ubiquitin-protein ligase HERC1	HERC1	Q15751	HERC1	332	0.0280717	0.00820353	0.00070232	0.00257298	0.672361		297	0.0394417	0.0264515	0.13702	0.432372	0.566073		629	0.0291	0.0078	0.00020893	0.000859088
2602-2	Angiopoietin-2	Angiopoietin-2	O15123	ANGPT2	321	0.148276	0.0433285	0.000704704	0.00257952	0.671438		297	0.0859396	0.0580758	0.140013	0.437007	0.621284		618	0.126	0.0347	0.000288403	0.001138
10036-201	Zinc fingers and homeoboxes protein 3	ZHX3	Q9H4I2	ZHX3	315	-0.0375132	0.0109638	0.000707912	0.00258906	0.600731		297	-0.0258585	0.0179242	0.150192	0.453317	0.518531		612	-0.0343	0.0094	0.000239883	0.000966952
12675-14	Aspartate--tRNA ligase, cytoplasmic	SYDC	P14868	DARS1	332	-0.0696921	0.0204075	0.000719655	0.00262977	0.686965		297	-0.0188846	0.057653	0.743482	0.919946	0.477992		629	-0.064	0.0192	0.000870964	0.00290614
14178-18	Cyclin-dependent kinase inhibitor 3	CDKN3	Q16667	CDKN3	321	-0.0336054	0.0098394	0.000721758	0.00263521	0.543487		297	-0.0586503	0.0241516	0.0157704	0.12631	0.484089		618	-0.0372	0.0091	4.57088e-05	0.000234599
6257-56	Cell growth regulator with EF hand domain protein 1	CGRE1	Q99674	CGREF1	331	0.0534553	0.0156582	0.000722835	0.00263691	0.645848		297	0.0360186	0.021465	0.094418	0.356471	0.521246		628	0.0474	0.0127	0.000177828	0.000755023
8776-10	Erlin-1	ERLN1	O75477	ERLIN1	332	0.0296599	0.00868919	0.00072376	0.00263804	0.616982		297	0.0214271	0.0131104	0.103265	0.372604	0.612043		629	0.0271	0.0072	0.000177828	0.000755023
16781-2	Cytosolic endo-beta-N-acetylglucosaminidase	ENASE	Q8NFI3	ENGASE	329	0.0743771	0.0217892	0.000724421	0.00263822	0.608607		297	0.0227226	0.0400383	0.570797	0.839323	0.549876		626	0.0626	0.0191	0.00107152	0.00344183
15324-58	Ferritin light chain	Ferritin light chain	P02792	FTL	332	0.190616	0.0558816	0.000729809	0.00265559	0.68909		297	0.171752	0.0718676	0.0174922	0.134587	0.578792		629	0.1835	0.0441	3.16228e-05	0.000172601
5060-62	Programmed cell death 1 ligand 1	B7-H1	Q9NZQ7	CD274	327	0.0786686	0.0230705	0.000734154	0.00266914	0.662851		297	0.0049425	0.0284011	0.861967	0.960862	0.505574		624	0.0494	0.0179	0.00588844	0.0146904
8853-2	C-type lectin domain family 4 member A	CLC4A	Q9UMR7	CLEC4A	326	-0.0313164	0.00918465	0.000735147	0.0026705	0.61938		297	-0.00609524	0.0167558	0.716294	0.90902	0.520532		623	-0.0255	0.0081	0.00154882	0.00474125
18943-4	Prostaglandin reductase 2	PTGR2	Q8N8N7	PTGR2	328	-0.0481336	0.0141269	0.000740878	0.00268794	0.584859		297	-0.019995	0.0202548	0.324377	0.659228	0.56755		625	-0.0389	0.0116	0.000776247	0.00263092
4866-59	BDNF/NT-3 growth factors receptor	TrkB	Q16620	NTRK2	326	-0.098182	0.028815	0.000741199	0.00268794	0.603464		297	-0.0284155	0.041186	0.490788	0.787689	0.560595		623	-0.0753	0.0236	0.00144544	0.00447576
13653-335	O-acetyl-ADP-ribose deacetylase MACROD1	MACD1	Q9BQ69	MACROD1	322	-0.0350342	0.0102848	0.00074472	0.00269843	0.592551		297	-0.0275351	0.0246664	0.265214	0.594641	0.51996		619	-0.0339	0.0095	0.000354813	0.00135649
2816-50	Basal Cell Adhesion Molecule	BCAM	P50895	BCAM	327	0.0442847	0.0130096	0.000749645	0.00271399	0.65877		297	0.020064	0.0149269	0.179946	0.493275	0.620236		624	0.0338	0.0098	0.000562341	0.00200052
16907-3	Cell adhesion molecule 2	Nectin-like protein 3	Q8N3J6	CADM2	303	0.0634154	0.0186187	0.000751654	0.00271898	0.659283		297	0.0121488	0.0236639	0.608068	0.857991	0.605088		600	0.0438	0.0146	0.00275423	0.00767224
10876-300	BRCA1-associated ATM activator 1	BRAT1	Q6PJG6	BRAT1	326	0.030646	0.00900551	0.000752511	0.00271979	0.640243		297	-0.0103785	0.0301361	0.730804	0.915653	0.483851		623	0.0273	0.0086	0.00158489	0.00483449
5927-4	WNT1-inducible-signaling pathway protein 3	WISP-3	O95389	CCN6	329	-0.02131	0.00626561	0.000756792	0.00273297	0.574816		297	-0.023265	0.0153769	0.13137	0.424888	0.604754		626	-0.0216	0.0058	0.000199526	0.000827543
18871-24	Allograft inflammatory factor 1-like	AIF1L	Q9BQI0	AIF1L	330	0.0660672	0.0194463	0.00076642	0.00276541	0.670174		297	0.0640909	0.0213854	0.00296195	0.0516345	0.792397		627	0.0652	0.0144	5.88844e-06	4.16549e-05
6651-74	PolyUbiquitin K48-linked	PolyUbiquitin K48	P0CG47	UBB	332	-0.0322931	0.00950653	0.000767168	0.00276579	0.661533		297	-0.0125831	0.0539273	0.815666	0.946252	0.542635		629	-0.0317	0.0094	0.000707946	0.00243201
11425-31	RUN and FYVE domain-containing protein 1	RUFY1	Q96T51	RUFY1	331	-0.0350098	0.0103117	0.000772239	0.00278174	0.64493		297	-0.00342569	0.0169279	0.83977	0.952375	0.546923		628	-0.0265	0.0088	0.00263027	0.00742309
9333-59	Endoplasmic reticulum resident protein 27	ERP27	Q96DN0	ERP27	328	0.0355001	0.0104625	0.000778855	0.00280323	0.632525		297	0.00259229	0.0369075	0.944053	0.982455	0.566787		625	0.0331	0.0101	0.00102329	0.00331914
12535-2	DNA repair protein XRCC1	XRCC1	P18887	XRCC1	330	0.0431012	0.0127155	0.00078766	0.00283254	0.667053		297	0.00865281	0.0160522	0.59027	0.849771	0.526534		627	0.0298	0.01	0.00275423	0.00767224
4314-12	dCTP pyrophosphatase 1	XTP3A	Q9H773	DCTPP1	330	0.101873	0.0300756	0.000794461	0.00285462	0.696332		297	0.00868458	0.0395496	0.826347	0.949755	0.502763		627	0.0677	0.0239	0.00467735	0.0120897
13996-16	Phosphopantothenoylcysteine decarboxylase	COAC	Q96CD2	PPCDC	332	0.036666	0.0108346	0.000802498	0.00288109	0.641175		297	0.0462884	0.0181741	0.011382	0.106008	0.647008		629	0.0392	0.0093	2.5704e-05	0.000143949
9379-248	Small integral membrane protein 10	CX069	Q96HG1	SMIM10	318	-0.0316506	0.00936044	0.00081476	0.00292267	0.598633		297	-0.0381501	0.0262292	0.146888	0.449015	0.598657		615	-0.0324	0.0088	0.000239883	0.000966952
7200-4	Leucine-rich repeat and fibronectin type-III domain-containing protein 2	LRFN2	Q9ULH4	LRFN2	327	-0.0531308	0.0157202	0.000816406	0.00292614	0.628576		297	-0.0952521	0.035787	0.00820817	0.0863343	0.617045		624	-0.0599	0.0144	3.0903e-05	0.000169317
10621-26	Protein Largen	PRR16	Q569H4	PRR16	332	-0.0589811	0.0174584	0.000818962	0.00293285	0.651856		297	-0.0288483	0.0379001	0.447173	0.758395	0.551162		629	-0.0537	0.0159	0.000707946	0.00243201
16885-49	Microtubule-associated protein RP/EB family member 3	MARE3	Q9UPY8	MAPRE3	329	-0.0732982	0.0216967	0.000820026	0.00293422	0.588619		297	-0.0134425	0.0851127	0.874615	0.964818	0.524295		626	-0.0696	0.021	0.000933254	0.00307345
7953-20	Signaling lymphocytic activation molecule	SLAF1	Q13291	SLAMF1	328	-0.070223	0.0208033	0.000828227	0.0029611	0.585145		297	-0.0464881	0.0273617	0.0903839	0.346472	0.54616		625	-0.0615	0.0166	0.000204174	0.000845189
12389-4	Origin recognition complex subunit 6	ORC6	Q9Y5N6	ORC6	332	0.0495433	0.0146799	0.000828979	0.00296133	0.635658		297	0.0287457	0.0221476	0.195345	0.513612	0.64758		629	0.0432	0.0122	0.000416869	0.00155234
12455-48	Myoneurin	MYNN	Q9NPC7	MYNN	330	0.0259908	0.00770379	0.000832878	0.00297279	0.633583		297	0.01664	0.0264004	0.528998	0.810937	0.671923		627	0.0253	0.0074	0.000630957	0.00221169
9522-3	Apoptosis-inducing factor 1, mitochondrial	AIF	O95831	AIFM1	332	-0.0506672	0.0150211	0.000834379	0.00297567	0.656989		297	0.00815909	0.0287512	0.776779	0.930731	0.553782		629	-0.0381	0.0133	0.0042658	0.0111805
8851-42	Protein FAM171B	F171B	Q6P995	FAM171B	332	0.0309793	0.00919002	0.000840478	0.00299494	0.664985		297	-0.0374319	0.022621	0.0990556	0.365006	0.703554		629	0.0213	0.0085	0.0123027	0.027374
13460-4	Chondroadherin	CHAD	O15335	CHAD	329	-0.153046	0.0454012	0.000841371	0.00299564	0.633441		297	-0.073281	0.0437869	0.095287	0.358009	0.60947		626	-0.1117	0.0315	0.000389045	0.00146522
12616-45	Nuclear receptor-binding protein	NRBP	Q9UHY1	NRBP1	332	-0.0514397	0.0152661	0.000844694	0.00300499	0.648846		297	0.00871921	0.0232134	0.70748	0.906156	0.514577		629	-0.0333	0.0128	0.00912011	0.0213298
12854-3	Transcriptional enhancer factor TEF-5	TEAD3	Q99594	TEAD3	326	0.0379263	0.0112609	0.000851235	0.00302575	0.647575		297	0.00910238	0.0261025	0.727554	0.915241	0.568502		623	0.0334	0.0103	0.00123027	0.00387364
9365-91	Protein eyes shut homolog	EYS	Q5T1H1	EYS	317	-0.0309389	0.00918513	0.000852863	0.00302904	0.627401		297	-0.0417284	0.0420875	0.322281	0.656934	0.616616		614	-0.0314	0.009	0.000457088	0.00168029
15668-19	Bone morphogenetic protein 8B	BMP-8	P34820	BMP8B	320	-0.0290778	0.00863867	0.000858983	0.00304826	0.570102		297	0.00530118	0.0161341	0.742717	0.919946	0.605278		617	-0.0214	0.0076	0.00489779	0.0125914
8298-8	Serine-rich single-pass membrane protein 1	CG045	Q8WWF3	SSMEM1	332	-0.0805904	0.0239806	0.000871419	0.00308984	0.66885		297	0.00212312	0.0549929	0.96923	0.990415	0.521723		629	-0.0674	0.022	0.00218776	0.00636211
9380-2	Group XIIB secretory phospholipase A2-like protein	sPLA(2)-XIII	Q9BX93	PLA2G12B	323	-0.0694488	0.0206658	0.000874458	0.00309806	0.642193		297	-0.0740312	0.0260562	0.00481172	0.0657881	0.659442		620	-0.0712	0.0162	1.09648e-05	7.05981e-05
18398-1	3-oxo-5-beta-steroid 4-dehydrogenase	AK1D1	P51857	AKR1D1	314	0.0522199	0.0155508	0.000885291	0.00313386	0.614797		297	0.0424565	0.0372144	0.254866	0.584317	0.540206		611	0.0508	0.0143	0.00040738	0.00152228
4499-21	Platelet-derived growth factor subunit A	PDGF-AA	P04085	PDGFA	332	-0.0819319	0.0244216	0.000889118	0.00314482	0.679353		297	-0.0887751	0.0557644	0.112477	0.387632	0.630859		629	-0.083	0.0224	0.000204174	0.000845189
19233-75	Copper transport protein ATOX1	ATOX1	O00244	ATOX1	330	0.10655	0.03176	0.000889868	0.00314488	0.700229		297	0.113785	0.0392277	0.00400821	0.0600845	0.735423		627	0.1094	0.0247	9.33254e-06	6.18479e-05
14614-41	Noncompact myelin-associated protein	CA130	Q5T1S8	NCMAP	323	-0.0864957	0.0257795	0.000890982	0.00314623	0.574683		297	-0.0818864	0.0361967	0.0244186	0.163081	0.638815		620	-0.0849	0.021	5.24807e-05	0.00026744
9266-1	Triggering receptor expressed on myeloid cells 1	sTREM-1	Q9NP99	TREM1	322	0.102354	0.0305228	0.000897024	0.00316367	0.709097		297	0.0639878	0.0321706	0.0476357	0.242176	0.725229		619	0.0842	0.0221	0.000144544	0.000633724
9526-3	Colipase-like protein 1	COLL1	A2RUU4	CLPSL1	330	0.109752	0.0327381	0.00089739	0.00316367	0.655453		297	0.0365496	0.0378839	0.335457	0.669512	0.526105		627	0.0785	0.0248	0.00154882	0.00474125
8897-3	Leucine-rich repeat-containing protein 37A2	L37A2	A6NM11	LRRC37A2	331	0.0293365	0.00875566	0.000902925	0.00318057	0.655354		297	0.00959212	0.033696	0.776102	0.930731	0.608565		628	0.0281	0.0085	0.000912011	0.00301272
12351-25	Signal transducer and activator of transcription 1-alpha/beta	STAT1	P42224	STAT1	332	-0.0812879	0.024271	0.00090703	0.00319242	0.616274		297	0.0344666	0.0610961	0.573095	0.840249	0.512957		629	-0.0655	0.0226	0.00371535	0.00993764
12016-60	E3 ubiquitin-protein ligase CBL	CBL	P22681	CBL	332	-0.0670334	0.0200462	0.000923693	0.00324628	0.686316		297	0.0402547	0.0470924	0.393364	0.718106	0.492569		629	-0.0506	0.0184	0.00616595	0.0152412
14684-17	Calpain-2 catalytic subunit	CAN2	P17655	CAPN2	332	0.101279	0.0302877	0.000923842	0.00324628	0.705494		297	0.0482169	0.0333752	0.149621	0.452227	0.609375		629	0.0773	0.0224	0.000562341	0.00200052
3449-58	Kallistatin	Kallistatin	P29622	SERPINA4	330	-0.0730145	0.021841	0.00092741	0.00325616	0.670679		297	-0.0152007	0.0305235	0.61886	0.864312	0.511338		627	-0.0534	0.0178	0.00263027	0.00742309
18326-50	Melanoma-associated antigen 8	MAGA8	P43361	MAGEA8	330	0.0370893	0.0111035	0.000936009	0.00328179	0.638186		297	0.0401324	0.0197609	0.0431735	0.228441	0.692311		627	0.0378	0.0097	9.33254e-05	0.000434878
9168-31	C-C motif chemokine 26	Eotaxin-3	Q9Y258	CCL26	329	0.0517123	0.0154818	0.000936826	0.00328179	0.620987		297	0.0342163	0.0265991	0.199337	0.51929	0.63286		626	0.0473	0.0134	0.00040738	0.00152228
14052-26	Protein unc-13 homolog A	UN13A	Q9UPW8	UNC13A	330	0.0307623	0.00921054	0.000937434	0.00328179	0.648564		297	0.010045	0.0150032	0.503694	0.797094	0.556355		627	0.0251	0.0078	0.00138038	0.00429597
7888-58	Cytochrome c oxidase assembly factor 3 homolog, mitochondrial	CCD56	Q9Y2R0	COA3	332	0.0369168	0.0110542	0.000937762	0.00328179	0.609724		297	0.042759	0.01736	0.0143541	0.120128	0.655964		629	0.0386	0.0093	3.46737e-05	0.000186182
6603-18	Anosmin-1	KALM	P23352	ANOS1	330	-0.0358045	0.0107263	0.000943614	0.00329958	0.579633		297	-0.0125166	0.0187638	0.50526	0.798943	0.493521		627	-0.0301	0.0093	0.00123027	0.00387364
3415-61	Bone sialoprotein 2	BSP	P21815	IBSP	332	0.165601	0.0496232	0.000945719	0.003304	0.697056		297	0.200878	0.0519208	0.000134947	0.0131378	0.697123		629	0.1824	0.0359	3.63078e-07	3.8558e-06
9094-5	C-type lectin domain family 4 member C	CLC4C	Q8WTT0	CLEC4C	329	-0.111363	0.0333696	0.000946413	0.003304	0.662106		297	-0.0992869	0.0478301	0.0387883	0.213337	0.640625		626	-0.1074	0.0274	8.70964e-05	0.000410297
2697-7	Platelet factor 4	PF-4	P02776	PF4	330	-0.123153	0.0369451	0.000958883	0.00334481	0.675049		297	-0.0504153	0.0374337	0.179096	0.492817	0.607851		627	-0.0873	0.0263	0.000912011	0.00301272
13490-1	MAGUK p55 subfamily member 6	MPP6	Q9NZW5	MPP6	332	0.0462626	0.013883	0.000961803	0.00335228	0.617661		297	0.0548933	0.0194232	0.00503693	0.0675798	0.658203		629	0.0492	0.0113	1.34896e-05	8.42074e-05
2752-62	Growth/differentiation factor 5	BMP-14	P43026	GDF5	332	0.0420811	0.0126316	0.000964829	0.0033601	0.608869		297	0.0275257	0.0227239	0.226759	0.555286	0.454602		629	0.0386	0.011	0.000467735	0.00171211
19112-2	Transcription elongation factor A protein-like 3	TCAL3	Q969E4	TCEAL3	330	0.0645483	0.0193881	0.000972667	0.00338234	0.624963		297	0.0712679	0.0370208	0.0551939	0.261992	0.699409		627	0.066	0.0172	0.000123027	0.000550612
19560-23	Plexin-A4	PLXA4	Q9HCM2	PLXNA4	332	-0.0819325	0.0246113	0.000972788	0.00338234	0.652977		297	-0.0181376	0.0466428	0.697663	0.90219	0.524009		629	-0.068	0.0218	0.00177828	0.0053336
15594-47	Serine protease HTRA1	HTRA1	Q92743	HTRA1	332	0.0867632	0.0260651	0.00097395	0.00338365	0.669145		297	0.0540062	0.0249637	0.031325	0.186768	0.557832		629	0.0697	0.018	0.000112202	0.000509588
9051-13	Interleukin-32	IL32	P24001	IL32	330	0.0361341	0.0108555	0.000974874	0.00338413	0.652534		297	0.0356413	0.0177257	0.0452781	0.235516	0.643293		627	0.036	0.0093	0.0001	0.000462473
13497-34	Eukaryotic translation initiation factor 3 subunit J	EIF3J	O75822	EIF3J	332	-0.0756235	0.0227293	0.000979277	0.00339667	0.664188		297	-0.0370997	0.0390375	0.342718	0.676781	0.522294		629	-0.0659	0.0196	0.000794328	0.00268797
3172-28	Arylsulfatase B	ARSB	P15848	ARSB	330	0.0466854	0.0140333	0.000981225	0.00340068	0.626003		297	0.0525606	0.0294049	0.0749013	0.311855	0.608232		627	0.0478	0.0127	0.000162181	0.000700342
12664-19	Tyrosine-protein phosphatase non-receptor type 13	PTN13	Q12923	PTPN13	328	0.0269956	0.00811679	0.000984816	0.00341038	0.657353		297	-0.0168935	0.0171797	0.326257	0.660655	0.534585		625	0.019	0.0073	0.00977237	0.0226095
7257-18	Tuberoinfundibular peptide of 39 residues	TIP39	Q96A98	PTH2	328	0.0370185	0.011133	0.000987531	0.00341703	0.675382		297	0.0550936	0.0203992	0.00732331	0.0807647	0.670589		625	0.0412	0.0098	2.51189e-05	0.000141039
18213-30	NEDD8-conjugating enzyme UBE2F	UBE2F	Q969M7	UBE2F	332	-0.056531	0.0170124	0.000993634	0.00343539	0.661385		297	0.0077477	0.0371357	0.834881	0.951673	0.495379		629	-0.0454	0.0155	0.00331131	0.00903677
6947-4	Type 2 lactosamine alpha-2,3-sialyltransferase	SIA10	Q9Y274	ST3GAL6	318	-0.0534252	0.0160781	0.000998765	0.00345035	0.655095		297	-0.0687058	0.0285561	0.0167522	0.130777	0.721989		615	-0.0571	0.014	4.57088e-05	0.000234599
13131-5	Hexokinase-1	HXK1	P19367	HK1	331	-0.0300069	0.00903681	0.00100231	0.00345983	0.5905		297	0.00109968	0.0190193	0.953932	0.986265	0.594512		628	-0.0243	0.0082	0.00295121	0.00813142
13416-8	Transmembrane protein 132D	T132D	Q14C87	TMEM132D	331	-0.0791482	0.0238416	0.00100498	0.00346624	0.622157		297	-0.0387624	0.0323837	0.232291	0.560034	0.587224		628	-0.065	0.0192	0.000724436	0.00247876
14687-6	Perilipin-3	M6PBP	O60664	PLIN3	326	-0.0340025	0.0102423	0.0010065	0.00346872	0.609238		297	-0.0470191	0.0398105	0.238538	0.565264	0.63124		623	-0.0348	0.0099	0.000446684	0.00164909
11537-12	Transferrin receptor protein 2	TFR2	Q9UP52	TFR2	329	0.0263703	0.00794647	0.00101008	0.00347825	0.621575		297	0.000864215	0.0227659	0.969745	0.990471	0.504478		626	0.0236	0.0075	0.00165959	0.00502668
5260-80	Non-receptor tyrosine-protein kinase TYK2	TYK2	P29597	TYK2	331	-0.0440273	0.0132808	0.00102124	0.00351387	0.651978		297	0.00173107	0.023526	0.941394	0.982314	0.51834		628	-0.033	0.0116	0.00436516	0.0114131
7046-6	Uncharacterized protein C20orf173	CT173	Q96LM9	C20orf173	331	-0.026295	0.00793561	0.00102681	0.00353023	0.57405		297	-0.0142283	0.0131405	0.2798	0.607789	0.529297		628	-0.0231	0.0068	0.000676083	0.00233561
12676-1	Protein kinase C and casein kinase substrate in neurons protein 1	PACN1	Q9BY11	PACSIN1	332	-0.0851392	0.0256977	0.00102801	0.00353154	0.624535		297	-0.00189022	0.0272421	0.94473	0.982455	0.587843		629	-0.0459	0.0187	0.0141254	0.0308862
5688-65	Cerebellin-4	CBLN4	Q9NTU7	CBLN4	331	-0.0820654	0.0247917	0.00103874	0.00356555	0.679098		297	-0.0244653	0.0296722	0.410321	0.731368	0.648056		628	-0.0584	0.019	0.00213796	0.00624262
6463-59	Orexigenic neuropeptide QRFP	OX26	P83859	QRFP	332	-0.0260014	0.00785752	0.00104228	0.00357485	0.598602		297	0.0155777	0.013809	0.260215	0.590912	0.5383		629	-0.0158	0.0068	0.0204174	0.0423614
10630-5	Oxidoreductase HTATIP2	HTAI2	Q9BUP3	HTATIP2	329	-0.0783473	0.0236916	0.00105109	0.0036022	0.608306		297	-0.0380935	0.0330598	0.25016	0.579708	0.572647		626	-0.0647	0.0193	0.000776247	0.00263092
6575-79	ADAMTS-like protein 1	ATL1	Q8N6G6	ADAMTSL1	331	0.0311319	0.00941951	0.00105738	0.00362085	0.664268		297	-0.038093	0.0286083	0.184054	0.499758	0.54859		628	0.0244	0.0089	0.00645654	0.0158231
13742-66	Interleukin-22	IL-22	Q9GZX6	IL22	328	-0.0625011	0.0189117	0.00105902	0.00362357	0.622091		297	0.0566138	0.0344393	0.101283	0.370108	0.669874		625	-0.0349	0.0166	0.0354813	0.0676142
11438-6	DnaJ homolog subfamily B member 2	DNJB2	P25686	DNAJB2	332	-0.0467503	0.0141575	0.00106755	0.00364826	0.664424		297	0.0390334	0.0355343	0.272908	0.601214	0.633765		629	-0.035	0.0132	0.00776247	0.0185583
6151-18	Dual specificity mitogen-activated protein kinase kinase 3	MP2K3	P46734	MAP2K3	332	-0.0428997	0.0129924	0.00106852	0.00364826	0.640054		297	0.0178062	0.0313834	0.570897	0.839323	0.595322		629	-0.034	0.012	0.00457088	0.0119003
9077-10	Mannosyl-oligosaccharide 1,2-alpha-mannosidase IB	MA1A2	O60476	MAN1A2	314	0.0412743	0.0124936	0.00106878	0.00364826	0.679296		297	-0.020872	0.0174472	0.232556	0.560034	0.569312		611	0.0202	0.0102	0.0467735	0.0853512
18933-4	Protein-glutamine gamma-glutamyltransferase 4	TGM4	P49221	TGM4	319	-0.0307971	0.00932929	0.00107619	0.00367064	0.623811		297	-0.0370315	0.0268259	0.168511	0.479343	0.649247		616	-0.0315	0.0088	0.000354813	0.00135649
17513-11	Annexin A11	ANX11	P50995	ANXA11	330	-0.063543	0.0192659	0.00108293	0.00369071	0.640093		297	0.00768752	0.0624206	0.902068	0.971649	0.497618		627	-0.0573	0.0184	0.0018197	0.00544265
8065-245	Prostate and testis expressed protein 4	PATE4	P0C8F1	PATE4	332	0.0281242	0.00853041	0.00108697	0.00370154	0.664336		297	-0.00507922	0.0129839	0.695939	0.901975	0.561928		629	0.0181	0.0071	0.0109648	0.0248732
13230-174	Ig gamma-2, Kappa	IgG2, Kappa	P01859	IGHG2	322	-0.0324933	0.00987809	0.00111909	0.00380792	0.576985		297	-0.023822	0.0187293	0.20442	0.525482	0.678639		619	-0.0306	0.0087	0.000457088	0.00168029
7167-102	Vesicle-associated membrane protein-associated protein A	VAPA	Q9P0L0	VAPA	332	-0.067423	0.0205065	0.00112133	0.00381253	0.629374		297	0.0463763	0.0492992	0.347633	0.682726	0.601086		629	-0.0506	0.0189	0.0074131	0.0178321
4249-64	Nucleoside diphosphate kinase B	NDP kinase B	P22392	NME2	331	-0.0704264	0.0214326	0.00112921	0.00383629	0.684879		297	0.0190318	0.060377	0.752824	0.921698	0.484089		628	-0.0604	0.0202	0.00275423	0.00767224
13374-4	Beta-defensin 113	DB113	Q30KQ7	DEFB113	330	-0.0676068	0.0205974	0.00114376	0.00388188	0.617859		297	-0.013702	0.0386063	0.72291	0.912513	0.638243		627	-0.0557	0.0182	0.00218776	0.00636211
5069-9	Complement decay-accelerating factor	DAF	P08174	CD55	310	0.0654309	0.0199241	0.00114494	0.00388188	0.681283		297	0.0294114	0.0233748	0.209309	0.533317	0.627858		607	0.0503	0.0152	0.000912011	0.00301272
2994-71	Interleukin-1 receptor-like 2	IL-1Rrp2	Q9HB29	IL1RL2	331	0.0294347	0.00896904	0.00114534	0.00388188	0.623845		297	0.0131649	0.0141498	0.35294	0.687324	0.640673		628	0.0248	0.0076	0.00107152	0.00344183
14045-12	Nuclear receptor coactivator 2	NCOA2	Q15596	NCOA2	324	-0.0244182	0.00744243	0.00115139	0.00389932	0.602627		297	-0.0236976	0.0297259	0.425982	0.742964	0.57984		621	-0.0244	0.0072	0.00074131	0.00252645
3897-61	Pyridoxal phosphate phosphatase	PLPP	Q96GD0	PDXP	332	-0.0650554	0.0198488	0.00116183	0.00393102	0.672744		297	-0.0136921	0.0537783	0.799209	0.941151	0.51915		629	-0.0589	0.0186	0.00154882	0.00474125
20528-23	Macrosialin	CD68	P34810	CD68	331	-0.0615624	0.0187836	0.00116258	0.00393102	0.63227		297	-0.0314001	0.0286961	0.274758	0.601603	0.489234		628	-0.0525	0.0157	0.000831764	0.00279267
19562-8	Ubiquitin carboxyl-terminal hydrolase 28	UBP28	Q96RU2	USP28	329	0.0247233	0.00754499	0.00116598	0.00393943	0.651518		297	0.0425663	0.0176436	0.016459	0.129652	0.546303		626	0.0275	0.0069	7.4131e-05	0.000359862
6252-62	Secretoglobin family 3A member 1	Secretoglobin family 3A member 1	Q96QR1	SCGB3A1	330	-0.172996	0.0528064	0.00116861	0.00394519	0.58889		297	-0.0569212	0.0622901	0.361575	0.69271	0.607565		627	-0.1245	0.0403	0.00199526	0.00588589
4851-25	Interleukin-1 alpha	IL-1a	P01583	IL1A	325	-0.0371409	0.0113414	0.00117548	0.00396528	0.627484		297	-0.014092	0.0229363	0.539434	0.815666	0.719893		622	-0.0326	0.0102	0.00134896	0.00421343
13594-158	ADP-ribosylation factor-binding protein GGA1	GGA1	Q9UJY5	GGA1	332	-0.0595044	0.0181794	0.00117932	0.00397361	0.673984		297	0.0252107	0.0384843	0.512927	0.804265	0.56593		629	-0.044	0.0164	0.0074131	0.0178321
10666-7	N-acetylglucosamine-1-phosphotransferase subunit gamma	GNPTG	Q9UJJ9	GNPTG	318	0.0422739	0.0129108	0.00118022	0.00397361	0.692167		297	0.0131416	0.0189566	0.488708	0.786915	0.653725		615	0.033	0.0107	0.00194984	0.00577568
11226-16	Ubiquitin-protein ligase E3A	UBE3A	Q05086	UBE3A	332	-0.0621946	0.0190033	0.00118072	0.00397361	0.685962		297	0.00743726	0.0402306	0.853463	0.956172	0.556212		629	-0.0495	0.0172	0.00398107	0.0105305
16922-53	Plexin-B3	PLXB3	Q9ULL4	PLXNB3	326	0.0286489	0.0087665	0.00120271	0.00404446	0.676172		297	0.000483577	0.0196416	0.980375	0.995089	0.619093		623	0.024	0.008	0.00275423	0.00767224
6255-74	Probable carboxypeptidase X1	CPXM1	Q96SM3	CPXM1	331	-0.0969284	0.0296723	0.00120645	0.00405386	0.657309		297	-0.0707698	0.0515828	0.171131	0.484065	0.571551		628	-0.0904	0.0257	0.000436516	0.00161571
11324-3	Peroxidasin-like protein	PXDNL	A1KZ92	PXDNL	330	0.0326817	0.0100057	0.00120817	0.00405646	0.646424		297	0.00850118	0.0176761	0.630919	0.872935	0.584223		627	0.0268	0.0087	0.0020893	0.0061213
14104-1	TLR4 interactor with leucine rich repeats	TRIL	Q7L0X0	TRIL	332	0.0226049	0.00692401	0.00121395	0.00407271	0.61058		297	-0.00866209	0.0224949	0.700467	0.902568	0.503906		629	0.0199	0.0066	0.00263027	0.00742309
5632-6	Cartilage acidic protein 1	CRAC1	Q9NQ79	CRTAC1	332	-0.0772822	0.0236746	0.00121547	0.00407463	0.620611		297	-0.0171152	0.0306525	0.577027	0.841055	0.574695		629	-0.0548	0.0187	0.00346737	0.00937934
2775-54	Interleukin-17F	IL-17F	Q96PD4	IL17F	319	-0.038356	0.0117524	0.00122345	0.00409518	0.61131		297	0.0348743	0.0192906	0.0716641	0.303075	0.615234		616	-0.0185	0.01	0.0645654	0.112019
11672-17	Kinesin-like protein KIF16B	KI16B	Q96L93	KIF16B	332	0.0334085	0.0102404	0.00122351	0.00409518	0.591078		297	0.0618497	0.0211581	0.00373643	0.0588659	0.693312		629	0.0388	0.0092	2.5704e-05	0.000143949
9970-7	UBX domain-containing protein 4	UBXN4	Q92575	UBXN4	332	0.0859258	0.0263462	0.00122773	0.00410612	0.575854		297	0.0650595	0.0468688	0.166162	0.476874	0.522485		629	0.0809	0.023	0.00042658	0.00158713
11159-14	Mitochondrial ubiquitin ligase activator of NFKB 1	MUL1	Q969V5	MUL1	319	-0.0292341	0.00896459	0.0012344	0.00412521	0.568662		297	0.0529886	0.0619483	0.393051	0.717839	0.502239		616	-0.0275	0.0089	0.00190546	0.0056598
11303-7	Deoxynucleoside triphosphate triphosphohydrolase SAMHD1	SAMH1	Q9Y3Z3	SAMHD1	328	-0.0258804	0.0079509	0.00125632	0.00419523	0.634793		297	-0.0268785	0.0153263	0.0805264	0.32674	0.541397		625	-0.0261	0.0071	0.000218776	0.000894445
5204-13	Proteasome activator complex subunit 3	PSME3	P61289	PSME3	332	0.0326722	0.0100429	0.0012623	0.00421191	0.620611		297	0.00616118	0.0225623	0.78499	0.933437	0.556736		629	0.0283	0.0092	0.00204174	0.0059983
2475-1	Mast/stem cell growth factor receptor Kit	SCF sR	P10721	KIT	331	-0.0758032	0.0233019	0.00126345	0.00421248	0.682303		297	-0.0381272	0.0281235	0.176243	0.489995	0.650629		628	-0.0605	0.0179	0.000758578	0.00257916
11241-8	Argininosuccinate lyase	ARLY	P04424	ASL	326	0.106905	0.032869	0.00126815	0.00422488	0.61941		297	0.0724214	0.05519	0.19048	0.507952	0.543159		623	0.0979	0.0282	0.000524807	0.00188729
9363-11	Cancer/testis antigen 55	CX048	Q8WUE5	CT55	330	-0.0213456	0.00656459	0.00127016	0.00422828	0.564697		297	-0.0061694	0.0147756	0.676592	0.894566	0.568359		627	-0.0188	0.006	0.00169824	0.00512212
18180-58	Reticulon-4-interacting protein 1, mitochondrial	RT4I1	Q8WWV3	RTN4IP1	332	-0.0882686	0.0271531	0.00127306	0.00423467	0.663126		297	0.00254771	0.0306893	0.933896	0.98006	0.55545		629	-0.0484	0.0203	0.017378	0.0368554
12699-28	T-complex protein 1 subunit theta	TCP-1-theta	P50990	CCT8	332	-0.0819385	0.0252151	0.00127825	0.00424865	0.640585		297	-0.0400657	0.0640161	0.531892	0.811805	0.51572		629	-0.0763	0.0235	0.00114815	0.00365522
18897-31	Histone deacetylase 2	HDAC2	Q92769	HDAC2	332	-0.0727729	0.0223963	0.00127935	0.00424901	0.66882		297	-0.0355689	0.0465361	0.44529	0.757042	0.51491		629	-0.0658	0.0202	0.00112202	0.00358529
3392-68	Protein kinase B gamma	PKB gamma	Q9Y243	AKT3	332	-0.068566	0.0211075	0.00128328	0.0042588	0.689916		297	0.00489148	0.0454978	0.914458	0.975682	0.562691		629	-0.0556	0.0191	0.00371535	0.00993764
12531-5	Endogenous retrovirus group V member 1 Env polyprotein	ERVV1	B6SEH8	ERVV-1	319	-0.0282553	0.0086982	0.0012887	0.00427346	0.603113		297	0.0261559	0.0236761	0.270186	0.599932	0.543064		616	-0.0218	0.0082	0.00758578	0.0181966
11302-237	Tenascin-R	TENR	Q92752	TNR	325	-0.0312191	0.00961561	0.00129364	0.00428654	0.631164		297	-0.0135492	0.01991	0.496716	0.792205	0.621761		622	-0.0279	0.0087	0.00128825	0.00403846
9478-69	Phosphoribosyl pyrophosphate synthase-associated protein 1	KPRA	Q14558	PRPSAP1	332	-0.0597543	0.0184104	0.00129532	0.00428883	0.638992		297	-0.0291792	0.0399202	0.465405	0.77048	0.542207		629	-0.0544	0.0167	0.00114815	0.00365522
7891-45	UDP-glucuronosyltransferase 1-6	UGT 1A6	P19224	UGT1A6	327	0.0547371	0.0168658	0.00129832	0.00429543	0.673364		297	-0.0137661	0.0300162	0.646846	0.880964	0.651248		624	0.0383	0.0147	0.00912011	0.0213298
22984-10	Eukaryotic initiation factor 4A-II	IF4A2	Q14240	EIF4A2	332	-0.0699808	0.0215836	0.0013102	0.00433141	0.655927		297	0.00917784	0.0537807	0.864615	0.962127	0.563119		629	-0.059	0.02	0.00323594	0.00883668
5631-83	Promotilin	MOTI	P12872	MLN	331	-0.133124	0.0410708	0.00131499	0.00434392	0.529732		297	-0.0516504	0.0516892	0.318504	0.652896	0.657679		628	-0.1016	0.0322	0.00158489	0.00483449
6245-4	Nectin-2	Nectin-2	Q92692	NECTIN2	329	0.036641	0.011318	0.00133341	0.00440137	0.633653		297	0.0224934	0.0219907	0.307224	0.64082	0.704316		626	0.0337	0.0101	0.000812831	0.00273765
6238-55	Pregnancy-specific beta-1-glycoprotein 8	PSG8	Q9UQ74	PSG8	329	0.0262648	0.00812994	0.00136444	0.00449948	0.648108		297	0.0151682	0.0629866	0.809867	0.944536	0.552877		626	0.0261	0.0081	0.00123027	0.00387364
3797-1	Cadherin-2	Cadherin-2	P19022	CDH2	330	0.0352384	0.0109087	0.00136549	0.00449948	0.633434		297	0.0340396	0.023116	0.141952	0.441139	0.643436		627	0.035	0.0099	0.000389045	0.00146522
5624-66	Folate receptor gamma	FOLR3	P41439	FOLR3	311	-0.0301583	0.00933129	0.00136627	0.00449948	0.566546		297	-0.0320112	0.0568631	0.573901	0.840249	0.605945		608	-0.0302	0.0092	0.00104713	0.0033837
11190-129	ATP-dependent zinc metalloprotease YME1L1	YMEL1	Q96TA2	YME1L1	332	0.032634	0.0101042	0.00136733	0.00449952	0.636632		297	0.0336579	0.0181987	0.0654036	0.288514	0.602706		629	0.0329	0.0088	0.000199526	0.000827543
9755-19	Drebrin-like protein	DBNL	Q9UJU6	DBNL	332	-0.0696939	0.0215855	0.00137195	0.00451129	0.63852		297	-0.00711247	0.0211003	0.7363	0.916389	0.578506		629	-0.0377	0.0151	0.0125893	0.0279393
10974-20	Serine protease inhibitor Kazal-type 7	ISK7	P58062	SPINK7	297	0.0732313	0.0226602	0.00137434	0.00451569	0.68489		297	0.039417	0.0354355	0.266901	0.595406	0.652915		594	0.0634	0.0191	0.000891251	0.00296234
8343-224	Poly(A) polymerase gamma	PAPOG	Q9BWT3	PAPOLG	331	-0.101515	0.0314738	0.00138795	0.00455694	0.64185		297	-0.025048	0.0385791	0.516681	0.805452	0.542064		628	-0.071	0.0244	0.00363078	0.0097539
18259-15	Homeobox protein MOX-2	MEOX2	P50222	MEOX2	328	0.0299105	0.00927898	0.00139829	0.00458736	0.615334		297	0.0366171	0.0195088	0.0615248	0.277643	0.528392		625	0.0311	0.0084	0.000199526	0.000827543
5465-32	Heparan-sulfate 6-O-sulfotransferase 1	H6ST1	O60243	HS6ST1	313	0.0638215	0.0197951	0.00140204	0.00459617	0.675423		297	0.0421234	0.0179321	0.0194899	0.143048	0.480564		610	0.0519	0.0133	9.33254e-05	0.000434878
23031-6	NAD-dependent protein deacetylase sirtuin-2	SIRT2	Q8IXJ6	SIRT2	331	-0.0591167	0.0183512	0.00140678	0.00460821	0.650438		297	-0.0886663	0.0321377	0.00616618	0.0749174	0.706269		628	-0.0664	0.0159	3.0903e-05	0.000169317
3441-64	Glycogen synthase kinase-3 alpha	GSK-3 alpha	P49840	GSK3A	332	-0.0662724	0.02058	0.00141194	0.00462158	0.699652		297	0.0170061	0.0528606	0.747899	0.920112	0.518864		629	-0.0553	0.0192	0.00389045	0.0103353
8229-1	Glucoside xylosyltransferase 1	GXLT1	Q4G148	GXYLT1	327	-0.04444	0.0138025	0.00141665	0.00463348	0.567911		297	-0.0398784	0.0232015	0.0867162	0.338752	0.604516		624	-0.0432	0.0119	0.000269153	0.00107486
17140-57	Platelet-derived growth factor D	PDGFD	Q9GZP0	PDGFD	331	-0.100535	0.0312344	0.00141958	0.00463953	0.670457		297	-0.102877	0.0681228	0.132085	0.424888	0.622332		628	-0.1009	0.0284	0.000380189	0.0014369
17818-22	Protein SGT1 homolog	SUGT1	Q9Y2Z0	SUGT1	332	-0.0651875	0.020266	0.00142941	0.00466809	0.666726		297	0.0107791	0.0391811	0.783426	0.932093	0.537443		629	-0.0492	0.018	0.00630957	0.0155338
11186-12	Transmembrane protein 52	TMM52	Q8NDY8	TMEM52	322	0.0409866	0.0127407	0.001432	0.004673	0.631148		297	0.00204666	0.0211637	0.923026	0.977284	0.489949		619	0.0306	0.0109	0.00501187	0.012831
12993-21	Nuclear protein localization protein 4 homolog	NPL4	Q8TAT6	NPLOC4	332	-0.0793963	0.0247015	0.00144091	0.00469853	0.716646		297	0.00456053	0.0541559	0.932946	0.98006	0.511719		629	-0.0649	0.0225	0.00389045	0.0103353
14097-86	Carbohydrate sulfotransferase 15	ST4S6	Q7LFX5	CHST15	321	0.0658258	0.0204819	0.00144761	0.00471681	0.667628		297	-0.000153836	0.0217545	0.994363	0.999016	0.561547		618	0.0348	0.0149	0.0194984	0.0406706
4842-62	Glypican-3	Glypican 3	P51654	GPC3	313	0.0617586	0.0192317	0.00146395	0.00476414	0.640737		297	0.0554368	0.0586726	0.345519	0.679505	0.507812		610	0.0611	0.0183	0.000812831	0.00273765
8011-96	Iron/zinc purple acid phosphatase-like protein	PAPL	Q6ZNF0	ACP7	322	-0.0290043	0.00903466	0.00146436	0.00476414	0.601564		297	-0.0247949	0.0255115	0.331904	0.665641	0.678068		619	-0.0285	0.0085	0.000812831	0.00273765
18235-16	Glycerol-3-phosphate phosphatase	PGP	A6NDG6	PGP	332	0.0566584	0.0176589	0.00146903	0.00477573	0.602348		297	0.0112973	0.0269531	0.675418	0.894566	0.561928		629	0.043	0.0148	0.00354813	0.00954976
11382-5	Biliverdin reductase A	BIEA	P53004	BLVRA	332	-0.0712581	0.0222263	0.00148128	0.00480942	0.690034		297	-0.00175146	0.0581873	0.976008	0.993483	0.511719		629	-0.0624	0.0208	0.00263027	0.00742309
4123-60	Fibroblast growth factor 4	FGF-4	P08620	FGF4	332	0.0473094	0.0147567	0.00148163	0.00480942	0.605151		297	0.0249254	0.0210887	0.238198	0.564912	0.630955		629	0.04	0.0121	0.000954993	0.00312589
3630-27	Cell adhesion molecule 3	Nectin-like protein 1	Q8N126	CADM3	324	0.0424673	0.0132456	0.00148423	0.00481424	0.645391		297	0.0601297	0.0326815	0.0668057	0.290527	0.671542		621	0.045	0.0123	0.000251189	0.00100686
6599-5	Protein APCDD1	APCD1	Q8J025	APCDD1	332	0.0405036	0.0126376	0.00148631	0.00481735	0.646103		297	0.0111744	0.0190755	0.558466	0.831417	0.649771		629	0.0316	0.0105	0.00275423	0.00767224
3761-4	Prostaglandin G/H synthase 2	COX-2	P35354	PTGS2	331	0.0668932	0.0208769	0.00149095	0.00482876	0.622098		297	0.0476622	0.0276523	0.0858372	0.337319	0.645389		628	0.0599	0.0167	0.000323594	0.00125953
11289-31	Casein kinase I isoform delta	KC1D	P48730	CSNK1D	332	0.0296744	0.00926239	0.00149265	0.00483036	0.630731		297	0.039082	0.0164865	0.0184137	0.137974	0.640816		629	0.0319	0.0081	7.76247e-05	0.000373868
16773-29	Signal peptide, CUB and EGF-like domain-containing protein 3	SCUB3	Q8IX30	SCUBE3	275	0.14923	0.0464952	0.0014937	0.00483036	0.695297		297	0.0521671	0.0248903	0.0369569	0.206858	0.626667		572	0.0738	0.0219	0.000776247	0.00263092
19602-36	Transcription factor jun-D	jun-D	P17535	JUND	331	0.0427866	0.0133607	0.00149977	0.00484637	0.624497		297	0.10663	0.025813	4.72773e-05	0.00947293	0.697504		628	0.0563	0.0119	2.0893e-06	1.72147e-05
15313-28	Mitotic spindle assembly checkpoint protein MAD2A	MD2L1	Q13257	MAD2L1	330	0.0232444	0.00725895	0.0015015	0.00484831	0.59292		297	0.0513077	0.0225438	0.0235783	0.159701	0.598228		627	0.0259	0.0069	0.00018197	0.000770328
22049-24	14-3-3 protein eta	14-3-3 eta	Q04917	YWHAH	332	-0.0747743	0.0233746	0.00151691	0.0048944	0.584823		297	0.0494284	0.0561719	0.379613	0.70677	0.55988		629	-0.0564	0.0216	0.00891251	0.0209354
2970-60	Amphiregulin	AREG	P15514	AREG	332	-0.0556825	0.0174099	0.00152014	0.00489812	0.656635		297	0.00213386	0.0469439	0.963775	0.989307	0.5383		629	-0.0487	0.0163	0.00288403	0.00798726
7187-3	Protein phosphatase 1L	PPM1L	Q5SGD2	PPM1L	332	-0.0551751	0.0172515	0.00152034	0.00489812	0.635511		297	-0.0207069	0.0434098	0.633713	0.873891	0.507431		629	-0.0505	0.016	0.00165959	0.00502668
6986-17	Heparan sulfate glucosamine 3-O-sulfotransferase 3B1	HS3SB	Q9Y662	HS3ST3B1	330	0.0228423	0.00715105	0.00154191	0.0049639	0.670174		297	-0.00615778	0.016029	0.701136	0.902568	0.534775		627	0.018	0.0065	0.0057544	0.0144061
17746-77	Mitochondrial fission 1 protein	FIS1	Q9Y3D6	FIS1	332	-0.0526794	0.0165033	0.00155248	0.00499419	0.662271		297	0.00397543	0.0199348	0.842073	0.952722	0.591797		629	-0.0296	0.0127	0.0194984	0.0406706
7069-9	t-SNARE domain-containing protein 1	TSNA1	Q96NA8	TSNARE1	331	0.0242611	0.00760416	0.00156102	0.00501788	0.607706		297	0.0288999	0.0143069	0.0443001	0.231912	0.677544		628	0.0253	0.0067	0.000165959	0.000713075
6586-19	Disintegrin and metalloproteinase domain-containing protein 11	ADA11	O75078	ADAM11	317	-0.0475237	0.0148955	0.00156779	0.00503591	0.583997		297	-0.0292514	0.0261338	0.263938	0.593102	0.51048		614	-0.043	0.0129	0.000870964	0.00290614
19208-8	Activin receptor type-2A	Activin RIIA	P27037	ACVR2A	330	0.0279392	0.0087652	0.00157717	0.00506225	0.61667		297	0.0304192	0.0136688	0.0268169	0.172264	0.671256		627	0.0287	0.0074	0.000102329	0.000470212
17474-106	YEATS domain-containing protein 4	YETS4	O95619	YEATS4	332	0.0310967	0.00975721	0.00157878	0.00506363	0.626217		297	0.0516295	0.0179004	0.00421625	0.0620503	0.636909		629	0.0358	0.0086	2.95121e-05	0.000162524
5609-92	Protein FAM19A5	F19A5	Q7Z5A7	TAFA5	328	0.0358183	0.0112389	0.0015808	0.00506534	0.684726		297	-0.00606465	0.0130379	0.642168	0.879866	0.596037		625	0.018	0.0085	0.0346737	0.0665766
9486-13	Beta-defensin 125	DB125	Q8N687	DEFB125	316	0.0314489	0.00986498	0.00158167	0.00506534	0.636998		297	-0.0122948	0.0236956	0.604251	0.855933	0.50362		613	0.025	0.0091	0.0060256	0.0149804
10058-1	UV excision repair protein RAD23 homolog A	RD23A	P54725	RAD23A	332	-0.0579508	0.0182033	0.00159741	0.00511133	0.628489		297	0.0138691	0.0441878	0.753847	0.92225	0.579268		629	-0.0475	0.0168	0.0047863	0.0123269
2652-15	Urokinase plasminogen activator surface receptor	suPAR	Q03405	PLAUR	332	0.0857237	0.0269287	0.0015984	0.00511133	0.684015		297	0.0470528	0.0240512	0.0513787	0.253708	0.68064		629	0.0642	0.0179	0.000346737	0.00133034
3486-58	Fibroblast growth factor 1	b-ECGF	P05230	FGF1	322	-0.0252974	0.00795214	0.00161467	0.00515951	0.578467		297	-0.0246023	0.0139497	0.0788411	0.322948	0.650343		619	-0.0251	0.0069	0.000275423	0.00109381
9123-18	Protein Dos	DOS	Q8N350	CBARP	330	0.0268171	0.00843433	0.00161999	0.00517267	0.671096		297	-0.0210134	0.0260546	0.420607	0.738983	0.517149		627	0.0223	0.008	0.00549541	0.013887
8927-6	Uncharacterized protein C7orf73	CG073	E0CX11	None	331	0.0289632	0.00911244	0.00162544	0.00518621	0.679758		297	-0.00990436	0.02324	0.670294	0.892476	0.580316		628	0.0238	0.0085	0.00501187	0.012831
17205-21	Ras-related protein Rab-5A	RAB5A	P20339	RAB5A	332	-0.0784164	0.0247085	0.00165103	0.00526276	0.694931		297	-0.0157898	0.0528825	0.765472	0.928296	0.511052		629	-0.0672	0.0224	0.00269153	0.00754647
11353-143	Mothers against decapentaplegic homolog 2	SMAD2	Q15796	SMAD2	332	-0.0327532	0.0103208	0.00165188	0.00526276	0.652593		297	0.00234592	0.0585019	0.968041	0.990407	0.484661		629	-0.0317	0.0102	0.0018197	0.00544265
8008-28	Activator of apoptosis harakiri	HRK	O00198	HRK	331	0.0367217	0.0115726	0.00165429	0.00526656	0.626629		297	0.038682	0.0140165	0.00615174	0.0749174	0.642102		628	0.0375	0.0089	2.63027e-05	0.000146919
13544-9	Rho GTPase-activating protein 45	HMHA1	Q92619	ARHGAP45	332	-0.0713667	0.0224961	0.00165802	0.00527453	0.678468		297	-0.00475891	0.0907389	0.958209	0.987128	0.510385		629	-0.0675	0.0218	0.00199526	0.00588589
3535-84	Dickkopf-related protein 1	DKK1	O94907	DKK1	332	-0.0712867	0.0224826	0.00166719	0.00529977	0.634862		297	-0.0401679	0.0392503	0.30698	0.640621	0.584889		629	-0.0636	0.0195	0.00112202	0.00358529
20526-3	Retinoic acid early transcript 1L protein	RET1L	Q5VY80	RAET1L	324	0.0454933	0.0143469	0.00166987	0.00530436	0.662532		297	-0.0520194	0.0424284	0.22117	0.549229	0.530202		621	0.0355	0.0136	0.00912011	0.0213298
13634-209	Pirin	PIR	O00625	PIR	330	-0.066338	0.0209293	0.00167435	0.00531467	0.638421		297	0.00170204	0.0377132	0.964034	0.989337	0.604897		627	-0.0503	0.0183	0.0060256	0.0149804
7861-9	Tyrosine-protein kinase transmembrane receptor ROR2	ROR2	Q01974	ROR2	309	0.106622	0.0336229	0.00167672	0.00531828	0.69821		297	0.0644991	0.0401422	0.10919	0.382209	0.712176		606	0.0893	0.0258	0.000537032	0.00192481
12708-91	Lethal(3)malignant brain tumor-like protein 2	LMBL2	Q969R5	L3MBTL2	332	-0.0515961	0.0162872	0.00168319	0.00533487	0.629433		297	-0.005314	0.0410722	0.897145	0.970836	0.537205		629	-0.0453	0.0151	0.00275423	0.00767224
11682-7	Thioredoxin-interacting protein	TXNIP	Q9H3M7	TXNIP	329	-0.0353478	0.0111592	0.0016863	0.00534076	0.607497		297	0.00813645	0.0277343	0.769447	0.930041	0.516721		626	-0.0293	0.0104	0.00467735	0.0120897
13105-7	Synaptosomal-associated protein 25	SNP25	P60880	SNAP25	329	-0.0248657	0.00785116	0.00168884	0.00534291	0.591096		297	0.0118611	0.024141	0.623565	0.867665	0.518102		626	-0.0214	0.0075	0.0042658	0.0111805
14633-26	Transmembrane protein 185A	T185A	Q8NFB2	TMEM185A	322	-0.0283121	0.00893793	0.00168946	0.00534291	0.580153		297	-0.00772093	0.0193446	0.690094	0.901572	0.590034		619	-0.0247	0.0081	0.00234423	0.00673516
15506-34	Low-density lipoprotein receptor-related protein 12	LRP12	Q9Y561	LRP12	330	0.0331165	0.0104585	0.00169213	0.00534654	0.663698		297	0.0226731	0.0279617	0.418108	0.73608	0.560595		627	0.0318	0.0098	0.00114815	0.00365522
4834-61	Ephrin type-A receptor 2	Epithelial cell kinase	P29317	EPHA2	320	0.101558	0.0320657	0.00169309	0.00534654	0.693209		297	0.077941	0.0326365	0.0175709	0.134859	0.730755		617	0.09	0.0229	8.31764e-05	0.000397491
6609-22	2',3'-cyclic-nucleotide 3'-phosphodiesterase	CN37	P09543	CNP	332	-0.0742538	0.0234549	0.00169487	0.00534823	0.633681		297	-0.0433382	0.0413876	0.295909	0.627258	0.593369		629	-0.0667	0.0204	0.00107152	0.00344183
3820-68	MAP kinase-activated protein kinase 2	MAPK2	P49137	MAPKAPK2	332	-0.0868008	0.0274328	0.00170441	0.00537439	0.67717		297	-0.0302963	0.0621273	0.626166	0.868755	0.468369		629	-0.0776	0.0251	0.00199526	0.00588589
9035-2	MAX-interacting protein 1	MXI1	P50539	MXI1	329	0.046272	0.0146351	0.00171963	0.00541841	0.619197		297	-0.00728366	0.0273521	0.790202	0.936669	0.503239		626	0.0344	0.0129	0.00776247	0.0185583
10781-19	C-type lectin domain family 4 member G	CLC4G	Q6UXB4	CLEC4G	331	0.0468296	0.0148255	0.00173578	0.00546529	0.607024		297	0.0252267	0.0192244	0.190478	0.507952	0.637147		628	0.0388	0.0117	0.000954993	0.00312589
13530-5	Urotensin-2 receptor	UR2R	Q9UKP6	UTS2R	330	0.0322942	0.0102283	0.00174435	0.00548826	0.637091		297	0.0184448	0.0293088	0.529628	0.810937	0.568264		627	0.0308	0.0097	0.00144544	0.00447576
7738-299	Syntaxin-2	STX2	P32856	STX2	330	0.0338342	0.0107191	0.0017496	0.00550075	0.607457		297	0.036862	0.0209968	0.0802089	0.326067	0.582603		627	0.0345	0.0095	0.00030903	0.00121051
17793-4	GTP-binding protein Di-Ras1	DIRA1	O95057	DIRAS1	332	0.0374362	0.0118647	0.00175545	0.00551512	0.635245		297	-0.0305257	0.0245046	0.213872	0.538876	0.576553		629	0.0245	0.0107	0.0213796	0.0440603
11712-207	Protein unc-45 homolog A	UN45A	Q9H3U1	UNC45A	332	-0.0856264	0.0271439	0.00175964	0.00552069	0.657816		297	0.000310333	0.082111	0.996987	0.999417	0.52077		629	-0.0772	0.0258	0.00275423	0.00767224
9925-56	Scavenger receptor class F member 2	SREC-II	Q96GP6	SCARF2	331	0.0562139	0.0178197	0.00175979	0.00552069	0.632759		297	0.014615	0.0237427	0.538667	0.815666	0.674781		628	0.0412	0.0143	0.00380189	0.0101439
12651-21	[Pyruvate dehydrogenase (acetyl-transferring)] kinase isozyme 2, mitochondrial	PDK2	Q15119	PDK2	332	-0.0410944	0.0130305	0.00176449	0.00553139	0.602526		297	-0.0297152	0.0197318	0.133163	0.42489	0.57884		629	-0.0376	0.0109	0.000537032	0.00192481
3855-56	Peroxiredoxin-1	Peroxiredoxin-1	Q06830	PRDX1	332	-0.064665	0.0205062	0.00176607	0.00553231	0.640644		297	-0.0170819	0.0416607	0.68209	0.898911	0.540396		629	-0.0554	0.0184	0.00263027	0.00742309
7851-30	Ankyrin repeat domain-containing protein 46	ANR46	Q86W74	ANKRD46	331	0.0330075	0.0104808	0.00179087	0.00560379	0.6603		297	0.0654216	0.0192485	0.000771313	0.0255024	0.689024		628	0.0404	0.0092	1.12202e-05	7.20269e-05
12347-29	Cerebral cavernous malformations 2 protein	CCM2	Q9BSQ5	CCM2	332	-0.0568767	0.0180611	0.00179149	0.00560379	0.652623		297	-0.000664127	0.0264979	0.980022	0.995089	0.538396		629	-0.039	0.0149	0.00891251	0.0209354
11671-19	Peregrin	BRPF1	P55201	BRPF1	331	0.0323626	0.0102778	0.00179408	0.0056078	0.609096		297	0.063946	0.0210681	0.00262106	0.0498812	0.646008		628	0.0384	0.0092	3.16228e-05	0.000172601
9506-10	Apolipoprotein L1	Apo L1	O14791	APOL1	310	-0.033294	0.0105725	0.00180317	0.00563212	0.631089		297	-0.110447	0.0301968	0.000302133	0.017624	0.757336		607	-0.0417	0.01	2.88403e-05	0.000159437
18237-29	Nuclear receptor-interacting protein 3	NRIP3	Q9NQ35	NRIP3	330	0.0354615	0.0112687	0.00180576	0.00563612	0.646335		297	0.0438908	0.0233894	0.0615837	0.277643	0.62057		627	0.037	0.0102	0.000263027	0.00105137
10535-25	Cytochrome c oxidase subunit 6A2, mitochondrial	CX6A2	Q02221	COX6A2	291	-0.0614241	0.0195032	0.00181286	0.00565418	0.620801		297	-0.0724507	0.0718659	0.314226	0.647264	0.60585		588	-0.0622	0.0188	0.000954993	0.00312589
4491-4	Interleukin-5 receptor subunit alpha	IL-5 Ra	Q01344	IL5RA	323	0.0602558	0.0191599	0.00182145	0.00567685	0.668015		297	-0.00685402	0.0425338	0.872093	0.964227	0.580221		620	0.0489	0.0175	0.00512861	0.0130987
19236-24	Activated RNA polymerase II transcriptional coactivator p15	TCP4	P53999	SUB1	327	0.125791	0.0400182	0.00182877	0.00569554	0.6098		297	0.0385037	0.0308915	0.213613	0.538539	0.505145		624	0.0711	0.0245	0.00363078	0.0097539
7967-38	Putative POTE ankyrin domain family member M	POTEM	A6NI47	POTEM	326	0.0264628	0.00842452	0.00184252	0.0057342	0.634468		297	-0.0618783	0.0288343	0.0327003	0.191092	0.619284		623	0.0195	0.0081	0.0158489	0.0341172
15603-20	Integrin alpha-2	Integrin alpha-2	P17301	ITGA2	313	-0.0397774	0.0126718	0.00186255	0.00579235	0.594401		297	-0.0349108	0.0439163	0.427297	0.744625	0.463224		610	-0.0394	0.0122	0.00120226	0.00380216
14158-17	Annexin A5	Annexin V	P08758	ANXA5	325	-0.0335783	0.0107044	0.00186946	0.00580965	0.635799		297	-0.0103147	0.0373457	0.782595	0.932093	0.595513		622	-0.0318	0.0103	0.00199526	0.00588589
6545-58	Major prion protein	PRIO	P04156	PRNP	332	0.0342677	0.0109278	0.00187215	0.0058138	0.613619		297	0.0471135	0.0180043	0.00933983	0.0943569	0.662824		629	0.0377	0.0093	5.37032e-05	0.000272701
6925-26	Sorting nexin-8	SNX8	Q9Y5X2	SNX8	332	-0.0819801	0.0261679	0.00189076	0.00586735	0.659704		297	-0.0122597	0.063854	0.847879	0.953274	0.522104		629	-0.072	0.0242	0.00295121	0.00813142
15480-2	Vascular non-inflammatory molecule 2	VNN2	O95498	VNN2	322	0.0781619	0.0249635	0.00190731	0.00591445	0.603409		297	0.0744135	0.0366347	0.0431403	0.228441	0.592369		619	0.077	0.0206	0.000190546	0.000800331
19316-2	Iron-sulfur cluster co-chaperone protein HscB, mitochondrial	HSC20	Q8IWL3	HSCB	326	-0.0338423	0.0108119	0.0019112	0.00592145	0.584148		297	0.00724693	0.013993	0.604924	0.855933	0.6371		623	-0.0185	0.0086	0.030903	0.0602783
9267-2	Carboxypeptidase A4	CBPA4	Q9UI42	CPA4	330	-0.14251	0.0455364	0.00191232	0.00592145	0.616907		297	-0.167709	0.0680748	0.0143334	0.120128	0.626191		627	-0.1503	0.0378	7.07946e-05	0.000346009
12572-236	Embryonal Fyn-associated substrate	EFS	O43281	EFS	323	0.0242727	0.00775811	0.0019217	0.0059462	0.588435		297	-0.0217749	0.0156158	0.164258	0.474317	0.63024		620	0.0152	0.0069	0.0288403	0.0570047
13986-6	LanC-like protein 1	LANC1	O43813	LANCL1	332	-0.0767542	0.0245433	0.00192574	0.0059509	0.664719		297	-0.0448786	0.0493458	0.363854	0.693389	0.600467		629	-0.0704	0.022	0.00134896	0.00421343
18830-1	Intelectin-1	Omentin	Q8WWA0	ITLN1	324	-0.092035	0.0294237	0.00192598	0.0059509	0.560907		297	0.00890741	0.0332431	0.78893	0.936389	0.702172		621	-0.0477	0.022	0.0301995	0.0593639
8867-18	Glycodelin	Glycodelin	P09466	PAEP	332	0.0359337	0.0115008	0.00194395	0.00600067	0.632059		297	0.0466645	0.0251525	0.0645695	0.285713	0.644912		629	0.0378	0.0105	0.000301995	0.00118619
3640-14	alpha-2-macroglobulin receptor-associated protein	RAP	P30533	LRPAP1	332	0.0582734	0.0186517	0.00194488	0.00600067	0.606833		297	0.036943	0.0285649	0.196932	0.515837	0.60342		629	0.0519	0.0156	0.000891251	0.00296234
12423-38	APOBEC1 complementation factor	A1CF	Q9NQ94	A1CF	314	0.041727	0.0133503	0.00194672	0.00600113	0.621654		297	0.0574836	0.0377546	0.128955	0.419861	0.506336		611	0.0435	0.0126	0.000549541	0.00196637
15414-316	L-lactate dehydrogenase A chain	LDHA	P00338	LDHA	332	0.0479442	0.0153478	0.00194782	0.00600113	0.577329		297	0.0906391	0.0359342	0.0121902	0.110076	0.506764		629	0.0545	0.0141	0.000112202	0.000509588
12860-7	cAMP-regulated phosphoprotein 21	cAMP-regulated phosphoprotein 21	Q9UBL0	ARPP21	330	0.0288113	0.00922397	0.00195089	0.00600629	0.653944		297	0.00234365	0.0175249	0.893706	0.970483	0.524771		627	0.0231	0.0082	0.00467735	0.0120897
3480-7	Dual specificity protein phosphatase 3	DUS3	P51452	DUSP3	332	0.0640805	0.0205275	0.00196169	0.00603522	0.572343		297	0.040471	0.0285276	0.157067	0.463656	0.64577		629	0.056	0.0167	0.000776247	0.00263092
3034-1	Glial fibrillary acidic protein	GFAP	P14136	GFAP	321	0.0385802	0.0123567	0.00196429	0.0060389	0.651831		297	0.0319981	0.027373	0.243374	0.571059	0.633194		618	0.0375	0.0113	0.000870964	0.00290614
9786-310	Radiation-inducible immediate-early gene IEX-1	IEX1	P46695	IER3	332	0.0360139	0.01154	0.00196751	0.00604446	0.603293		297	0.0598434	0.0226192	0.00859582	0.0891123	0.675448		629	0.0409	0.0103	6.76083e-05	0.00033385
8929-7	Transcription factor TFIIIB component B'' homolog	BDP1	A6H8Y1	BDP1	332	0.0362338	0.0116157	0.0019766	0.00606805	0.609459		297	0.0260176	0.0175037	0.138256	0.434615	0.566597		629	0.0331	0.0097	0.000630957	0.00221169
13926-1	RecQ-mediated genome instability protein 1	RMI1	Q9H9A7	RMI1	332	0.0323994	0.0103916	0.00198666	0.0060946	0.607541		297	0.0446968	0.0152134	0.00356782	0.0581812	0.67378		629	0.0363	0.0086	2.34423e-05	0.000133367
3175-51	A disintegrin and metalloproteinase with thrombospondin motifs 13	ATS13	Q76LX8	ADAMTS13	329	-0.0727538	0.023338	0.00199117	0.00610408	0.681062		297	-0.0304008	0.0245017	0.215691	0.540926	0.717511		626	-0.0526	0.0169	0.00186209	0.00554629
20574-8	CD81 antigen	CD81	P60033	CD81	328	0.039284	0.0126041	0.00199594	0.00611436	0.648618		297	-0.0195322	0.0151484	0.198287	0.51824	0.60666		625	0.0152	0.0097	0.114815	0.180622
12779-30	PR domain zinc finger protein 4	PRDM4	Q9UKN5	PRDM4	332	-0.0519648	0.0166806	0.00200343	0.00613291	0.669027		297	-0.00304096	0.0262366	0.907808	0.973929	0.527677		629	-0.0379	0.0141	0.00707946	0.0171446
9377-25	Kit ligand	SCF	P21583	KITLG	325	-0.0577839	0.0185506	0.00200956	0.0061473	0.602211		297	0.00714248	0.0366102	0.845455	0.952722	0.514863		622	-0.0445	0.0165	0.00707946	0.0171446
12338-27	Pikachurin	EGFLA	Q63HQ2	EGFLAM	327	0.112768	0.0362432	0.00203186	0.0062111	0.684417		297	0.0909556	0.0261445	0.000580352	0.0219528	0.721227		624	0.0984	0.0212	3.46737e-06	2.6395e-05
8304-50	Tumor necrosis factor receptor superfamily member 11B	OPG	O00300	TNFRSF11B	329	0.107417	0.0345551	0.00204977	0.00626141	0.679534		297	0.0765091	0.0277039	0.00611635	0.0748986	0.729135		626	0.0886	0.0216	4.16869e-05	0.000217856
17739-1	Hydroxyacyl-coenzyme A dehydrogenase, mitochondrial	HCDH	Q16836	HADH	332	-0.0712361	0.0229304	0.00206136	0.00629233	0.687496		297	0.02974	0.0827136	0.719442	0.910268	0.494188		629	-0.064	0.0221	0.00380189	0.0101439
4148-49	Pappalysin-1	PAPP-A	Q13219	PAPPA	329	0.135656	0.0436917	0.00207511	0.00632981	0.646199		297	0.0770771	0.0565724	0.174109	0.487845	0.643674		626	0.1138	0.0346	0.001	0.00325587
19374-72	Protein p13 MTCP-1	MTCP1	P56278	MTCP1	318	-0.0354888	0.0114287	0.00207863	0.00633608	0.606729		297	0.0142872	0.0365035	0.695794	0.901975	0.563977		615	-0.031	0.0109	0.00446684	0.0116577
6020-52	Urotensin-2	Urotensin-II	O95399	UTS2	323	-0.0384088	0.0123862	0.00210517	0.00641242	0.594233		297	0.021214	0.0202801	0.296405	0.627998	0.660252		620	-0.0222	0.0106	0.0354813	0.0676142
17202-37	Programmed cell death protein 4	PDCD4	Q53EL6	PDCD4	332	0.0254575	0.00821235	0.00210722	0.00641411	0.666814		297	-0.0101923	0.0181377	0.574587	0.840249	0.57036		629	0.0194	0.0075	0.00954993	0.0222263
12461-8	NAD-dependent protein deacylase sirtuin-5, mitochondrial	SIRT5	Q9NXA8	SIRT5	331	-0.0408308	0.0131741	0.00211179	0.00642347	0.563255		297	-0.014907	0.0199926	0.456497	0.76583	0.538777		628	-0.033	0.011	0.00269153	0.00754647
12968-2	Cysteine and glycine-rich protein 2	CSRP2	Q16527	CSRP2	331	-0.0435281	0.0140472	0.00211611	0.00643207	0.630538		297	0.00867546	0.0235033	0.71231	0.908015	0.637052		628	-0.0298	0.0121	0.0134896	0.0296772
17468-1	Suppressor of fused homolog	SUFU	Q9UMX1	SUFU	329	0.0338711	0.0109327	0.00212109	0.00644265	0.622116		297	0.0502939	0.0143772	0.00054168	0.0214382	0.695884		626	0.0399	0.0087	4.57088e-06	3.29303e-05
3890-8	L-lactate dehydrogenase B chain	LDH-H 1	P07195	LDHB	332	0.082151	0.0265311	0.00213155	0.00646986	0.579395		297	0.0752086	0.0337678	0.0266968	0.172264	0.617759		629	0.0795	0.0209	0.000138038	0.000608303
13693-5	Cerebral dopamine neurotrophic factor	ARMEL	Q49AH0	CDNF	331	0.0237097	0.00765783	0.00213395	0.00647259	0.632344		297	0.00603213	0.0279248	0.829129	0.949755	0.624333		628	0.0225	0.0074	0.00234423	0.00673516
13447-42	Shadow of prion protein	SPRN	Q5BIV9	SPRN	331	0.0566586	0.0183124	0.00214897	0.0065106	0.655946		297	0.0140833	0.0287851	0.625028	0.868316	0.521532		628	0.0444	0.0155	0.0040738	0.0107428
3022-4	Cytotoxic T-lymphocyte protein 4	CTLA-4	P16410	CTLA4	306	-0.0409288	0.0132196	0.00214951	0.0065106	0.590573		297	0.0204416	0.0488521	0.675936	0.894566	0.61976		603	-0.0367	0.0128	0.00398107	0.0105305
11147-17	Trem-like transcript 1 protein	TRML1	Q86YW5	TREML1	332	-0.0863369	0.0279289	0.00216738	0.00655683	0.655396		297	-0.0331112	0.0242986	0.174037	0.487845	0.664396		629	-0.056	0.0183	0.00223872	0.00647964
9884-8	Peptidyl-prolyl cis-trans isomerase-like 1	PPIL1	Q9Y3C6	PPIL1	332	-0.0680906	0.0220269	0.00216783	0.00655683	0.672597		297	-0.0277492	0.0358623	0.439695	0.754568	0.566597		629	-0.057	0.0188	0.00239883	0.00686909
7752-31	C-type lectin domain family 4 member D	CLC4D	Q8WXI8	CLEC4D	331	0.0306546	0.00991858	0.00217282	0.00656731	0.601398		297	0.0127074	0.012637	0.315454	0.648551	0.595417		628	0.0238	0.0078	0.00229087	0.0066039
13565-2	Retinoblastoma-like protein 2	p130	Q08999	RBL2	332	0.107476	0.0347931	0.0021838	0.00659586	0.681094		297	0.0288373	0.0353163	0.414858	0.732693	0.547447		629	0.0687	0.0248	0.00549541	0.013887
9121-28	Galactoside 2-alpha-L-fucosyltransferase 2	FUT2	Q10981	FUT2	331	0.0197373	0.00639474	0.00220238	0.0066473	0.686353		297	0.0171318	0.00973948	0.0796278	0.324317	0.687976		628	0.019	0.0053	0.000389045	0.00146522
13231-90	Ig gamma-4, Kappa	IgG4, Kappa	P01861	IGHG4	314	0.0430153	0.0139313	0.00220392	0.0066473	0.593488		297	0.0159516	0.037213	0.66849	0.891528	0.501191		611	0.0397	0.013	0.00234423	0.00673516
6374-7	Matrix metalloproteinase-20	MMP20	O60882	MMP20	330	0.0341057	0.0110513	0.00220546	0.0066473	0.65784		297	0.0123339	0.0200176	0.538277	0.815666	0.610042		627	0.029	0.0097	0.00269153	0.00754647
12649-80	Malate dehydrogenase, mitochondrial	Malate dehydrogenase 2	P40926	MDH2	332	-0.0655669	0.0212517	0.00221069	0.00665437	0.620995		297	0.0569813	0.0575452	0.322899	0.657569	0.497618		629	-0.0509	0.0199	0.0107152	0.0244229
3495-15	C-X-C motif chemokine 6	GCP-2	P80162	CXCL6	331	-0.0913511	0.0296085	0.0022109	0.00665437	0.605366		297	0.0202684	0.0345882	0.558334	0.831417	0.542683		628	-0.0441	0.0225	0.0501187	0.090155
10000-28	Beta-crystallin B2	CRBB2	P43320	CRYBB2	330	0.044529	0.0144372	0.00221861	0.00667289	0.636258		297	0.0119515	0.0275377	0.664606	0.890887	0.579125		627	0.0375	0.0128	0.00338844	0.00921219
4158-54	Urokinase-type plasminogen activator	uPA	P00749	PLAU	322	0.0422891	0.0137103	0.00222216	0.00667891	0.657697		297	0.0178038	0.0185015	0.336704	0.670696	0.549924		619	0.0336	0.011	0.00229087	0.0066039
3773-15	Angiopoietin-1 receptor, soluble	sTie-2	Q02763	TEK	329	-0.0289317	0.00938567	0.00223206	0.00670396	0.600251		297	-0.0153681	0.0177392	0.387018	0.712467	0.573457		626	-0.026	0.0083	0.0017378	0.00522677
10705-14	Alpha-N-acetylgalactosaminide alpha-2,6-sialyltransferase 3	SIA7C	Q8NDV1	ST6GALNAC3	331	0.0342103	0.0111048	0.00224454	0.00673676	0.659174		297	0.0460791	0.0306138	0.133364	0.42489	0.582793		628	0.0356	0.0104	0.000645654	0.00225037
7854-38	Natural cytotoxicity triggering receptor 3 ligand 1	NR3L1	Q68D85	NCR3LG1	327	0.0324481	0.0105378	0.0022577	0.00677153	0.640963		297	0.00790883	0.0183092	0.666091	0.891437	0.525915		624	0.0263	0.0091	0.00389045	0.0103353
19147-6	Galactoside-binding soluble lectin 13	PP13	Q9UHV8	LGALS13	331	0.034071	0.0110679	0.00226156	0.00677837	0.639422		297	0.0240128	0.018821	0.203025	0.523508	0.58346		628	0.0315	0.0095	0.000954993	0.00312589
7799-3	Killer cell immunoglobulin-like receptor 2DL5A	KI2LA	Q8N109	KIR2DL5A	319	-0.0317476	0.0103175	0.00227835	0.00682396	0.58935		297	0.00475565	0.0604195	0.937317	0.980876	0.474276		616	-0.0307	0.0102	0.00251189	0.00713581
18408-26	ADP-ribosylation factor 4	ARF4	P18085	ARF4	332	-0.0743406	0.0241893	0.00229867	0.0068772	0.628902		297	0.0201896	0.0599076	0.73635	0.916389	0.529345		629	-0.0611	0.0224	0.00645654	0.0158231
19119-10	DNA damage-inducible transcript 3 protein	DDIT3	P35638	DDIT3	324	-0.0262761	0.00854834	0.00229933	0.0068772	0.599701		297	0.015455	0.0236844	0.514568	0.804784	0.558498		621	-0.0215	0.008	0.00758578	0.0181966
8389-8	Leucine-rich repeat-containing protein 74A	CN16B	Q0VAA2	LRRC74A	331	0.0342241	0.0111396	0.00230657	0.00689407	0.574568		297	0.0585331	0.0185593	0.00177987	0.0395461	0.717607		628	0.0407	0.0096	2.0893e-05	0.00012078
10056-5	Forkhead box protein M1	FOXM1	Q08050	FOXM1	332	-0.0714747	0.0232766	0.00231827	0.00692422	0.641087		297	0.0245921	0.0498861	0.622409	0.866899	0.557403		629	-0.0543	0.0211	0.01	0.0230617
5792-8	alpha-Fetoprotein	AFP	P02771	AFP	331	0.0344379	0.0112227	0.00233457	0.00696808	0.646914		297	0.00901291	0.0227771	0.692616	0.901745	0.560213		628	0.0295	0.0101	0.00338844	0.00921219
5807-77	CD70 antigen	CD70	P32970	CD70	332	0.0308876	0.0100681	0.00233956	0.00697813	0.641175		297	0.0166278	0.0114367	0.147051	0.449195	0.576839		629	0.0247	0.0076	0.00109648	0.00351412
13568-30	26S proteasome non-ATPase regulatory subunit 4	PSMD4	P55036	PSMD4	329	-0.0510062	0.0166344	0.00235312	0.0070137	0.626948		297	-0.016456	0.0273834	0.548343	0.82261	0.499285		626	-0.0417	0.0142	0.00338844	0.00921219
16583-8	Bis(5'-nucleosyl)-tetraphosphatase [asymmetrical]	AP4A	P50583	NUDT2	332	-0.0853393	0.0278495	0.00236671	0.00704858	0.675282		297	-0.0170697	0.052439	0.745024	0.919946	0.523152		629	-0.0703	0.0246	0.0042658	0.0111805
3122-6	Diablo homolog, mitochondrial	SMAC	Q9NR28	DIABLO	332	-0.0325639	0.0106275	0.0023681	0.00704858	0.641293		297	-0.0186159	0.0206445	0.367943	0.697551	0.548685		629	-0.0296	0.0094	0.00169824	0.00512212
17691-1	Tripeptidyl-peptidase 1	TPP1	O14773	TPP1	329	0.0603306	0.0197071	0.00239122	0.00711248	0.648581		297	0.0679653	0.0269819	0.0123075	0.11028	0.569646		626	0.063	0.0159	7.58578e-05	0.000366178
8646-61	Leucine-rich repeat transmembrane neuronal protein 4	LRRT4	Q86VH4	LRRTM4	332	0.0241572	0.0078956	0.00240333	0.00714356	0.618044		297	-0.028149	0.0210475	0.182135	0.497373	0.648199		629	0.0177	0.0074	0.0165959	0.0354062
19291-2	Calsequestrin-2	CASQ2	O14958	CASQ2	328	0.024437	0.00798737	0.00240667	0.00714854	0.651376		297	0.00938327	0.0261587	0.720075	0.91036	0.595846		625	0.0232	0.0076	0.00245471	0.00699649
5098-79	Killer cell lectin-like receptor subfamily F member 1	KLRF1	Q9NZS2	KLRF1	330	0.0277162	0.00906392	0.00241791	0.00717697	0.642441		297	0.00162184	0.00937685	0.862801	0.960877	0.537062		627	0.0151	0.0065	0.0204174	0.0423614
13605-16	Annexin A10	ANX10	Q9UJ72	ANXA10	328	-0.0433062	0.0141684	0.00242963	0.00720679	0.58847		297	-0.0272062	0.0191193	0.155815	0.461112	0.556402		625	-0.0376	0.0114	0.000954993	0.00312589
9835-16	Aldehyde dehydrogenase family 1 member A3	AL1A3	P47895	ALDH1A3	332	-0.0728529	0.0238412	0.00243325	0.00721254	0.681064		297	-0.108396	0.056127	0.0544214	0.261513	0.662252		629	-0.0783	0.0219	0.000363078	0.00138195
5634-39	GDP-fucose protein O-fucosyltransferase 1	OFUT1	Q9H488	POFUT1	332	-0.0480839	0.0157393	0.002439	0.00722462	0.645955		297	-0.0120579	0.0281062	0.66823	0.891528	0.58589		629	-0.0395	0.0137	0.0040738	0.0107428
13931-22	26S proteasome non-ATPase regulatory subunit 9	PSMD9	O00233	PSMD9	327	-0.0824876	0.0270076	0.00244835	0.00724731	0.640753		297	-0.0428017	0.0548279	0.435639	0.75188	0.512005		624	-0.0747	0.0242	0.00204174	0.0059983
2665-26	Tumor necrosis factor receptor superfamily member 17	BCMA	Q02223	TNFRSF17	323	-0.0686462	0.0224934	0.00246992	0.00730614	0.560073		297	-0.0653027	0.026332	0.0137051	0.117422	0.569979		620	-0.0672	0.0171	8.51138e-05	0.00040361
8002-27	Transmembrane protease serine 5	Spinesin	Q9H3S3	TMPRSS5	329	-0.0242123	0.00793587	0.00247293	0.00731003	0.609888		297	-0.0236111	0.0142487	0.0985846	0.364501	0.647913		626	-0.0241	0.0069	0.000512861	0.00185052
6430-36	Protein FAM19A2	F19A2	Q8N3H0	TAFA2	329	0.0346205	0.0113533	0.00248589	0.00734327	0.640812		297	0.0304769	0.0272407	0.264147	0.593262	0.573218		626	0.034	0.0105	0.0011749	0.00373208
14070-56	Intersectin-1	ITSN1	Q15811	ITSN1	332	0.0338159	0.011102	0.00251188	0.00741496	0.612114		297	0.0430589	0.0184052	0.0199856	0.144735	0.699219		629	0.0363	0.0095	0.000134896	0.000596289
6456-17	Pregnancy-specific beta-1-glycoprotein 6	PSG6	Q00889	PSG6	328	0.0267629	0.00878942	0.00252272	0.00744186	0.657622		297	-0.00899424	0.0655005	0.890876	0.969549	0.522913		625	0.0261	0.0087	0.00269153	0.00754647
7007-24	Trafficking protein particle complex subunit 4	TRAPPC4	Q9Y296	TRAPPC4	332	0.0343833	0.011306	0.00255078	0.00751948	0.622765		297	0.0156226	0.0195091	0.423909	0.741152	0.598561		629	0.0297	0.0098	0.00239883	0.00686909
4880-21	Growth/differentiation factor 2	GDF2	Q9UK05	GDF2	328	0.0373062	0.0122719	0.00256328	0.00755114	0.628152		297	-0.00787126	0.0143593	0.584	0.847749	0.509956		625	0.0182	0.0093	0.0501187	0.090155
10580-14	Surfactant-associated protein 2	SFTA2	Q6UW10	SFTA2	312	-0.0288144	0.00947601	0.00256718	0.00755746	0.57671		297	-0.0686523	0.0270705	0.0117338	0.108299	0.570646		609	-0.0332	0.0089	0.00020893	0.000859088
13481-24	Transcription elongation factor A protein 2	TCEA2	Q15560	TCEA2	332	0.0300164	0.00988264	0.00258293	0.00759861	0.617159		297	0.0106732	0.0327918	0.745048	0.919946	0.592988		629	0.0284	0.0095	0.00269153	0.00754647
16865-62	TATA-binding protein-associated factor 2N	RBP56	Q92804	TAF15	332	0.0564956	0.018607	0.00259156	0.00761879	0.576208		297	0.0846528	0.0293583	0.00422709	0.0620503	0.660776		629	0.0646	0.0157	3.98107e-05	0.000209836
15361-37	Ankyrin repeat domain-containing protein 1	ANKR1	Q15327	ANKRD1	332	0.0231053	0.007611	0.00259554	0.0076253	0.665221		297	0.0173727	0.0181428	0.339083	0.672381	0.543397		629	0.0222	0.007	0.00151356	0.0046532
11118-107	Ras-related protein Rab-17	RAB17	Q9H0T7	RAB17	328	-0.0372709	0.0122862	0.00261673	0.00768228	0.59262		297	0.0310256	0.0223025	0.165248	0.475921	0.694741		625	-0.0214	0.0108	0.0467735	0.0853512
3868-8	Small glutamine-rich tetratricopeptide repeat-containing protein alpha	SGTA	O43765	SGTA	332	-0.0871352	0.0287776	0.0026623	0.00781074	0.697233		297	-0.0690457	0.0543122	0.204646	0.525482	0.557641		629	-0.0832	0.0254	0.00107152	0.00344183
11311-79	V(D)J recombination-activating protein 1	RAG-1	P15918	RAG1	332	0.0228675	0.00755893	0.00268512	0.00787233	0.617808		297	0.015812	0.0116872	0.177125	0.490773	0.567216		629	0.0208	0.0063	0.00104713	0.0033837
4436-1	Ectonucleoside triphosphate diphosphohydrolase 3	ENTP3	O75355	ENTPD3	332	0.0468619	0.0155038	0.00270776	0.00793329	0.560925		297	0.0928266	0.0283433	0.001184	0.0309789	0.68388		629	0.0574	0.0136	2.39883e-05	0.000135577
18308-30	Syntaxin-binding protein 6	STXB6	Q8NFX7	STXBP6	330	-0.0419964	0.013899	0.00271841	0.00795907	0.633791		297	0.00457776	0.0215486	0.831913	0.950441	0.48509		627	-0.0283	0.0117	0.0154882	0.0334747
4911-49	Glutathione S-transferase P	Glutathione S-transferase Pi	P09211	GSTP1	332	0.0508832	0.0168434	0.00272227	0.00796395	0.646014		297	0.112048	0.0293156	0.000161827	0.0144351	0.755431		629	0.0661	0.0146	6.0256e-06	4.22775e-05
4306-4	Transketolase	Transketolase	P29401	TKT	332	-0.0423996	0.014036	0.00272378	0.00796395	0.701245		297	0.0308348	0.0431064	0.474987	0.775954	0.523819		629	-0.0354	0.0133	0.00794328	0.018917
9557-5	MANSC domain-containing protein 1	MANS1	Q9H8J5	MANSC1	330	0.0750215	0.024837	0.00272705	0.00796809	0.680697		297	0.0229115	0.0250129	0.360432	0.692131	0.645865		627	0.0492	0.0176	0.00524807	0.0133404
3484-60	Angiotensinogen	Angiotensinogen	P01019	AGT	313	0.0521842	0.0172707	0.00273014	0.0079717	0.666077		297	0.0180408	0.0243631	0.459596	0.766172	0.634289		610	0.0408	0.0141	0.00380189	0.0101439
14094-29	Heparin-binding EGF-like growth factor	HB-EGF	Q99075	HBEGF	332	-0.114329	0.0378997	0.0027604	0.00805451	0.652918		297	-0.111512	0.0605072	0.0663534	0.289928	0.670351		629	-0.1135	0.0321	0.00040738	0.00152228
14331-262	Dynein light chain Tctex-type 1	DYLT1	P63172	DYNLT1	329	-0.0262294	0.00869501	0.00276247	0.00805451	0.596412		297	0.00469208	0.0249485	0.850952	0.95507	0.466987		626	-0.0229	0.0082	0.00537032	0.0136189
7997-118	Double C2-like domain-containing protein beta	DOC2B	Q14184	DOC2B	328	0.0290982	0.00964637	0.00276412	0.00805451	0.632105		297	-0.00748633	0.0220302	0.734236	0.91628	0.635861		625	0.0232	0.0088	0.00870964	0.0205036
14042-11	Secreted frizzled-related protein 1	SARP-2	Q8N474	SFRP1	332	0.215009	0.0713325	0.00278205	0.00810128	0.685903		297	0.0658557	0.0327535	0.0452852	0.235516	0.664587		629	0.0918	0.0298	0.00204174	0.0059983
10612-18	Procollagen-lysine,2-oxoglutarate 5-dioxygenase 3	PLOD3	O60568	PLOD3	332	0.0591947	0.0196445	0.0027899	0.00811353	0.59928		297	0.0443513	0.0265995	0.0965167	0.361178	0.523438		629	0.054	0.0158	0.000645654	0.00225037
8005-1	Matrix-remodeling-associated protein 7	MXRA7	P84157	MXRA7	305	0.0560229	0.0185798	0.00279175	0.00811353	0.66882		297	0.0359872	0.0271766	0.186476	0.502769	0.716797		602	0.0496	0.0153	0.00120226	0.00380216
16863-47	N-acylneuraminate-9-phosphatase	NANP	Q8TBE9	NANP	328	0.039777	0.0132002	0.00279191	0.00811353	0.619452		297	0.049632	0.0181725	0.00669653	0.0768341	0.646961		625	0.0432	0.0107	5.24807e-05	0.00026744
14597-5	Semaphorin-6C, cytoplasmic	SEM6C	Q9H3T2	SEMA6C	328	0.030379	0.0100825	0.00279477	0.0081152	0.644115		297	-0.00479467	0.0154116	0.755941	0.923141	0.52501		625	0.0198	0.0084	0.0186209	0.0391056
6405-74	Pregnancy-specific beta-1-glycoprotein 2	PSG2	P11465	PSG2	319	-0.0262117	0.00869787	0.00279626	0.0081152	0.570784		297	0.000706517	0.0654632	0.991396	0.998934	0.501381		616	-0.0257	0.0086	0.00281838	0.00783572
9111-40	Junctophilin-4	JPH4	Q96JJ6	JPH4	330	0.0259667	0.00862226	0.00280654	0.00813954	0.64042		297	-0.0401965	0.0190155	0.0353763	0.20073	0.733184		627	0.0147	0.0079	0.0616595	0.107716
6210-100	Interferon alpha-5	IFNA5	P01569	IFNA5	324	-0.0208144	0.00691183	0.00281213	0.00815025	0.580066		297	-0.017027	0.0117735	0.149193	0.452205	0.480755		621	-0.0198	0.006	0.000870964	0.00290614
12718-43	Peptidyl-prolyl cis-trans isomerase NIMA-interacting 4	PIN4	Q9Y237	PIN4	332	-0.0725364	0.0241046	0.00282649	0.00818635	0.710745		297	0.000782611	0.044611	0.986015	0.997438	0.552449		629	-0.056	0.0212	0.00831764	0.0197103
4708-3	Estradiol 17-beta-dehydrogenase 1	17-beta-HSD 1	P14061	HSD17B1	320	-0.0218925	0.00727535	0.00283559	0.00820718	0.575513		297	0.00355573	0.0188357	0.8504	0.95473	0.552782		617	-0.0186	0.0068	0.00616595	0.0152412
3066-12	Galectin-3	Galectin-3	P17931	LGALS3	323	0.0477674	0.0158912	0.0028629	0.00828067	0.654689		297	0.0100906	0.0193298	0.602052	0.85516	0.556307		620	0.0326	0.0123	0.00794328	0.018917
3082-9	NKG2D ligand 2	ULBP-2	Q9BZM5	ULBP2	330	0.0285591	0.00950698	0.00287536	0.00830965	0.656531		297	-0.0104136	0.0193613	0.591086	0.849771	0.520008		627	0.021	0.0085	0.0138038	0.0302755
13992-12	Vesicle-fusing ATPase	NSF	P46459	NSF	332	-0.0605964	0.0201738	0.00287679	0.00830965	0.674574		297	-0.0149656	0.0382098	0.69559	0.901975	0.523914		629	-0.0506	0.0178	0.00457088	0.0119003
18882-7	Calsyntenin-2	CSTN2	Q9H4D0	CLSTN2	309	0.0637364	0.0212161	0.0028892	0.00833979	0.662488		297	0.0493057	0.0279723	0.0790071	0.32332	0.649438		606	0.0585	0.0169	0.000537032	0.00192481
7181-17	Vesicle-associated membrane protein-associated protein B/C	VAPB	O95292	VAPB	330	0.0248991	0.00829339	0.00289129	0.00833979	0.62828		297	-0.0267459	0.0127844	0.0372982	0.208019	0.640911		627	0.0096	0.007	0.165959	0.243448
8922-4	Transmembrane and coiled-coil domains protein 3	TMCC3	Q9ULS5	TMCC3	327	0.0607312	0.0202281	0.00289304	0.00833979	0.608052		297	0.0364655	0.0217903	0.0953083	0.358009	0.527058		624	0.0495	0.0148	0.000831764	0.00279267
10940-25	Sarcalumenin	SRCA	Q86TD4	SRL	316	0.0546367	0.0182046	0.0029107	0.00838137	0.671374		297	0.0698039	0.0316369	0.0281364	0.176147	0.701315		613	0.0584	0.0158	0.000213796	0.000877421
7123-25	39S ribosomal protein L52, mitochondrial	RM52	Q86TS9	MRPL52	331	0.0296654	0.00988832	0.00291136	0.00838137	0.620308		297	0.0405751	0.0170912	0.0182439	0.137319	0.636052		628	0.0324	0.0086	0.000154882	0.000673555
10088-37	Adenine phosphoribosyltransferase	APT	P07741	APRT	332	-0.0918412	0.0306256	0.00292196	0.00840625	0.683543		297	-0.02545	0.0843616	0.763113	0.926899	0.496951		629	-0.0841	0.0288	0.00346737	0.00937934
7995-16	von Willebrand factor C domain-containing protein 2-like	VWC2L	B2RUY7	None	330	0.0238625	0.00796301	0.00294356	0.00846273	0.64137		297	0.00433793	0.0201891	0.830023	0.949755	0.509909		627	0.0212	0.0074	0.00416869	0.0109594
19110-6	Protein MEMO1	MEMO1	Q9Y316	MEMO1	330	-0.0494115	0.0165114	0.00298229	0.00856467	0.650913		297	-0.0155995	0.024826	0.530266	0.810937	0.525915		627	-0.039	0.0137	0.00446684	0.0116577
9577-26	Synaptotagmin-2	SYT2	Q8N9I0	SYT2	319	-0.0269103	0.00899013	0.00298305	0.00856467	0.603475		297	-0.0322994	0.0213216	0.130891	0.424557	0.685309		616	-0.0277	0.0083	0.000812831	0.00273765
11364-18	Mitofusin-1	MFN1	Q8IWA4	MFN1	327	-0.0280893	0.00938655	0.00298499	0.00856467	0.59127		297	-0.0459618	0.03047	0.13253	0.424888	0.632479		624	-0.0296	0.009	0.000954993	0.00312589
8955-60	Glycosyltransferase 8 domain-containing protein 1	GL8D1	Q68CQ7	GLT8D1	331	0.0239458	0.00800684	0.00299978	0.00859849	0.649748		297	0.00345736	0.0129597	0.789829	0.936602	0.64253		628	0.0183	0.0068	0.00724436	0.0174947
15591-28	Glutathione peroxidase 1	Glutathione peroxidase	P07203	GPX1	332	-0.079568	0.026607	0.00300077	0.00859849	0.665959		297	-0.0429458	0.0481114	0.372791	0.700295	0.592511		629	-0.071	0.0233	0.00229087	0.0066039
12386-11	Aminopeptidase B	AMPB	Q9H4A4	RNPEP	327	0.0837312	0.0279992	0.00300428	0.0086028	0.664455		297	0.0264475	0.0303156	0.383706	0.711833	0.513529		624	0.0574	0.0206	0.00524807	0.0133404
10366-11	Platelet-derived growth factor receptor alpha	PDGFRA	P16234	PDGFRA	327	0.0562125	0.0188082	0.00302112	0.00864528	0.662332		297	0.0442406	0.0321573	0.169955	0.482174	0.69255		624	0.0532	0.0162	0.00104713	0.0033837
11615-16	Dual adapter for phosphotyrosine and 3-phosphotyrosine and 3-phosphoinositide	DAPP1	Q9UN19	DAPP1	332	-0.0727447	0.0243452	0.00302406	0.00864794	0.663834		297	-0.0324454	0.101788	0.750142	0.921122	0.536966		629	-0.0706	0.0237	0.00288403	0.00798726
17676-13	Cdc42-interacting protein 4	CIP4	Q15642	TRIP10	332	-0.0714838	0.0239254	0.00302678	0.00864994	0.696023		297	0.0180008	0.0822015	0.826816	0.949755	0.488186		629	-0.0645	0.023	0.00501187	0.012831
12786-61	Glycerophosphocholine phosphodiesterase GPCPD1	GDE5	Q9NPB8	GPCPD1	332	-0.057354	0.0192234	0.00306766	0.00876097	0.651679		297	-0.0360821	0.0274962	0.190469	0.507952	0.555831		629	-0.0504	0.0158	0.00138038	0.00429597
3367-8	Fetuin-B	FETUB	Q9UGM5	FETUB	313	-0.0931658	0.0312173	0.00307316	0.00877085	0.653347		297	-0.0859257	0.0386661	0.0270351	0.172264	0.766006		610	-0.0903	0.0243	0.000199526	0.000827543
6506-54	Transmembrane emp24 domain-containing protein 10	TMEDA	P49755	TMED10	302	0.0861777	0.0288693	0.00307557	0.00877189	0.709176		297	0.0829064	0.0441337	0.0613085	0.277274	0.728659		599	0.0852	0.0242	0.000416869	0.00155234
13126-52	Desmocollin-2	DSC2	Q02487	DSC2	302	0.0796102	0.0266786	0.0030858	0.00879524	0.682812		297	0.0489625	0.0386442	0.206165	0.527108	0.705602		599	0.0697	0.022	0.00147911	0.00457015
13650-11	Kv channel-interacting protein 1	KCIP1	Q9NZI2	KCNIP1	319	-0.0246185	0.00825492	0.00308948	0.00879992	0.58869		297	0.00590558	0.0240353	0.806084	0.943965	0.572123		616	-0.0214	0.0078	0.00616595	0.0152412
6940-18	Junctophilin-1	JPH1	Q9HDC5	JPH1	332	0.0267671	0.00898039	0.00309642	0.00880987	0.647165		297	0.0620884	0.0229966	0.00734225	0.0807647	0.62943		629	0.0314	0.0084	0.000169824	0.000727505
17332-3	Poly(ADP-ribose) glycohydrolase ARH3	ARHL2	Q9NX46	ADPRS	332	-0.053697	0.0180158	0.00309707	0.00880987	0.627309		297	0.0309691	0.0413008	0.453956	0.764474	0.584413		629	-0.0402	0.0165	0.0151356	0.0328282
5316-54	Prothrombin	Prothrombin	P00734	F2	324	-0.0204271	0.00685491	0.00310904	0.00883805	0.609274		297	-0.0534508	0.0238138	0.0255495	0.168447	0.734089		621	-0.023	0.0066	0.000489779	0.00177767
13595-20	Thiamine-triphosphatase	THTPA	Q9BU02	THTPA	320	-0.0343311	0.0115247	0.00312207	0.00886925	0.584459		297	-0.0321196	0.02723	0.239137	0.566369	0.543969		617	-0.034	0.0106	0.00134896	0.00421343
17773-26	Gamma-soluble NSF attachment protein	SNAG	Q99747	NAPG	332	-0.0744961	0.0250199	0.00312746	0.00887868	0.677288		297	-0.00358147	0.0514195	0.944518	0.982455	0.49395		629	-0.0609	0.0225	0.00676083	0.016475
18172-71	Histone chaperone ASF1A	ASF1A	Q9Y294	ASF1A	330	0.0317969	0.0106809	0.00313368	0.00889049	0.647435		297	0.0359367	0.0191617	0.0617321	0.278021	0.62157		627	0.0328	0.0093	0.000446684	0.00164909
18214-2	Glutamate--cysteine ligase regulatory subunit	GSH0	P48507	GCLM	332	-0.0749182	0.0251919	0.00316315	0.00896815	0.662418		297	-0.00906597	0.0615512	0.883004	0.967346	0.518388		629	-0.0655	0.0233	0.00501187	0.012831
11430-49	E3 ubiquitin-protein ligase DTX1	DTX1	Q86Y01	DTX1	325	-0.0319673	0.010749	0.00316746	0.00897447	0.587238		297	-0.0036806	0.0125988	0.770388	0.930041	0.485328		622	-0.0201	0.0082	0.0141254	0.0308862
7768-10	Carboxypeptidase M	CBPM	P14384	CPM	326	0.0262476	0.00882973	0.0031802	0.00900464	0.572494		297	-0.0431859	0.0291952	0.140166	0.437166	0.636814		623	0.0204	0.0085	0.0154882	0.0334747
9850-38	Eukaryotic translation initiation factor 1A, X-chromosomal	IF1AX	P47813	EIF1AX	332	0.0284588	0.00959262	0.00323572	0.00915581	0.624771		297	0.0160017	0.0140975	0.257279	0.586706	0.624667		629	0.0245	0.0079	0.00199526	0.00588589
3132-1	Vascular endothelial growth factor C	VEGF-C	P49767	VEGFC	332	0.0350297	0.0118088	0.00323922	0.00915967	0.620611		297	0.0569978	0.022344	0.0112559	0.105669	0.716797		629	0.0398	0.0104	0.000134896	0.000596289
19555-1	Small ubiquitin-related modifier 2	SUMO2	P61956	SUMO2	331	0.0952417	0.0321094	0.00324232	0.00916242	0.651386		297	0.118445	0.0424143	0.00557544	0.0711572	0.769245		628	0.1037	0.0256	5.12861e-05	0.000262285
6494-60	Sperm acrosome-associated protein 5	sperm acrosome associated 5	Q96QH8	SPACA5	330	0.0276693	0.0093321	0.0032554	0.00919336	0.658165		297	0.0379018	0.0221621	0.088294	0.341645	0.646389		627	0.0292	0.0086	0.000676083	0.00233561
10618-190	Low-density lipoprotein receptor-related protein 2	megalin	P98164	LRP2	330	0.0384012	0.0129568	0.00326747	0.00922138	0.635456		297	0.0259452	0.0210902	0.219615	0.547176	0.628287		627	0.035	0.011	0.00151356	0.0046532
8671-378	Trafficking protein particle complex subunit 5	TPPC5	Q8IUR0	TRAPPC5	331	0.0288197	0.00973043	0.00328725	0.00927111	0.620084		297	0.0535566	0.0262511	0.0422362	0.226789	0.630812		628	0.0318	0.0091	0.000489779	0.00177767
12513-8	Glycolipid transfer protein	GLTP	Q9NZD2	GLTP	332	0.028935	0.00977454	0.00330286	0.00930905	0.679884		297	0.0175376	0.0204558	0.391962	0.717363	0.601086		629	0.0268	0.0088	0.00234423	0.00673516
2515-14	GDNF family receptor alpha-2	GFRa-2	O00451	GFRA2	316	0.0502023	0.0169637	0.00332401	0.00936253	0.617995		297	0.0453776	0.0214494	0.0352313	0.200436	0.698457		613	0.0483	0.0133	0.000281838	0.00111619
8039-41	Protein FAM177A1	F177A	Q8N128	FAM177A1	330	-0.0410148	0.0138676	0.00333204	0.009379	0.628912		297	-0.0493066	0.0197216	0.0129651	0.113802	0.728754		627	-0.0438	0.0113	0.000114815	0.000519811
10453-7	Carcinoembryonic antigen-related cell adhesion molecule 20	CEA20	Q6UY09	CEACAM20	315	-0.0282817	0.00956098	0.00333902	0.0093925	0.575327		297	-0.0933516	0.0470058	0.047976	0.243078	0.664158		612	-0.0309	0.0094	0.000977237	0.00319142
12442-4	Rho-related GTP-binding protein RhoD	RHOD	O00212	RHOD	322	-0.0426596	0.0144336	0.00335941	0.00944369	0.56451		297	0.076648	0.0501069	0.12718	0.416923	0.533775		619	-0.0335	0.0139	0.0154882	0.0334747
14192-31	Phosducin-like protein 2	PDCL2	Q8N4E4	PDCL2	331	0.024937	0.00844638	0.00338644	0.0095073	0.620676		297	0.0558958	0.0273804	0.0421074	0.226663	0.59718		628	0.0276	0.0081	0.000616595	0.00217197
4141-79	C-X-C motif chemokine 10	IP-10	P02778	CXCL10	332	0.13364	0.045266	0.00338646	0.0095073	0.661415		297	0.119406	0.0559578	0.0336911	0.195379	0.584508		629	0.128	0.0352	0.000275423	0.00109381
19341-36	Acyl-CoA-binding domain-containing protein 6	ACBD6	Q9BR61	ACBD6	329	-0.0625767	0.0211991	0.00339359	0.0095211	0.582276		297	-0.0059975	0.0475668	0.899751	0.97157	0.528344		626	-0.0532	0.0194	0.0060256	0.0149804
11540-37	Forkhead box protein O3	FOXO3A	O43524	FOXO3	332	-0.0516294	0.0175063	0.00341994	0.00958877	0.648433		297	0.0411696	0.0342729	0.230639	0.558029	0.583937		629	-0.0324	0.0156	0.0371535	0.0701173
9969-8	Solute carrier family 22 member 16	S22AG	Q86VW1	SLC22A16	301	-0.0754214	0.0255559	0.00342347	0.00959241	0.617361		297	-0.0530009	0.0306613	0.0849423	0.336096	0.615854		598	-0.0662	0.0196	0.00074131	0.00252645
12008-3	T-cell antigen CD7	CD7	P09564	CD7	310	0.0795696	0.0269763	0.00343302	0.00961291	0.657037		297	0.0381639	0.0380592	0.316813	0.650412	0.5615		607	0.0657	0.022	0.00281838	0.00783572
2911-27	Midkine	Midkine	P21741	MDK	332	0.199853	0.0678192	0.00344533	0.00964109	0.671181		297	0.0690044	0.0296949	0.0208262	0.148005	0.567168		629	0.0901	0.0272	0.000933254	0.00307345
4535-50	ADP-ribosyl cyclase/cyclic ADP-ribose hydrolase 2	BST1	Q10588	BST1	323	-0.0805931	0.0273558	0.00346027	0.00967662	0.604868		297	-0.0274121	0.0424435	0.518886	0.806883	0.60242		620	-0.065	0.023	0.00467735	0.0120897
2603-61	T-lymphocyte activation antigen CD80	B7	P33681	CD80	332	0.0336094	0.0114266	0.00350567	0.0097972	0.573553		297	-0.0199565	0.0370074	0.590123	0.849771	0.587891		629	0.0289	0.0109	0.00794328	0.018917
18376-19	Myosin light chain 3	Myosin light chain 1	P08590	MYL3	332	0.181637	0.0617653	0.00351191	0.00980779	0.697941		297	0.199628	0.0809881	0.0142822	0.120128	0.741997		629	0.1883	0.0491	0.000125893	0.000562268
12799-65	DnaJ homolog subfamily C member 27	DJC27	Q9NZQ0	DNAJC27	330	-0.0228182	0.00775942	0.00351402	0.00980779	0.572671		297	-0.0263321	0.019518	0.178346	0.49258	0.608851		627	-0.0233	0.0072	0.00123027	0.00387364
3902-21	S-phase kinase-associated protein 1	SKP1	P63208	SKP1	329	0.0320197	0.0109021	0.00355553	0.00991722	0.599462		297	0.00653618	0.0221301	0.767936	0.930041	0.502001		626	0.027	0.0098	0.0057544	0.0144061
12445-50	Ankyrin repeat domain-containing protein 27	ANR27	Q96NW4	ANKRD27	332	-0.0339227	0.0115599	0.00358158	0.00998341	0.567918		297	0.0178697	0.0249569	0.474551	0.775954	0.478039		629	-0.0248	0.0105	0.018197	0.0383466
19639-53	Islet amyloid polypeptide	IAPP	P10997	IAPP	322	-0.066182	0.0225517	0.00358752	0.00999349	0.546179		297	-0.038123	0.0283187	0.179281	0.492817	0.494617		619	-0.0553	0.0176	0.0017378	0.00522677
14623-26	Small ubiquitin-related modifier 3	SUMO3	P55854	SUMO3	332	-0.0523927	0.0178622	0.00359663	0.0100124	0.639582		297	0.0390767	0.0339588	0.250796	0.580151	0.635671		629	-0.0326	0.0158	0.0398107	0.0744784
15688-30	Protein ERGIC-53	Mannose-binding lectin	P49257	LMAN1	320	-0.0266014	0.00906758	0.00360036	0.0100163	0.558107		297	-0.0428944	0.0181433	0.0187258	0.13925	0.594322		617	-0.0299	0.0081	0.000234423	0.000949391
11338-49	Tyrosine-protein kinase BLK	BLK	P51451	BLK	328	-0.0195416	0.00666384	0.0036075	0.0100296	0.56297		297	-0.0316584	0.0178058	0.0764507	0.316168	0.648771		625	-0.021	0.0062	0.000758578	0.00257916
8690-25	Caveolin-3	CAV3	P56539	CAV3	331	0.0241228	0.00823441	0.0036388	0.0101101	0.610045		297	0.00363113	0.0226802	0.872912	0.964644	0.520627		628	0.0217	0.0077	0.00501187	0.012831
7915-31	Amyloid-like protein 2	APLP2	Q06481	APLP2	332	0.0432652	0.0147718	0.00364495	0.0101207	0.676727		297	0.00574253	0.0289228	0.842756	0.952722	0.583175		629	0.0355	0.0132	0.00691831	0.0168206
12838-28	Dual specificity protein phosphatase 15	DUS15	Q9H1R2	DUSP15	313	-0.0324712	0.0110937	0.00368243	0.0102181	0.575362		297	-0.0883831	0.0373904	0.0187458	0.13925	0.693693		610	-0.037	0.0106	0.000501187	0.00181448
9337-43	Protachykinin-1	TKN1	P20366	TAC1	308	0.0577549	0.0197398	0.00370059	0.0102619	0.675116		297	0.0621775	0.024666	0.0122443	0.110173	0.650057		605	0.0595	0.0154	0.000114815	0.000519811
8994-65	SLAM family member 8	SLAMF8	Q9P0V8	SLAMF8	316	0.0559243	0.0191222	0.00370781	0.0102753	0.635791		297	0.00852779	0.0392848	0.828301	0.949755	0.523723		613	0.0468	0.0172	0.00645654	0.0158231
5723-4	Insulin-like 3	INSL3	P51460	INSL3	324	-0.0316876	0.0108654	0.00379716	0.0105162	0.578093		297	-0.0419953	0.0374194	0.262666	0.593102	0.503382		621	-0.0325	0.0104	0.00186209	0.00554629
3346-72	Aurora kinase B	AURKB	Q96GD4	AURKB	332	0.0330107	0.0113231	0.00380296	0.0105254	0.580634		297	0.0283068	0.0213384	0.185692	0.502501	0.658537		629	0.032	0.01	0.00138038	0.00429597
12960-9	Glucokinase	HXK4	P35557	GCK	331	-0.0374755	0.0128559	0.00380728	0.0105306	0.652446		297	-0.00916632	0.014072	0.51531	0.805116	0.606803		628	-0.0246	0.0095	0.00954993	0.0222263
9962-1	Cadherin-related family member 5	MUCDL	Q9HBB8	CDHR5	329	0.0238319	0.00817968	0.00382657	0.0105772	0.571846		297	0.0315965	0.0264395	0.233041	0.560577	0.584747		626	0.0245	0.0078	0.00169824	0.00512212
16605-2	Complement C1q and tumor necrosis factor-related protein 9A	C1T9A	P0C862	C1QTNF9	330	0.0255504	0.00878439	0.00388516	0.0107268	0.609565		297	0.0157529	0.0136501	0.249429	0.578687	0.583127		627	0.0227	0.0074	0.00213796	0.00624262
17835-28	Annexin A13	ANX13	P27216	ANXA13	328	-0.025004	0.00859629	0.00388569	0.0107268	0.598269		297	-0.00963104	0.0178502	0.589922	0.849771	0.640006		625	-0.0221	0.0077	0.0042658	0.0111805
3061-61	Cathepsin B	Cathepsin B	P07858	CTSB	320	0.0505166	0.0173658	0.00388914	0.0107294	0.611338		297	0.0630085	0.0314492	0.0460506	0.237202	0.690739		617	0.0534	0.0152	0.000436516	0.00161571
10024-44	4-hydroxy-2-oxoglutarate aldolase, mitochondrial	HOGA1	Q86XE5	HOGA1	325	0.034112	0.0117327	0.00390344	0.010762	0.597387		297	0.0122121	0.0309533	0.693477	0.901745	0.575505		622	0.0314	0.011	0.0042658	0.0111805
3379-29	Protein kinase C iota type	KPCI	P41743	PRKCI	332	-0.0609141	0.02096	0.00391262	0.010776	0.613501		297	0.00336977	0.0486351	0.944809	0.982455	0.521627		629	-0.0508	0.0192	0.00831764	0.0197103
3291-30	Low affinity immunoglobulin epsilon Fc receptor	CD23	P06734	FCER2	315	0.0996159	0.0342638	0.00391355	0.010776	0.638043		297	0.0227384	0.0392001	0.562323	0.834846	0.541825		612	0.0663	0.0258	0.0102329	0.0235232
13655-34	Nucleolin	Nucleolin	P19338	NCL	327	0.0774884	0.0266677	0.00392296	0.0107951	0.599747		297	0.0311413	0.023917	0.193926	0.512144	0.56612		624	0.0518	0.0178	0.00363078	0.0097539
18339-207	Proteasome subunit beta type-3	PSB3	P49720	PSMB3	325	-0.0398795	0.0137289	0.00393575	0.0108233	0.56195		297	-0.0336036	0.0250965	0.181623	0.496921	0.557069		622	-0.0384	0.012	0.00141254	0.00438652
7020-13	Carbohydrate sulfotransferase 5	CHST5	Q9GZS9	CHST5	325	0.0369461	0.0127276	0.00395988	0.0108827	0.637495		297	0.0126163	0.0249673	0.613721	0.860973	0.511052		622	0.0319	0.0113	0.00489779	0.0125914
3419-49	Calcium/calmodulin-dependent protein kinase type II subunit delta	CAMK2D	Q13557	CAMK2D	332	-0.0636405	0.0219315	0.00396686	0.0108938	0.676403		297	0.0336246	0.040107	0.40251	0.726172	0.547447		629	-0.0413	0.0192	0.0323594	0.0628058
10363-13	Mothers against decapentaplegic homolog 3	SMAD3	P84022	SMAD3	332	-0.0611593	0.0210777	0.00396897	0.0108938	0.682068		297	-0.0101431	0.0545045	0.852499	0.95559	0.500048		629	-0.0545	0.0197	0.00549541	0.013887
11659-31	Clathrin interactor 1	EPN4	Q14677	CLINT1	332	-0.0822765	0.02836	0.00397477	0.0109011	0.663126		297	0.0191255	0.0553504	0.729942	0.915653	0.534204		629	-0.0612	0.0252	0.0154882	0.0334747
11204-80	Coxsackievirus and adenovirus receptor	CXAR	P78310	CXADR	321	-0.0527991	0.0181957	0.00397671	0.0109011	0.655469		297	-0.0240031	0.0154471	0.121296	0.40379	0.615377		618	-0.0361	0.0118	0.00218776	0.00636211
10981-56	Pro-neuregulin-3, membrane-bound isoform	NRG3	P56975	NRG3	323	0.0336733	0.0116073	0.00398364	0.0109131	0.607998		297	0.0102148	0.0314078	0.74524	0.919946	0.506383		620	0.0309	0.0109	0.00457088	0.0119003
10047-12	Neutrophil cytosol factor 2	NCF-2	P19878	NCF2	327	0.0289314	0.00998017	0.00400689	0.0109699	0.572754		297	0.00962772	0.0371803	0.795859	0.939608	0.588796		624	0.0276	0.0096	0.00416869	0.0109594
15693-9	Progesterone receptor	PgR	P06401	PGR	332	0.0435621	0.0150322	0.00401479	0.0109845	0.578391		297	0.124499	0.0320559	0.000127331	0.0131378	0.689977		629	0.0582	0.0136	1.94984e-05	0.000114255
8048-9	Ferritin, mitochondrial	FTMT	Q8N4E7	FTMT	321	-0.0535429	0.0184911	0.00405321	0.0110785	0.603544		297	-0.0282568	0.0228349	0.216922	0.542115	0.583079		618	-0.0435	0.0144	0.00245471	0.00699649
15627-83	RAC-alpha serine/threonine-protein kinase	PKB	P31749	AKT1	332	-0.0649697	0.0224438	0.00405432	0.0110785	0.684015		297	0.00924362	0.048592	0.849262	0.954109	0.534918		629	-0.0519	0.0204	0.0107152	0.0244229
18483-36	Guanine nucleotide exchange factor MSS4	MSS4	P47224	RABIF	330	0.0314639	0.0108778	0.00408473	0.0111545	0.633877		297	0.0202611	0.0246378	0.411546	0.731802	0.508861		627	0.0296	0.01	0.00288403	0.00798726
13973-62	Tubulin--tyrosine ligase	TTL	Q8NG68	TTL	332	-0.0770149	0.026644	0.0041081	0.0112113	0.643772		297	-0.0274339	0.0377536	0.46802	0.772013	0.616854		629	-0.0605	0.0218	0.00537032	0.0136189
18309-18	Citrate synthase, mitochondrial	CISY	O75390	CS	332	-0.0633622	0.0219309	0.00412515	0.0112506	0.658937		297	-0.00510437	0.0930298	0.956281	0.986557	0.520008		629	-0.0603	0.0213	0.0047863	0.0123269
7747-47	NADH dehydrogenase [ubiquinone] 1 beta subcomplex subunit 11, mitochondrial	NDUBB	Q9NX14	NDUFB11	331	0.0295783	0.0102438	0.00414824	0.0113035	0.591744		297	0.00837668	0.0177433	0.637207	0.87616	0.554116		628	0.0243	0.0089	0.00616595	0.0152412
13994-1	rRNA 2'-O-methyltransferase fibrillarin	FBRL	P22087	FBL	332	0.0336825	0.0116659	0.00414979	0.0113035	0.587361		297	0.0264445	0.0151188	0.0813254	0.32751	0.645055		629	0.031	0.0092	0.000794328	0.00268797
19586-89	Ras-related protein Rab-3C	RAB3C	Q96E17	RAB3C	331	-0.0692954	0.0240148	0.00417296	0.0113535	0.660625		297	0.0167205	0.0825344	0.839599	0.952375	0.499047		628	-0.0626	0.0231	0.00660693	0.0161549
9713-67	Platelet-derived growth factor receptor-like protein	PGFRL	Q15198	PDGFRL	318	0.0882964	0.0305907	0.00417342	0.0113535	0.643152		297	-0.0295574	0.0449161	0.511021	0.802739	0.530583		615	0.051	0.0253	0.0436516	0.0805083
8295-16	Noelin-2	NOE2	O95897	OLFM2	327	-0.0705399	0.0244491	0.00418091	0.0113667	0.631467		297	-0.031079	0.0334952	0.354247	0.687558	0.670922		624	-0.0568	0.0197	0.00398107	0.0105305
7224-11	T-cell receptor-associated transmembrane adapter 1	TRAT1	Q6PIZ9	TRAT1	332	0.0405163	0.0140475	0.00418895	0.0113814	0.614947		297	0.0238911	0.0152616	0.118567	0.399674	0.597513		629	0.0329	0.0103	0.00144544	0.00447576
12703-6	Serine/threonine-protein kinase Nek7	NEK7	Q8TDX7	NEK7	332	-0.0668801	0.0232328	0.00426116	0.0115702	0.687437		297	0.01764	0.0863225	0.838223	0.952088	0.519245		629	-0.0612	0.0224	0.00645654	0.0158231
5586-66	Multiple inositol polyphosphate phosphatase 1	MINP1	Q9UNW1	MINPP1	324	0.0364262	0.0126527	0.00426517	0.0115738	0.602052		297	0.0300215	0.0199048	0.132574	0.424888	0.589272		621	0.0346	0.0107	0.00120226	0.00380216
5034-79	Trypsin-2	Trypsin 2	P07478	PRSS2	327	0.166671	0.0580044	0.00433555	0.0117574	0.671211		297	0.0795835	0.052985	0.134181	0.426228	0.67702		624	0.1192	0.0391	0.00229087	0.0066039
5384-67	Transcription factor IIIB 90 kDa subunit	BRF-1	Q92994	BRF1	332	0.0256889	0.00894493	0.00435156	0.0117934	0.599221		297	0.023085	0.0171146	0.178433	0.49258	0.621665		629	0.0251	0.0079	0.00151356	0.0046532
9127-4	Prestin	S26A5	P58743	SLC26A5	325	0.0283234	0.00986154	0.00435484	0.0117948	0.638661		297	-0.0134246	0.0146119	0.358989	0.692131	0.631526		622	0.0153	0.0082	0.0616595	0.107716
14688-6	Tyrosine-protein phosphatase non-receptor type 7	PTN7	P35236	PTPN7	329	-0.0368822	0.0128454	0.00436292	0.0118093	0.605084		297	0.0172477	0.0259667	0.507074	0.800241	0.452363		626	-0.0262	0.0115	0.0229087	0.0468077
6604-59	Protein NDNF	CD031	Q8TB73	NDNF	331	0.0356539	0.0124199	0.00436831	0.011811	0.627576		297	0.0345518	0.0200965	0.0866231	0.338752	0.628478		628	0.0353	0.0106	0.000812831	0.00273765
17516-7	Ras-related protein Rab-3A	Rab3A	P20336	RAB3A	330	-0.0329676	0.0114841	0.00436904	0.011811	0.612924		297	-0.0159957	0.0216915	0.461463	0.767315	0.549971		627	-0.0293	0.0101	0.00398107	0.0105305
9368-64	Leucine-rich repeat and transmembrane domain-containing protein 1	LRTM1	Q9HBL6	LRTM1	331	0.0271085	0.00944799	0.00438824	0.0118554	0.660331		297	0.0190123	0.0185239	0.305572	0.639079	0.591416		628	0.0254	0.0084	0.00251189	0.00713581
7179-69	Neurofascin	NFASC	O94856	NFASC	320	0.0402296	0.0140252	0.00440973	0.011906	0.673875		297	0.0242655	0.0208378	0.245178	0.573546	0.610852		617	0.0353	0.0116	0.00245471	0.00699649
3331-8	RGM domain family member B	RGMB	Q6NW40	RGMB	310	0.0581476	0.0202774	0.00443002	0.0119533	0.671735		297	0.0470453	0.0230767	0.0423883	0.227039	0.709699		607	0.0533	0.0152	0.000467735	0.00171211
10605-22	Adipocyte plasma membrane-associated protein	APMAP	Q9HDC9	APMAP	328	-0.0379816	0.0132582	0.00445164	0.0120041	0.569215		297	-0.0580556	0.0236519	0.0146904	0.120809	0.65001		625	-0.0428	0.0116	0.000218776	0.000894445
4969-2	Carbonic anhydrase 1	Carbonic anhydrase I	P00915	CA1	332	-0.111094	0.0387998	0.00446887	0.012043	0.637045		297	-0.0223864	0.0483667	0.64382	0.879866	0.515625		629	-0.0764	0.0303	0.011749	0.0263326
6441-62	A disintegrin and metalloproteinase with thrombospondin motifs 6	ATS6	Q9UKP5	ADAMTS6	332	0.0339971	0.0118803	0.00449108	0.0120953	0.585649		297	0.0515808	0.0225545	0.0229171	0.155713	0.66916		629	0.0378	0.0105	0.000323594	0.00125953
7717-95	Cystic fibrosis transmembrane conductance regulator	CFTR	P13569	CFTR	320	-0.0484503	0.0169445	0.00453399	0.0122032	0.620268		297	-0.0441309	0.0396871	0.267069	0.595461	0.605755		617	-0.0478	0.0156	0.00218776	0.00636211
3010-53	Thymic stromal lymphopoietin	TSLP	Q969D9	TSLP	332	0.0327566	0.0114692	0.0045689	0.0122895	0.588895		297	0.0186106	0.0219536	0.397288	0.721899	0.574076		629	0.0297	0.0102	0.00346737	0.00937934
12395-86	Aspartate--tRNA ligase, mitochondrial	SYDM	Q6PI48	DARS2	332	-0.0802348	0.0281241	0.00461367	0.0124021	0.710863		297	0.00691633	0.105788	0.947917	0.983381	0.510957		629	-0.0745	0.0272	0.00616595	0.0152412
11109-56	Sushi, von Willebrand factor type A, EGF and pentraxin domain-containing protein 1	SVEP1	Q4LDE5	SVEP1	318	0.102371	0.0358769	0.00461934	0.0124096	0.685142		297	0.167828	0.0497736	0.000847749	0.0270087	0.785156		615	0.1248	0.0291	1.8197e-05	0.000107655
9263-57	Sialate O-acetylesterase	SIAE	Q9HAT2	SIAE	332	-0.0796037	0.02793	0.00465301	0.0124922	0.606479		297	-0.0420433	0.0321424	0.191895	0.509785	0.561261		629	-0.0634	0.0211	0.00263027	0.00742309
5347-59	G2/mitotic-specific cyclin-B1	Cyclin B1	P14635	CCNB1	332	0.0239698	0.00841181	0.0046611	0.0124991	0.640939		297	-0.0153334	0.0211944	0.469976	0.773519	0.595894		629	0.0186	0.0078	0.017378	0.0368554
8087-250	E3 ubiquitin-protein ligase RNF13	RNF13	O43567	RNF13	327	-0.0207925	0.00729601	0.00466137	0.0124991	0.509981		297	-0.023757	0.0145602	0.103838	0.373105	0.660442		624	-0.0214	0.0065	0.00104713	0.0033837
13393-46	Derlin-1	DERL1	Q9BUN8	DERL1	332	-0.084177	0.0295468	0.00466973	0.0125137	0.644834		297	-0.0154784	0.0384859	0.687844	0.900858	0.50767		629	-0.0587	0.0234	0.0123027	0.027374
3206-4	Lymphatic vessel endothelial hyaluronic acid receptor 1	LYVE1	Q9Y5Y7	LYVE1	329	0.0787205	0.027652	0.0047027	0.0125871	0.618809		297	-0.000721775	0.0382174	0.984945	0.997438	0.5867		626	0.0514	0.0224	0.0218776	0.0449788
9013-60	Netrin-1	NET1	O95631	NTN1	257	0.0999893	0.0350501	0.00470297	0.0125871	0.730245		297	0.0342254	0.0155207	0.0282264	0.1762	0.736566		554	0.045	0.0142	0.00151356	0.0046532
10638-1	TERF1-interacting nuclear factor 2	TINF2	Q9BSI4	TINF2	320	-0.0265104	0.00931162	0.00470839	0.0125938	0.555162		297	-0.0130457	0.0223358	0.559624	0.832505	0.59718		617	-0.0245	0.0086	0.00436516	0.0114131
8817-29	Centromere protein V	CENPV	Q7Z7K6	CENPV	324	-0.0272851	0.00959309	0.00474481	0.0126833	0.615593		297	0.0233259	0.0252809	0.356943	0.690604	0.609518		621	-0.0209	0.009	0.0194984	0.0406706
10539-30	CD99 antigen-like protein 2	C99L2	Q8TCZ2	CD99L2	330	0.0249482	0.00877558	0.00475862	0.0127123	0.619884		297	-0.0213619	0.0183518	0.245367	0.573546	0.583556		627	0.0163	0.0079	0.0389045	0.0730054
12537-88	Transcriptional activator protein Pur-alpha	PURA	Q00577	PURA	332	-0.0471439	0.0165851	0.00476202	0.0127126	0.648817		297	-0.00154868	0.0422143	0.97076	0.991273	0.539825		629	-0.041	0.0154	0.00776247	0.0185583
5202-4	Peptidyl-prolyl cis-trans isomerase D	PPID	Q08752	PPID	332	-0.0881634	0.0310176	0.00476464	0.0127126	0.654098		297	0.0289214	0.0839467	0.730703	0.915653	0.507431		629	-0.0741	0.0291	0.0109648	0.0248732
6453-70	Leukocyte immunoglobulin-like receptor subfamily B member 4	LIRB4	Q8NHJ6	LILRB4	330	0.0569393	0.0200401	0.00478251	0.0127524	0.589646		297	0.0462192	0.0293007	0.115788	0.394716	0.524962		627	0.0535	0.0165	0.00120226	0.00380216
14082-56	Talin-2	TLN2	Q9Y4G6	TLN2	332	-0.0625371	0.0220206	0.00480022	0.0127917	0.645837		297	0.0589823	0.0319785	0.0661356	0.289731	0.633765		629	-0.0234	0.0181	0.194984	0.278707
7818-101	Guanylate-binding protein 6	GBP6	Q6ZN66	GBP6	320	-0.0290329	0.010232	0.00484822	0.0129116	0.591555		297	0.0118284	0.0200481	0.555649	0.827861	0.64134		617	-0.0206	0.0091	0.0239883	0.0487128
4258-15	Proliferation-associated protein 2G4	PA2G4	Q9UQ80	PA2G4	331	-0.0655918	0.0231331	0.00486799	0.0129562	0.673596		297	-0.0304398	0.0496316	0.540148	0.815666	0.53125		628	-0.0593	0.021	0.00467735	0.0120897
7253-6	Protein quaking	QKI	Q96PU8	QKI	327	0.0276219	0.00974812	0.00489923	0.0130285	0.637979		297	-0.0202526	0.0154601	0.191232	0.508965	0.626477		624	0.014	0.0082	0.0891251	0.146029
11122-97	Maspardin	SPG21	Q9NZD8	SPG21	332	-0.0642723	0.0226861	0.0049012	0.0130285	0.676137		297	0.0216537	0.035073	0.537461	0.81558	0.532917		629	-0.0389	0.019	0.040738	0.0759819
4467-49	SPARC-like protein 1	SPARCL1	Q14515	SPARCL1	325	0.0591033	0.0208756	0.00493646	0.0131141	0.658787		297	0.0675405	0.0260495	0.0100017	0.0978425	0.675114		622	0.0624	0.0163	0.000128825	0.000573578
9773-15	E3 ubiquitin-protein ligase RNF149	RN149	Q8NC42	RNF149	328	-0.0263978	0.00933483	0.00498388	0.0132319	0.575951		297	-0.0394331	0.0202941	0.0529709	0.258029	0.52501		625	-0.0287	0.0085	0.000724436	0.00247876
2696-87	Persephin	Persephin	O60542	PSPN	330	0.0306166	0.0108292	0.00499171	0.0132445	0.610135		297	0.041075	0.0227504	0.0720359	0.304049	0.679783		627	0.0325	0.0098	0.000870964	0.00290614
12569-25	T-complex protein 1 subunit epsilon	TCP-1-epsilon	P48643	CCT5	332	-0.0684973	0.0242338	0.00500073	0.0132603	0.63852		297	-0.0504857	0.0630193	0.423718	0.741152	0.528963		629	-0.0662	0.0226	0.00346737	0.00937934
6214-84	Interferon alpha-8	IFNA8	P32881	IFNA8	329	-0.0400366	0.0141916	0.00508603	0.0134745	0.601518		297	-0.0497702	0.0294906	0.0925474	0.351942	0.689644		626	-0.0419	0.0128	0.00107152	0.00344183
6352-8	Insulin receptor-related protein	INSRR	P14616	INSRR	322	-0.0313651	0.0111166	0.00508779	0.0134745	0.591609		297	-0.0261734	0.0282535	0.355018	0.688427	0.638434		619	-0.0307	0.0103	0.00301995	0.00829956
12760-34	Zinc finger protein 774	ZN774	Q6NX45	ZNF774	332	0.025435	0.00902349	0.00512028	0.0135522	0.624889		297	0.0116469	0.00878593	0.186002	0.502535	0.560737		629	0.0184	0.0063	0.00354813	0.00954976
13688-2	Calcyphosin-like protein	CAPSL	Q8WWF8	CAPSL	312	0.0277431	0.00984165	0.00513751	0.0135894	0.659649		297	0.00952589	0.0245862	0.698707	0.90219	0.508241		609	0.0252	0.0091	0.0057544	0.0144061
17345-12	Prostaglandin reductase 3	ZADH2	Q8N4Q0	ZADH2	332	-0.0900925	0.03201	0.00518676	0.0137113	0.694636		297	0.0229697	0.073339	0.754354	0.92225	0.48771		629	-0.072	0.0293	0.0141254	0.0308862
8099-42	Spondin-2	SPON2	Q9BUD6	SPON2	328	0.104012	0.0369675	0.00520483	0.0137506	0.695004		297	0.0130947	0.0396064	0.741168	0.919372	0.64253		625	0.0617	0.027	0.0223872	0.0458511
7745-3	CDGSH iron-sulfur domain-containing protein 1	ZCD1	Q9NZ45	CISD1	332	0.0312451	0.0111095	0.00521886	0.0137792	0.644657		297	0.0274797	0.0259495	0.290492	0.620976	0.70241		629	0.0307	0.0102	0.00269153	0.00754647
6948-82	Polyphosphoinositide phosphatase	FIG4	Q92562	FIG4	322	0.0245101	0.00871702	0.00524015	0.0138269	0.623511		297	0.00513813	0.0408028	0.899878	0.97157	0.54435		619	0.0237	0.0085	0.00549541	0.013887
5636-10	Microfibril-associated glycoprotein 4	MFAP4	P55083	MFAP4	328	0.109725	0.0390337	0.00524577	0.0138333	0.668346		297	0.145908	0.0440958	0.00105448	0.0298375	0.695503		625	0.1256	0.0292	1.7378e-05	0.000103809
7242-14	V-set and transmembrane domain-containing protein 4	CJ072	Q8IW00	VSTM4	332	0.02923	0.0104034	0.00526353	0.0138622	0.583643		297	0.040966	0.0148987	0.00633957	0.0751143	0.686166		629	0.0331	0.0085	0.000104713	0.000480139
11205-10	Integrin beta-7	Integrin beta-7	P26010	ITGB7	324	0.0688978	0.0245175	0.0052637	0.0138622	0.606624		297	0.0159672	0.0431009	0.711309	0.907816	0.587271		621	0.056	0.0213	0.00870964	0.0205036
9216-100	Plexin-B2	PLXB2	O15031	PLXNB2	332	0.0578061	0.0205753	0.00526642	0.0138622	0.664129		297	0.0561663	0.0236314	0.0181118	0.136786	0.635671		629	0.0571	0.0155	0.000234423	0.000949391
8062-15	Protein eva-1 homolog B	F176B	Q9NVM1	EVA1B	326	-0.0230771	0.00822413	0.00532786	0.0140154	0.605046		297	-0.0575184	0.0251378	0.0228471	0.155483	0.605659		623	-0.0264	0.0078	0.000724436	0.00247876
15381-45	Discoidin domain-containing receptor 2	Discoidin domain receptor 2	Q16832	DDR2	301	0.045462	0.0161947	0.00533594	0.014028	0.662121		297	0.047878	0.0339674	0.159748	0.467397	0.654821		598	0.0459	0.0146	0.00169824	0.00512212
3200-49	Kallikrein-13	kallikrein 13	Q9UKR3	KLK13	331	0.0251287	0.00896648	0.00537972	0.0141345	0.582654		297	0.0211767	0.0414585	0.609884	0.859191	0.641101		628	0.025	0.0088	0.00436516	0.0114131
5475-10	Protein kinase C beta type (splice variant beta-II)	PKC-B-II	P05771	PRKCB	332	-0.0609758	0.021762	0.00538799	0.0141476	0.629108		297	-2.59565e-05	0.0923111	0.999776	0.999974	0.513624		629	-0.0578	0.0212	0.00645654	0.0158231
13933-276	NGFI-A-binding protein 1	NAB1	Q13506	NAB1	331	0.0550653	0.019677	0.00544607	0.0142914	0.566868		297	-0.00631881	0.0222516	0.776635	0.930731	0.616425		628	0.0281	0.0147	0.0562341	0.0996962
2913-1	C-C motif chemokine 23	MPIF-1	P55773	CCL23	322	0.0891052	0.0318444	0.00546041	0.0143202	0.679062		297	0.0360362	0.0345429	0.297708	0.62868	0.611709		619	0.0647	0.0234	0.0057544	0.0144061
8036-75	Follitropin subunit beta	FSHB	P01225	FSHB	328	-0.0192626	0.00688594	0.00546694	0.0143286	0.544385		297	-0.0163618	0.020658	0.428987	0.745413	0.656869		625	-0.019	0.0065	0.00371535	0.00993764
11138-16	Runt-related transcription factor 3	RUNX3	Q13761	RUNX3	331	0.0405054	0.0144861	0.0054842	0.0143651	0.636461		297	-0.00107359	0.0249315	0.965682	0.990267	0.623857		628	0.03	0.0125	0.0165959	0.0354062
5400-52	Leptin receptor, soluble	sLeptin R	P48357	LEPR	319	0.072022	0.0257562	0.00549412	0.0143824	0.629495		297	0.0207114	0.041014	0.613953	0.860975	0.481469		616	0.0575	0.0218	0.00831764	0.0197103
2634-2	Cytokine receptor common subunit gamma	IL-2 sRg	P31785	IL2RG	332	-0.052057	0.0186294	0.00551319	0.0144235	0.660412		297	-0.000950861	0.0484732	0.984363	0.997438	0.539825		629	-0.0455	0.0174	0.00891251	0.0209354
10761-5	Transmembrane emp24 domain-containing protein 2	TMED2	Q15363	TMED2	331	0.0267217	0.00956558	0.00552781	0.014453	0.659204		297	0.0369575	0.0181717	0.0428792	0.228441	0.72218		628	0.0289	0.0085	0.000630957	0.00221169
3321-2	Interleukin-24	IL24	Q13007	IL24	331	0.0365266	0.0130772	0.00553387	0.01446	0.570659		297	0.0643437	0.0210812	0.00248161	0.048737	0.669636		628	0.0443	0.0111	6.76083e-05	0.00033385
12729-12	Proteasome assembly chaperone 3	PSMG3	Q9BT73	PSMG3	332	-0.047299	0.0169393	0.00554793	0.0144879	0.611672		297	-0.0222395	0.0414821	0.592284	0.849771	0.500476		629	-0.0437	0.0157	0.00524807	0.0133404
9991-112	EMILIN-3	EMIL3	Q9NT22	EMILIN3	294	-0.033514	0.011995	0.0055615	0.0145146	0.575024		297	-0.0209318	0.0339302	0.537778	0.81558	0.612043		591	-0.0321	0.0113	0.00446684	0.0116577
16308-14	B- and T-lymphocyte attenuator	BTLA	Q7Z6A9	BTLA	327	-0.0196543	0.00704218	0.00557518	0.0145414	0.614029		297	0.000182617	0.0202304	0.992804	0.999016	0.543636		624	-0.0175	0.0067	0.00851138	0.020125
10561-5	Peptidoglycan recognition protein 3	PGRP-I-alpha	Q96LB9	PGLYRP3	328	-0.028686	0.0102867	0.00561275	0.0146306	0.60405		297	-0.00799996	0.0198523	0.687263	0.900858	0.582508		625	-0.0243	0.0091	0.00776247	0.0185583
16926-44	Alkaline phosphatase, tissue-nonspecific isozyme	Alkaline phosphatase, liver	P05186	ALPL	319	0.023408	0.00839301	0.00561644	0.0146313	0.602061		297	-0.0210617	0.0151748	0.166216	0.476874	0.520293		616	0.013	0.0073	0.0776247	0.130927
17786-5	Geranylgeranyl pyrophosphate synthase	GGPPS	O95749	GGPS1	332	0.0345631	0.0123979	0.00562253	0.0146383	0.566206		297	0.0827755	0.0163836	7.7201e-07	0.000664083	0.708413		629	0.0521	0.0099	1.34896e-07	1.70143e-06
11103-24	Heat shock protein beta-1	HSP 27	P04792	HSPB1	332	-0.0726305	0.0260618	0.00563898	0.0146723	0.649495		297	0.012144	0.0618659	0.844516	0.952722	0.539539		629	-0.0599	0.024	0.0125893	0.0279393
18419-20	Actin-related protein 2/3 complex subunit 5	p16-ARC	O15511	ARPC5	327	-0.0558865	0.0200649	0.00567082	0.0147462	0.655417		297	-0.0610187	0.0564795	0.280873	0.609239	0.631145		624	-0.0565	0.0189	0.00281838	0.00783572
13948-50	Gamma-aminobutyric acid type B receptor subunit 2	GABR2	O75899	GABBR2	325	-0.0445473	0.0159994	0.00568955	0.0147859	0.594937		297	-0.0245123	0.0366022	0.503583	0.797094	0.600419		622	-0.0413	0.0147	0.0047863	0.0123269
10086-39	Cystathionine beta-synthase	CBS	P35520	CBS	323	-0.0272475	0.00979365	0.00572857	0.0148724	0.613858		297	-0.0482679	0.0331685	0.146682	0.448706	0.705888		620	-0.0289	0.0094	0.0020893	0.0061213
19623-26	40S ribosomal protein SA	40S ribosomal protein SA	P08865	RPSA	315	-0.0279626	0.0100493	0.00573106	0.0148724	0.569608		297	-0.0391069	0.0272163	0.151823	0.456319	0.577077		612	-0.0293	0.0094	0.00190546	0.0056598
2578-67	C-C motif chemokine 2	MCP-1	P13500	CCL2	328	0.0489373	0.0175933	0.00573317	0.0148724	0.661847		297	0.0610989	0.0323794	0.0601595	0.274568	0.586795		625	0.0517	0.0155	0.000831764	0.00279267
3074-6	Lipopolysaccharide-binding protein	LBP	P18428	LBP	330	0.0666129	0.0239601	0.00575586	0.0149166	0.667261		297	0.0432082	0.0155978	0.00596336	0.0735317	0.627954		627	0.0502	0.0131	0.000123027	0.000550612
9830-109	Guanine nucleotide exchange factor VAV3	VAV3	Q9UKW4	VAV3	332	-0.0435324	0.0156593	0.00575715	0.0149166	0.64147		297	-0.0529218	0.0188144	0.00524481	0.0687741	0.654916		629	-0.0474	0.012	8.31764e-05	0.000397491
8984-28	Leucine-rich repeat and calponin homology domain-containing protein 4	LRCH4	O75427	LRCH4	328	0.0241074	0.00867948	0.0058039	0.0150286	0.652171		297	0.0341776	0.0146236	0.0201096	0.144876	0.620093		625	0.0267	0.0075	0.000338844	0.00130472
9350-3	Follistatin-related protein 4	FSTL4	Q6MZW2	FSTL4	330	0.0237681	0.00855902	0.0058113	0.0150387	0.607663		297	0.0336648	0.0212219	0.113751	0.390768	0.574981		627	0.0252	0.0079	0.00151356	0.0046532
14593-152	Protein FAM210A	F210A	Q96ND0	FAM210A	332	-0.0703606	0.0253545	0.00584246	0.0151103	0.638992		297	-0.0130088	0.014304	0.363864	0.693389	0.585223		629	-0.0269	0.0125	0.030903	0.0602783
19257-11	Clathrin light chain A	CLCA	P09496	CLTA	332	0.0638336	0.0230071	0.00585221	0.0151264	0.640762		297	0.0843371	0.0297855	0.00495632	0.067035	0.702172		629	0.0715	0.0182	8.70964e-05	0.000410297
13116-25	CD177 antigen	CD177	Q8N6Q3	CD177	320	0.128239	0.0462116	0.00585583	0.0151267	0.652055		297	0.0632549	0.0516626	0.221797	0.549827	0.600514		617	0.0994	0.0344	0.00389045	0.0103353
18177-49	NEDD8-activating enzyme E1 regulatory subunit	ULA1	Q13564	NAE1	332	-0.0260499	0.00939085	0.00586192	0.0151333	0.575854		297	-0.021873	0.029915	0.465262	0.77048	0.517816		629	-0.0257	0.009	0.00416869	0.0109594
11633-89	Activator of 90 kDa heat shock protein ATPase homolog 1	AHSA1	O95433	AHSA1	332	-0.0458072	0.0165253	0.00589752	0.0152161	0.627987		297	0.0108119	0.0323344	0.738337	0.91833	0.583746		629	-0.0341	0.0147	0.0204174	0.0423614
19187-21	STAM-binding protein	STABP	O95630	STAMBP	332	-0.0412543	0.0148886	0.00591677	0.0152534	0.646309		297	0.0458054	0.0340375	0.179436	0.492819	0.59113		629	-0.0273	0.0136	0.0457088	0.0837281
4374-45	Growth/differentiation factor 15	MIC-1	Q99988	GDF15	332	0.123837	0.0446947	0.00591907	0.0152534	0.704313		297	0.0824295	0.0496405	0.097885	0.363247	0.737043		629	0.1053	0.0332	0.00151356	0.0046532
18386-36	Glutaredoxin-1	GLRX1	P35754	GLRX	331	0.0379774	0.0137138	0.00594589	0.0153133	0.674092		297	0.0568033	0.0269825	0.0361318	0.204477	0.712176		628	0.0418	0.0122	0.000616595	0.00217197
19122-47	Myosin regulatory light chain 12B	ML12B	O14950	MYL12B	332	-0.0785606	0.0283779	0.00596088	0.0153428	0.680297		297	0.0112382	0.0529266	0.831995	0.950441	0.506764		629	-0.0585	0.025	0.0194984	0.0406706
15503-20	Left-right determination factor 2	Lefty-A	O00292	LEFTY2	330	-0.0746136	0.0269903	0.00603338	0.0155174	0.589323		297	-0.0663645	0.0326775	0.0431749	0.228441	0.511814		627	-0.0713	0.0208	0.000616595	0.00217197
9297-12	UDP-GlcNAc:betaGal beta-1,3-N-acetylglucosaminyltransferase 8	B3GN8	Q7Z7M8	B3GNT8	328	-0.0602592	0.0217981	0.00603595	0.0155174	0.585132		297	-0.0830256	0.0342193	0.0158622	0.126778	0.604421		625	-0.0668	0.0184	0.000275423	0.00109381
11355-10	Eukaryotic translation initiation factor 5A-2	IF5A2	Q9GZV4	EIF5A2	332	-0.0741019	0.0268243	0.00606681	0.0155874	0.666224		297	-0.0409038	0.0472199	0.387071	0.712467	0.500429		629	-0.066	0.0233	0.00467735	0.0120897
11699-16	Protein tyrosine phosphatase type IVA 2	TP4A2	Q12974	PTP4A2	332	-0.0722304	0.0261603	0.00609276	0.0156447	0.650853		297	-0.0539734	0.0292913	0.0663983	0.289928	0.652868		629	-0.0641	0.0195	0.00102329	0.00331914
18261-34	Protein NATD1	NATD1	Q8N6N6	NATD1	327	0.0251519	0.00910983	0.00609989	0.0156537	0.614181		297	-0.0169634	0.0207254	0.413752	0.732693	0.620236		624	0.0183	0.0083	0.0281838	0.0559643
4132-27	Follistatin	FST	P19883	FST	332	0.0323903	0.0117341	0.00610581	0.0156596	0.595032		297	0.0212815	0.0211447	0.315027	0.648551	0.630764		629	0.0298	0.0103	0.00371535	0.00993764
11273-176	Glutathione S-transferase theta-2B	GSTT2	P0CG30	GSTT2B	331	0.020229	0.00733227	0.00613332	0.0157178	0.619847		297	0.00629729	0.0168504	0.708887	0.906607	0.546589		628	0.018	0.0067	0.0074131	0.0178321
11198-37	Cyclic AMP-responsive element-binding protein 3-like protein 1	CR3L1	Q96BA8	CREB3L1	332	0.0268577	0.00973559	0.00613581	0.0157178	0.619608		297	0.0492807	0.0168307	0.00368063	0.058849	0.632336		629	0.0325	0.0084	0.00011749	0.000529689
9190-7	CD63 antigen	CD63	P08962	CD63	321	-0.0226419	0.00820657	0.00614248	0.0157255	0.579431		297	-0.039358	0.0208928	0.0605877	0.275172	0.663586		618	-0.0249	0.0076	0.00112202	0.00358529
13944-3	Sulfotransferase 1A3	SULT 1A3	P0DMM9	SULT1A3	332	-0.108403	0.0393046	0.00614836	0.0157312	0.672862		297	-0.0127151	0.0555837	0.819219	0.947764	0.571361		629	-0.0765	0.0321	0.0169824	0.0360877
11247-20	N-acetylglutamate synthase, mitochondrial	NAGS	Q8N159	NAGS	330	-0.0202062	0.00733352	0.00620041	0.0158549	0.527852		297	0.010585	0.0149314	0.478948	0.778811	0.526629		627	-0.0142	0.0066	0.030903	0.0602783
4297-62	Spondin-1	Spondin-1	Q9HCB6	SPON1	322	0.0793757	0.0288067	0.0062066	0.0158556	0.687534		297	0.0531058	0.0246165	0.0317988	0.188125	0.755907		619	0.0642	0.0187	0.00060256	0.00213126
16805-5	cGMP-specific 3',5'-cyclic phosphodiesterase	PDE5A	O76074	PDE5A	332	-0.0592842	0.0215204	0.00620807	0.0158556	0.632324		297	0.00908433	0.0876625	0.917536	0.975682	0.495236		629	-0.0554	0.0209	0.00794328	0.018917
12867-40	Dynein light chain Tctex-type 3	DYLT3	P51808	DYNLT3	331	0.0273857	0.00994648	0.0062366	0.015919	0.642176		297	0.0491276	0.0175654	0.00550436	0.0710939	0.578792		628	0.0327	0.0087	0.000162181	0.000700342
12439-67	Interferon regulatory factor 9	ISGF3	Q00978	IRF9	329	0.0292057	0.0106088	0.00624525	0.0159317	0.611171		297	0.0377627	0.016471	0.0225802	0.154155	0.577934		626	0.0317	0.0089	0.000380189	0.0014369
8903-1	Cytochrome c oxidase subunit 6C	COX6C	P09669	COX6C	331	-0.0320127	0.0116312	0.00625512	0.01594	0.551647		297	-0.0248407	0.0164527	0.132172	0.424888	0.632431		628	-0.0296	0.0095	0.0018197	0.00544265
6557-50	Leucine-rich repeat-containing protein 15	LRC15	Q8TF66	LRRC15	330	-0.104113	0.0378273	0.00625594	0.01594	0.620817		297	-0.0525564	0.0422645	0.21468	0.54028	0.493045		627	-0.0812	0.0282	0.00398107	0.0105305
18264-12	Coiled-coil domain-containing protein 25	CCD25	Q86WR0	CCDC25	317	-0.0257945	0.00937606	0.00629349	0.0160262	0.571012		297	0.0121316	0.0194167	0.532589	0.812581	0.616616		614	-0.0186	0.0084	0.0275423	0.0548169
15404-3	Interferon alpha-21	IFN21	P01568	IFNA21	308	0.034794	0.01265	0.00631522	0.0160721	0.655912		297	0.0297205	0.02696	0.271201	0.600289	0.549162		605	0.0339	0.0115	0.0030903	0.00847123
8815-1	Olfactomedin-like protein 1	OLFL1	Q6UWY5	OLFML1	331	0.0237104	0.00862633	0.00632468	0.0160866	0.655384		297	0.0227738	0.0122827	0.0647307	0.286132	0.634385		628	0.0234	0.0071	0.000912011	0.00301272
11664-32	ADP-ribosylation factor GTPase-activating protein 2	ARFG2	Q8N6H7	ARFGAP2	332	-0.0784	0.0285346	0.00634367	0.0161237	0.689975		297	-0.0046271	0.0583248	0.936822	0.980716	0.504287		629	-0.0642	0.0256	0.0123027	0.027374
8098-37	Thromboxane-A synthase	THAS	P24557	TBXAS1	318	-0.0328447	0.0119513	0.00634678	0.0161237	0.549483		297	-0.00290693	0.0344667	0.932844	0.98006	0.542778		615	-0.0296	0.0113	0.00870964	0.0205036
13503-19	PRA1 family protein 3	PRAF3	O75915	ARL6IP5	332	-0.078217	0.0284873	0.00637881	0.0161956	0.679707		297	0.00773494	0.0832365	0.926025	0.978343	0.523104		629	-0.0692	0.027	0.0102329	0.0235232
13982-33	Regulator of G-protein signaling 18	RGS18	Q9NS28	RGS18	332	-0.0550488	0.0200513	0.00638437	0.0162001	0.648787		297	-0.00480469	0.024689	0.845835	0.952722	0.513005		629	-0.0351	0.0156	0.0239883	0.0487128
10480-33	CD59 glycoprotein	CD59	P13987	CD59	319	-0.0257897	0.00939587	0.00641032	0.0162553	0.52487		297	0.0307598	0.0372503	0.409617	0.730415	0.654154		616	-0.0224	0.0091	0.0138038	0.0302755
5440-26	Troponin I, fast skeletal muscle	Troponin I, skeletal, fast twitch	P48788	TNNI2	331	0.141722	0.0516542	0.00641843	0.0162553	0.665778		297	0.156185	0.0648092	0.0165763	0.130194	0.715987		628	0.1473	0.0404	0.000263027	0.00105137
7849-3	Glutaminyl-peptide cyclotransferase	Glutaminyl cyclase	Q16769	QPCT	327	-0.0656976	0.0239434	0.00641894	0.0162553	0.592845		297	-0.038404	0.0318337	0.228646	0.556206	0.503573		624	-0.0558	0.0191	0.00354813	0.00954976
11715-1	POU domain, class 2, transcription factor 1	PO2F1	P14859	POU2F1	331	-0.0202811	0.00739237	0.00642124	0.0162553	0.536575		297	-0.0397219	0.0131308	0.00270749	0.05063	0.710461		628	-0.025	0.0064	0.000107152	0.000489756
9762-14	Vasodilator-stimulated phosphoprotein	VASP	P50552	VASP	332	-0.0593108	0.0216258	0.00643775	0.0162875	0.586889		297	-0.000404289	0.0805022	0.995996	0.999417	0.489329		629	-0.0553	0.0209	0.00812831	0.0193042
2571-12	Insulin-like growth factor-binding protein 3	IGFBP-3	P17936	IGFBP3	313	-0.0740422	0.0269899	0.00644554	0.0162976	0.692121		297	-0.13539	0.0453804	0.00309173	0.0534037	0.747809		610	-0.0901	0.0232	0.000102329	0.000470212
3832-51	Protein-tyrosine kinase 6	PTK6	Q13882	PTK6	325	0.0233955	0.00853322	0.00646277	0.0163316	0.619199		297	0.0186921	0.0179354	0.298188	0.62868	0.616949		622	0.0225	0.0077	0.00346737	0.00937934
14675-20	Eukaryotic translation initiation factor 4B	IF4B	P23588	EIF4B	332	-0.0591785	0.0216034	0.0065007	0.0164178	0.663185		297	-0.00534474	0.0457831	0.907146	0.973929	0.506002		629	-0.0494	0.0195	0.0114815	0.025841
6923-1	Procollagen-lysine,2-oxoglutarate 5-dioxygenase 2	PLOD2	O00469	PLOD2	332	0.094276	0.0344311	0.0065242	0.0164675	0.610846		297	0.0370281	0.0320219	0.248491	0.578331	0.483613		629	0.0636	0.0234	0.00676083	0.016475
13129-40	Low-density lipoprotein receptor	LDLR	P01130	LDLR	329	0.0216058	0.0078912	0.00653032	0.0164733	0.643228		297	-0.00984589	0.0158551	0.535092	0.814182	0.620713		626	0.0154	0.0071	0.0295121	0.0581988
5724-58	Suprabasin	SBSN	Q6UWP8	SBSN	324	-0.0187594	0.00685441	0.00655768	0.0165326	0.550146		297	0.0122736	0.016059	0.445319	0.757042	0.539396		621	-0.014	0.0063	0.0269153	0.0536934
3852-19	DnaJ homolog subfamily B member 1	HSP 40	P25685	DNAJB1	332	-0.0661892	0.0241994	0.00658146	0.0165828	0.631144		297	0.0215837	0.026935	0.423597	0.741152	0.579554		629	-0.027	0.018	0.134896	0.205522
2247-20	Prokineticin-1	EG-VEGF	P58294	PROK1	331	0.0238716	0.00873002	0.00659701	0.0166123	0.602493		297	0.00665347	0.0139573	0.633932	0.873891	0.519722		628	0.019	0.0074	0.0102329	0.0235232
10767-52	G-protein coupled receptor 64	GPR64	Q8IZP9	ADGRG2	319	-0.0258271	0.00945324	0.00665659	0.0167525	0.569015		297	-0.0349699	0.029693	0.239873	0.567177	0.598609		616	-0.0267	0.009	0.0030903	0.00847123
5006-71	Mitogen-activated protein kinase 13	MK13	O15264	MAPK13	331	0.0503428	0.0184353	0.00666869	0.0167653	0.59891		297	0.00746068	0.0122593	0.543281	0.818155	0.463891		628	0.0206	0.0102	0.0436516	0.0805083
4763-31	Afamin	Afamin	P43652	AFM	332	-0.0576513	0.0211124	0.00666949	0.0167653	0.673039		297	-0.028914	0.0300174	0.336227	0.670427	0.618998		629	-0.0481	0.0173	0.00524807	0.0133404
3854-24	Nascent polypeptide-associated complex subunit alpha	NACA	Q13765	NACA	332	-0.0741236	0.0271803	0.00674056	0.0169341	0.682776		297	-0.0272687	0.0485913	0.575103	0.840249	0.531917		629	-0.063	0.0237	0.00794328	0.018917
5238-26	Peptidyl-prolyl cis-trans isomerase E	PPIE	Q9UNP9	PPIE	332	-0.0531833	0.0195052	0.00675023	0.0169485	0.62961		297	-0.0110838	0.0328397	0.735974	0.916389	0.57017		629	-0.0422	0.0168	0.011749	0.0263326
14254-27	Tyrosine-protein phosphatase non-receptor type 4	PTN4	P29074	PTPN4	329	0.0372266	0.0136624	0.006791	0.0170409	0.613417		297	-0.0132332	0.0169166	0.434698	0.751159	0.577553		626	0.0173	0.0106	0.102329	0.164101
7806-33	Beta-1,4-galactosyltransferase 7	B4GT7	Q9UBV7	B4GALT7	332	-0.065443	0.0240266	0.00680743	0.0170722	0.670561		297	-0.0287002	0.0467917	0.540117	0.815666	0.648199		629	-0.0578	0.0214	0.00691831	0.0168206
10949-59	60S acidic ribosomal protein P2	RLA2	P05387	RPLP2	326	0.0252956	0.00929376	0.00685428	0.0171796	0.632838		297	0.0400139	0.0207511	0.054793	0.261513	0.654869		623	0.0278	0.0085	0.00107152	0.00344183
9231-23	Inositol monophosphatase 3	IMPA3	Q9NX62	BPNT2	322	-0.0581001	0.0213523	0.00687445	0.0172202	0.576974		297	-0.0552299	0.0250663	0.0283529	0.176529	0.633384		619	-0.0569	0.0163	0.000467735	0.00171211
15321-8	Complexin-2	CPLX2	Q6PUV4	CPLX2	299	0.0763481	0.0280509	0.00688905	0.0172467	0.675335		297	0.0265887	0.0393951	0.50026	0.794248	0.679545		596	0.0596	0.0229	0.00912011	0.0213298
9037-1	Syntaxin-18	STX18	Q9P2W9	STX18	326	-0.0243235	0.0089472	0.00691989	0.0173004	0.599674		297	-0.0407006	0.0237195	0.0872431	0.339577	0.633622		623	-0.0264	0.0084	0.00162181	0.00492613
4982-54	Elafin	Elafin	P19957	PI3	328	0.123794	0.0455406	0.00692251	0.0173004	0.662773		297	0.12983	0.0563657	0.021964	0.153203	0.744855		625	0.1262	0.0354	0.000371535	0.00140915
11683-19	ADP-ribosylation factor-binding protein GGA3	GGA3	Q9NZ52	GGA3	332	-0.0705672	0.025962	0.00692257	0.0173004	0.669794		297	0.0189196	0.0559325	0.735413	0.916284	0.541825		629	-0.0547	0.0235	0.0199526	0.0415575
8828-21	Epithelial splicing regulatory protein 1	ESRP1	Q6NXG1	ESRP1	332	0.024736	0.00910245	0.00693452	0.0173202	0.662507		297	0.00778232	0.0084182	0.356011	0.689731	0.582984		629	0.0156	0.0062	0.0114815	0.025841
17505-125	N-acetylated-alpha-linked acidic dipeptidase-like protein	NALDL	Q9UQQ1	NAALADL1	332	-0.0269761	0.00996114	0.0071288	0.0177951	0.62666		297	-0.00344562	0.0123459	0.780374	0.931914	0.66835		629	-0.0177	0.0078	0.0223872	0.0458511
7870-8	Beta-Ala-His dipeptidase	CNDP1	Q96KN2	CNDP1	313	-0.0772976	0.0285433	0.00715304	0.0178453	0.657347		297	-0.00465446	0.0419123	0.911652	0.975376	0.608136		610	-0.0543	0.0236	0.0213796	0.0440603
3813-3	Tyrosine-protein kinase Fyn	FYN	P06241	FYN	332	-0.0882446	0.0326077	0.0071686	0.0178737	0.652446		297	-0.000562973	0.0411414	0.989092	0.998314	0.512957		629	-0.0544	0.0256	0.0331131	0.0640088
5755-29	Gastric inhibitory polypeptide	GIP	P09681	GIP	330	0.02454	0.00907775	0.00723302	0.0180239	0.632394		297	-0.0214079	0.0306917	0.486037	0.784113	0.584794		627	0.0208	0.0087	0.0165959	0.0354062
14116-129	Protein S100-A4	S100A4	P26447	S100A4	330	0.04705	0.0174272	0.00730814	0.0182005	0.575739		297	0.0580993	0.0434846	0.182564	0.497621	0.593845		627	0.0486	0.0162	0.00269153	0.00754647
11217-16	C-terminal-binding protein 1	CTBP1	Q13363	CTBP1	332	-0.0551828	0.0204801	0.00742124	0.0184636	0.635452		297	-0.011517	0.0254773	0.651571	0.884359	0.55545		629	-0.038	0.016	0.0169824	0.0360877
3519-3	C-C motif chemokine 17	TARC	Q92583	CCL17	323	-0.0604898	0.022446	0.00742234	0.0184636	0.623932		297	-0.0322286	0.0207509	0.121482	0.404094	0.568502		620	-0.0453	0.0152	0.00295121	0.00813142
5653-23	Probable inactive serine protease 37	PRS37	A4D1T9	PRSS37	326	0.0283445	0.0105237	0.0074517	0.0185259	0.640132		297	0.0163808	0.0202019	0.418112	0.73608	0.507384		623	0.0258	0.0093	0.0057544	0.0144061
13698-28	Dyslexia-associated protein KIAA0319-like protein	K319L	Q8IZA0	KIAA0319L	329	0.018675	0.00693929	0.00749608	0.0186213	0.628536		297	0.023673	0.0142104	0.0968108	0.361178	0.700981		626	0.0196	0.0062	0.00162181	0.00492613
17816-58	Neurocalcin-delta	NCALD	P61601	NCALD	331	-0.0340094	0.0126384	0.00749874	0.0186213	0.644989		297	0.0301066	0.0303101	0.321396	0.656399	0.573647		628	-0.0245	0.0117	0.0354813	0.0676142
5093-47	Protein jagged-2	JAG2	Q9Y219	JAG2	331	0.0294128	0.0109338	0.00751806	0.0186585	0.628169		297	0.0160666	0.0239658	0.503135	0.797048	0.62924		628	0.0271	0.0099	0.00645654	0.0158231
13027-20	Chromobox protein homolog 7	CBX7	O95931	CBX7	332	0.0453258	0.0168519	0.0075265	0.0186687	0.621437		297	0.0472211	0.0144072	0.00117385	0.0309789	0.640292		629	0.0464	0.011	2.23872e-05	0.000128555
8070-88	Disks large homolog 4	DLG4	P78352	DLG4	332	-0.073665	0.0274113	0.00757654	0.018782	0.641913		297	-0.0388151	0.0233726	0.0978486	0.363247	0.643531		629	-0.0535	0.0178	0.00263027	0.00742309
7018-10	Ribosome biogenesis protein TSR3 homolog	TSR3	Q9UJK0	TSR3	322	-0.0202801	0.00754555	0.00758203	0.0187847	0.554488		297	-0.0320796	0.0159924	0.0457895	0.236423	0.60847		619	-0.0224	0.0068	0.00102329	0.00331914
9378-6	Fibrinogen C domain-containing protein 1	FBCD1	Q8N539	FIBCD1	328	-0.0192342	0.00716025	0.00760676	0.0188254	0.543221		297	-0.0208867	0.03274	0.524003	0.808574	0.498666		625	-0.0193	0.007	0.0057544	0.0144061
9221-6	Inositol 1,4,5-trisphosphate receptor-interacting protein-like 1	IPIL1	Q6GPH6	ITPRIPL1	331	-0.0395073	0.0147082	0.00760719	0.0188254	0.6319		297	-0.00163964	0.0205644	0.936505	0.980716	0.584985		628	-0.0267	0.012	0.025704	0.0516602
11142-11	Angiopoietin-related protein 1	ANGL1	O95841	ANGPTL1	330	0.071935	0.0267849	0.00761761	0.0188403	0.659394		297	0.0821176	0.02862	0.00441604	0.0633113	0.622952		627	0.0767	0.0196	8.70964e-05	0.000410297
6565-68	CUB domain-containing protein 1	CDCP1	Q9H5V8	CDCP1	321	0.0285381	0.0106273	0.00763559	0.0188739	0.643979		297	-0.0148803	0.0315096	0.637105	0.87616	0.553639		618	0.0241	0.0101	0.0165959	0.0354062
9251-28	Epididymis-specific alpha-mannosidase	MA2B2	Q9Y2E5	MAN2B2	327	-0.0483087	0.0180078	0.00768848	0.018983	0.576324		297	-0.0464188	0.0285553	0.105122	0.375524	0.595655		624	-0.0478	0.0152	0.00169824	0.00512212
9255-5	Interleukin-17C	IL-17C	Q9P0M4	IL17C	329	0.0197088	0.00734709	0.00768852	0.018983	0.650495		297	0.0453262	0.0186913	0.0159173	0.126778	0.651391		626	0.0231	0.0068	0.000707946	0.00243201
22576-1	CD209 antigen	DC-SIGN	Q9NNX6	CD209	309	0.0373854	0.0139436	0.00774496	0.0191028	0.624124		297	0.00997405	0.026283	0.704603	0.904474	0.565978		606	0.0314	0.0123	0.0109648	0.0248732
12515-45	Uridine-cytidine kinase 2	UCK2	Q9BZX2	UCK2	329	0.0215064	0.00802482	0.00774593	0.0191028	0.616571		297	-0.00177887	0.0209216	0.9323	0.98006	0.555116		626	0.0185	0.0075	0.0134896	0.0296772
4294-16	Sphingosine kinase 1	Sphingosine kinase 1	Q9NYA1	SPHK1	332	-0.0875091	0.0326663	0.00776743	0.0191448	0.675577		297	-0.0323026	0.0647452	0.618213	0.864132	0.470846		629	-0.0763	0.0292	0.00891251	0.0209354
6399-52	Beta-defensin 107	D107A	Q8IZN7	DEFB107A	332	0.019873	0.0074192	0.00777408	0.0191502	0.644391		297	0.0149414	0.0146982	0.310213	0.642785	0.614853		629	0.0189	0.0066	0.00436516	0.0114131
12612-37	Proteasome subunit beta type-1	PSB1	P20618	PSMB1	331	0.0756248	0.0282429	0.00779638	0.0191942	0.673715		297	-0.0313	0.034108	0.359551	0.692131	0.557927		628	0.0321	0.0218	0.141254	0.213544
7124-18	Interleukin-21	IL-21	Q9HBE4	IL21	328	0.0281048	0.0105022	0.00783602	0.0192807	0.650588		297	-0.0440356	0.0248294	0.0771879	0.317553	0.60585		625	0.0172	0.0097	0.0758578	0.1284
9864-38	Tetratricopeptide repeat protein 1	TTC1	Q99614	TTC1	331	-0.0685299	0.0256456	0.00792171	0.0194733	0.685501		297	0.0136436	0.0866018	0.874925	0.964818	0.486947		628	-0.0619	0.0246	0.011749	0.0263326
11351-233	Non-homologous end-joining factor 1	NHEJ1	Q9H9Q4	NHEJ1	332	-0.0574067	0.0214844	0.00792438	0.0194733	0.613176		297	-0.00806263	0.02747	0.769344	0.930041	0.515244		629	-0.0387	0.0169	0.0223872	0.0458511
9952-57	Transcription factor A, mitochondrial	TFAM	Q00059	TFAM	332	-0.0728881	0.0272798	0.00792787	0.0194733	0.714227		297	0.0267087	0.0915027	0.770579	0.930041	0.508003		629	-0.0648	0.0261	0.0131826	0.0291059
13525-17	Potassium voltage-gated channel subfamily G member 4	KCNG4	Q8TDN1	KCNG4	327	-0.0225813	0.0084523	0.00793985	0.0194916	0.584463		297	-0.0156158	0.0124389	0.21034	0.535091	0.640053		624	-0.0204	0.007	0.00354813	0.00954976
12711-19	Gap junction alpha-8 protein	CXA8	P48165	GJA8	329	0.0241343	0.00904884	0.0080421	0.0197314	0.658333		297	-0.0386705	0.0343945	0.261803	0.592639	0.567216		626	0.0201	0.0088	0.0218776	0.0449788
19255-124	NTF2-related export protein 2	NXT2	Q9NPJ8	NXT2	326	0.0313918	0.0117733	0.00806356	0.0197727	0.644153		297	0.006435	0.0258295	0.803433	0.943112	0.562833		623	0.0271	0.0107	0.0114815	0.025841
6984-6	Immunoglobulin superfamily member 8	IGSF8	Q969P0	IGSF8	329	0.0366038	0.0137313	0.0080747	0.0197888	0.644528		297	0.00913071	0.014778	0.537153	0.815494	0.586509		626	0.0239	0.0101	0.0177828	0.0375473
5494-52	Small nuclear ribonucleoprotein F	RUXF	P62306	SNRPF	330	-0.0236428	0.00888127	0.00815893	0.0199829	0.581981		297	-0.00817167	0.0168518	0.628102	0.87024	0.626905		627	-0.0203	0.0079	0.00977237	0.0226095
8079-39	EP300-interacting inhibitor of differentiation 3	EID3	Q8N140	EID3	320	-0.0224393	0.00842817	0.00816441	0.0199829	0.578869		297	-0.0267619	0.02235	0.232125	0.560034	0.681307		617	-0.023	0.0079	0.00354813	0.00954976
9971-5	CUB and sushi domain-containing protein 2	CSMD2	Q7Z408	CSMD2	332	-0.0322648	0.0121222	0.00816783	0.0199829	0.594441		297	0.00947928	0.0188611	0.615638	0.862214	0.585175		629	-0.0201	0.0102	0.0489779	0.0885472
19127-1	Heat shock protein beta-6	HSPB6	O14558	HSPB6	327	0.112453	0.0422814	0.00822165	0.0201031	0.690627		297	0.12596	0.0473406	0.00822996	0.0863343	0.78306		624	0.1184	0.0315	0.00017378	0.000740028
8066-38	Synaptotagmin-9	SYT9	Q86SS6	SYT9	332	0.0262618	0.00987774	0.00823778	0.0201311	0.629079		297	0.0300396	0.0347578	0.388159	0.713127	0.547923		629	0.0265	0.0095	0.00524807	0.0133404
5637-81	Netrin-G1	NTNG1	Q9Y2I2	NTNG1	320	0.0345278	0.0129858	0.00824815	0.0201403	0.657212		297	0.0190158	0.0179541	0.290417	0.620976	0.624476		617	0.0292	0.0105	0.00549541	0.013887
6597-24	Membrane protein FAM174A	TM157	Q8TBP5	FAM174A	323	0.0327162	0.0123058	0.00825146	0.0201403	0.629218		297	0.0098704	0.0238685	0.679521	0.897067	0.567978		620	0.0279	0.0109	0.0107152	0.0244229
18868-7	Chromobox protein homolog 3	CBX3	Q13185	CBX3	331	-0.046146	0.0173612	0.00825561	0.0201403	0.644082		297	0.00863544	0.0370295	0.815767	0.946252	0.54778		628	-0.0363	0.0157	0.020893	0.043223
11164-7	Teneurin-2	TEN2	Q9NT68	TENM2	331	-0.0296993	0.0111767	0.00827318	0.0201717	0.596245		297	0.0246368	0.0286481	0.390508	0.716381	0.595036		628	-0.0225	0.0104	0.0301995	0.0593639
14205-6	Protein HEXIM2	HEXI2	Q96MH2	HEXIM2	332	-0.054728	0.0206063	0.00830496	0.0202378	0.615389		297	0.0482233	0.0225167	0.0330505	0.192615	0.556355		629	-0.0078	0.0152	0.60256	0.681285
11232-46	Transcobalamin-1	Holo-TC I	P20061	TCN1	314	0.0381444	0.0143622	0.00832861	0.0202839	0.621476		297	0.119702	0.0406397	0.00348533	0.0574345	0.646723		611	0.0472	0.0135	0.000489779	0.00177767
17760-128	WD repeat-containing protein 5	WDR5	P61964	WDR5	330	0.0430151	0.0162107	0.00836494	0.0203608	0.570775		297	0.0321891	0.0316372	0.309786	0.642785	0.538014		627	0.0408	0.0144	0.00467735	0.0120897
12814-17	RNA-binding protein 40	RBM40	Q96LT9	RNPC3	329	0.0238541	0.00899598	0.00841164	0.0204629	0.636342		297	0.00198628	0.0181071	0.912726	0.975682	0.575553		626	0.0195	0.0081	0.0154882	0.0334747
9357-4	Protein CREG1	CREG1	O75629	CREG1	332	0.0461536	0.0174112	0.00842816	0.0204915	0.576031		297	0.0233044	0.0277128	0.401081	0.724506	0.565596		629	0.0397	0.0147	0.00707946	0.0171446
11167-6	Myotubularin-related protein 1	MTMR1	Q13613	MTMR1	330	-0.0203244	0.00766789	0.00843611	0.0204993	0.568843		297	-0.0205609	0.0126611	0.105471	0.375536	0.554211		627	-0.0204	0.0066	0.00186209	0.00554629
11158-40	Bicaudal D-related protein 1	BICR1	Q6ZP65	BICDL1	306	0.0583452	0.0220213	0.00849567	0.0206324	0.677725		297	0.0185307	0.0133227	0.165316	0.475921	0.707555		603	0.0292	0.0114	0.0104713	0.0239559
3040-59	C-C motif chemokine 3	MIP-1a	P10147	CCL3	327	0.0401231	0.015152	0.0085021	0.0206363	0.626498		297	-0.0307229	0.0230012	0.182689	0.497621	0.574028		624	0.0187	0.0127	0.141254	0.213544
17856-23	5'(3')-deoxyribonucleotidase, mitochondrial	NT5M	Q9NPB1	NT5M	332	-0.0882986	0.0333525	0.00851073	0.0206456	0.662772		297	0.0332567	0.0406493	0.413949	0.732693	0.553735		629	-0.0394	0.0258	0.125893	0.194004
9836-20	Deoxycytidine kinase	DCK	P27707	DCK	331	-0.0151124	0.00571238	0.00855841	0.0207496	0.598259		297	-0.00914969	0.0122726	0.456549	0.76583	0.579935		628	-0.0141	0.0052	0.00660693	0.0161549
8019-73	Stathmin-3	STMN3	Q9NZ72	STMN3	332	0.0394242	0.0149065	0.00857665	0.0207821	0.599693		297	0.010361	0.0267597	0.698901	0.90219	0.64939		629	0.0325	0.013	0.0125893	0.0279393
13741-36	Insulin-like growth factor-binding protein 1	IGFBP-1	P08833	IGFBP1	332	0.153061	0.0578881	0.00859358	0.0208114	0.702012		297	0.0359588	0.0664883	0.589039	0.849771	0.691787		629	0.1026	0.0437	0.0186209	0.0391056
18896-23	Heparan-sulfate 6-O-sulfotransferase 3	H6ST3	Q8IZP7	HS6ST3	319	0.0347883	0.013173	0.0086907	0.0210347	0.608304		297	-0.00475524	0.0167477	0.776663	0.930731	0.559022		616	0.0197	0.0104	0.057544	0.101725
16803-4	Calretinin	CALB2	P22676	CALB2	320	0.0549424	0.0208112	0.00871055	0.0210709	0.623005		297	0.0519704	0.0326043	0.112028	0.386702	0.642054		617	0.0541	0.0175	0.00204174	0.0059983
9918-23	Calbindin	Calbindin D28	P05937	CALB1	317	-0.0300878	0.01142	0.00885064	0.0213977	0.540702		297	-0.00721858	0.0245268	0.768727	0.930041	0.61371		614	-0.026	0.0104	0.0120226	0.026862
12691-44	Serine hydroxymethyltransferase, mitochondrial	GLYM	P34897	SHMT2	332	-0.0598596	0.0227591	0.00894626	0.0216168	0.659468		297	-0.00344048	0.0836773	0.967232	0.990407	0.521056		629	-0.056	0.022	0.0107152	0.0244229
8697-38	Glypican-1	Glypican 1	P35052	GPC1	323	0.0244691	0.00930674	0.00898295	0.0216933	0.631968		297	0.00731995	0.0180393	0.685203	0.900415	0.510957		620	0.0209	0.0083	0.011749	0.0263326
10760-107	Glutamate receptor 4	GRIA4	P48058	GRIA4	319	-0.0583377	0.0221905	0.00899441	0.0217087	0.580667		297	-0.0504958	0.0253474	0.0472886	0.240696	0.669207		616	-0.0549	0.0167	0.001	0.00325587
12704-26	SH2 domain-containing protein 3C	SH2D3	Q8N5H7	SH2D3C	325	0.0213543	0.00812929	0.00904094	0.0218088	0.565988		297	-0.0246332	0.0111143	0.027441	0.17382	0.705316		622	0.0053	0.0066	0.416869	0.511105
5731-1	Serine protease inhibitor Kazal-type 6	ISK6	Q6UWN8	SPINK6	312	0.0352752	0.0134267	0.00904894	0.0218159	0.604464		297	0.0112734	0.0248025	0.649788	0.883465	0.584794		609	0.0298	0.0118	0.0114815	0.025841
12617-2	Serine/threonine-protein kinase 24	STK24	Q9Y6E0	STK24	332	-0.0572116	0.0217971	0.00908636	0.0218858	0.626896		297	0.0207914	0.0791887	0.793079	0.9381	0.50505		629	-0.0517	0.021	0.0138038	0.0302755
16847-39	Ras-related protein Rab-3B	RAB3B	P20337	RAB3B	330	-0.0422264	0.0160877	0.00908811	0.0218858	0.606223		297	0.0215532	0.033656	0.522418	0.808245	0.583889		627	-0.0304	0.0145	0.0363078	0.0687626
16756-30	Growth/differentiation factor 7	GDF7	Q7Z4P5	GDF7	330	0.0274731	0.0104703	0.00911091	0.0219183	0.630447		297	0.0234883	0.018942	0.215971	0.540996	0.599324		627	0.0265	0.0092	0.00380189	0.0101439
12483-62	Nuclear receptor ROR-beta	RORB	Q92753	RORB	328	-0.027624	0.0105276	0.00911182	0.0219183	0.607757		297	0.0088639	0.0345909	0.797939	0.941025	0.510004		625	-0.0245	0.0101	0.0147911	0.0321946
14341-8	Protein FAM69C	FA69C	Q0P6D2	DIPK1C	328	0.0233636	0.00891302	0.00918225	0.022064	0.60625		297	0.00854049	0.0106849	0.424764	0.742324	0.541444		625	0.0173	0.0068	0.0114815	0.025841
17826-341	Elongation factor 1-delta	EF1D	P29692	EEF1D	332	-0.0546778	0.0208609	0.00918264	0.022064	0.616569		297	0.0551452	0.0634541	0.385532	0.711946	0.5363		629	-0.044	0.0198	0.0263027	0.0525931
12020-39	Bisphosphoglycerate mutase	PMGE	P07738	BPGM	317	-0.116219	0.0444196	0.0093274	0.0223993	0.632574		297	-0.0444724	0.07776	0.567819	0.838088	0.556307		614	-0.0986	0.0386	0.0107152	0.0244229
7921-65	Four-jointed box protein 1	FJX1	Q86VR8	FJX1	321	0.0604018	0.0231031	0.00937377	0.0224981	0.634623		297	0.0122972	0.0277361	0.657832	0.888632	0.558451		618	0.0407	0.0178	0.0218776	0.0449788
4712-28	Apolipoprotein D	Apo D	P05090	APOD	332	0.0450291	0.0172295	0.00938461	0.0225116	0.567298		297	0.0610893	0.0265619	0.0221624	0.153732	0.618807		629	0.0498	0.0145	0.00057544	0.00204374
5649-83	Pregnancy-specific beta-1-glycoprotein 4	PSG4	Q00888	PSG4	323	0.0320478	0.0122728	0.0094559	0.0226699	0.632806		297	-0.00487067	0.0715128	0.945746	0.982455	0.477801		620	0.031	0.0121	0.0104713	0.0239559
18348-89	Heterogeneous nuclear ribonucleoprotein D0	HNRPD	Q14103	HNRNPD	332	-0.0549721	0.0210613	0.00947589	0.0227052	0.631321		297	-0.0090373	0.0364825	0.804529	0.943112	0.493521		629	-0.0435	0.0182	0.0169824	0.0360877
13713-164	Vesicle-trafficking protein SEC22a	SC22A	Q96IW7	SEC22A	332	-0.0740327	0.0283681	0.00948639	0.0227177	0.614445		297	-0.0354365	0.0394195	0.369417	0.698401	0.5615		629	-0.0609	0.023	0.00812831	0.0193042
19338-3	Protein LZIC	LZIC	Q8WZA0	LZIC	332	-0.0296894	0.0113782	0.00949676	0.0227231	0.636101		297	0.00198257	0.0276132	0.942812	0.982455	0.568121		629	-0.0251	0.0105	0.0169824	0.0360877
3363-31	Tyrosine-protein kinase CSK	CSK	P41240	CSK	330	-0.0558832	0.0214166	0.00949923	0.0227231	0.590987		297	-0.000391961	0.0846681	0.996309	0.999417	0.485899		627	-0.0525	0.0208	0.0114815	0.025841
12807-89	Rho GTPase-activating protein 30	RHG30	Q7Z6I6	ARHGAP30	332	0.02355	0.00902753	0.00951419	0.0227463	0.55768		297	-0.00637987	0.0148078	0.6669	0.891528	0.547018		629	0.0154	0.0077	0.0446684	0.0822074
3381-24	Tyrosine-protein kinase Lyn, isoform B	LYNB	P07948	LYN	332	-0.0607568	0.0233127	0.00958303	0.0228981	0.655573		297	-0.00365016	0.0752989	0.96137	0.988018	0.523342		629	-0.0558	0.0223	0.0123027	0.027374
7732-45	Vesicle-associated membrane protein 4	VAMP4	O75379	VAMP4	330	0.0184864	0.00709394	0.00959203	0.0229069	0.658136		297	-0.0163616	0.0134619	0.225197	0.553471	0.547351		627	0.0109	0.0063	0.0812831	0.135819
13524-25	Heparan-sulfate 6-O-sulfotransferase 2	H6ST2	Q96MM7	HS6ST2	329	0.0650063	0.0249506	0.00960803	0.0229324	0.659357		297	0.0246822	0.0251266	0.326761	0.661249	0.573647		626	0.045	0.0177	0.0109648	0.0248732
14013-11	TRAF family member-associated NF-kappa-B activator	TANK	Q92844	TANK	332	-0.0818865	0.0314611	0.00967601	0.0230818	0.609724		297	-0.00520547	0.0461312	0.910235	0.974751	0.499333		629	-0.0575	0.026	0.0269153	0.0536934
2952-75	Insulin-like growth factor I	IGF-I	P05019	IGF1	321	-0.0808733	0.031075	0.00969879	0.0231233	0.672913		297	-0.15259	0.0505974	0.00278943	0.0509118	0.764577		618	-0.1005	0.0265	0.000147911	0.000645852
3627-71	Membrane metallo-endopeptidase-like 1	MMEL2	Q495T6	MMEL1	332	0.0300628	0.0115559	0.00971137	0.0231405	0.593291		297	0.125446	0.034685	0.000351597	0.0186694	0.65101		629	0.0396	0.011	0.000301995	0.00118619
12750-9	Integrin beta-2	LFA-1 beta-2	P05107	ITGB2	331	0.0175234	0.00674072	0.00976468	0.0232547	0.582208		297	0.027243	0.0128729	0.0351679	0.200436	0.456507		628	0.0196	0.006	0.00102329	0.00331914
2381-52	Complement C5	C5	P01031	C5	322	-0.0249877	0.0096156	0.00980449	0.0233365	0.588902		297	-0.0245479	0.0288033	0.394771	0.719758	0.603182		619	-0.0249	0.0091	0.00630957	0.0155338
12361-102	Ras-related protein R-Ras2	RRAS2	P62070	RRAS2	331	0.0383098	0.0147561	0.00986084	0.0234577	0.622197		297	-0.0134277	0.0173144	0.438661	0.75437	0.542635		628	0.0165	0.0112	0.141254	0.213544
10847-1	Sialic acid-binding Ig-like lectin 15	SIG15	Q6ZMC9	SIGLEC15	329	0.0208271	0.00802793	0.00991638	0.0235768	0.609463		297	0.0353913	0.014179	0.0131125	0.114395	0.738996		626	0.0244	0.007	0.000489779	0.00177767
11325-8	Protein BTG2	BTG2	P78543	BTG2	330	-0.0224028	0.00863711	0.00993026	0.0235967	0.579335		297	0.00425837	0.0217625	0.845002	0.952722	0.600324		627	-0.0188	0.008	0.0194984	0.0406706
9370-69	Gamma-glutamyl hydrolase	GGH	Q92820	GGH	331	-0.0548201	0.0211439	0.00995928	0.0236526	0.592928		297	-0.064433	0.0294297	0.029363	0.180672	0.740949		628	-0.0581	0.0172	0.000724436	0.00247876
18277-28	TP53-regulated inhibitor of apoptosis 1	TRIA1	O43715	TRIAP1	330	-0.0183852	0.00709358	0.00998623	0.0237035	0.560876		297	0.00788898	0.0275631	0.774917	0.930731	0.575219		627	-0.0168	0.0069	0.0147911	0.0321946
9823-2	Dihydrofolate reductase	DYR	P00374	DHFR	330	0.0352287	0.0136068	0.0100648	0.0238661	0.609833		297	0.0387654	0.0214626	0.0719232	0.303872	0.587367		627	0.0362	0.0115	0.00162181	0.00492613
9607-39	Proline-rich protein 27	CD040	Q6MZM9	PRR27	329	-0.0218749	0.00844896	0.0100658	0.0238661	0.572861		297	-0.013355	0.0259855	0.607684	0.857991	0.642769		626	-0.0211	0.008	0.00870964	0.0205036
19202-10	Tyrosine-protein kinase BTK	BTK	Q06187	BTK	330	-0.062233	0.024052	0.0101113	0.0239608	0.629332		297	-0.00273465	0.101559	0.978537	0.994726	0.523056		627	-0.0591	0.0234	0.0114815	0.025841
14098-28	Cysteine--tRNA ligase, cytoplasmic	SYCC	P49589	CARS1	332	-0.0543441	0.021017	0.0101578	0.0240577	0.641116		297	0.00837329	0.0421514	0.842677	0.952722	0.524962		629	-0.0419	0.0188	0.0263027	0.0525931
13441-30	Dixin	DIXC1	Q155Q3	DIXDC1	318	0.018433	0.00714106	0.0103075	0.024398	0.611531		297	-0.0171852	0.01515	0.257586	0.586706	0.66049		615	0.012	0.0065	0.0645654	0.112019
12693-2	SH3 domain-binding glutamic acid-rich-like protein	SH3L1	O75368	SH3BGRL	332	-0.0404535	0.0156773	0.0103128	0.024398	0.637163		297	-0.0243326	0.0329106	0.460287	0.76673	0.638672		629	-0.0375	0.0142	0.00812831	0.0193042
13691-10	Sodium-coupled monocarboxylate transporter 1	SC5A8	Q8N695	SLC5A8	332	-0.0554503	0.021537	0.0104816	0.0247837	0.617985		297	-0.0406832	0.0237562	0.0878649	0.340945	0.647342		629	-0.0488	0.016	0.00223872	0.00647964
11582-63	DnaJ homolog subfamily A member 2	DNJA2	O60884	DNAJA2	332	-0.0354071	0.0137587	0.0105181	0.0248563	0.600785		297	-0.0328851	0.0331346	0.321793	0.656399	0.541349		629	-0.035	0.0127	0.00588844	0.0146904
2737-22	Protein NOV homolog	NovH	P48745	CCN3	331	0.026015	0.0101164	0.0105752	0.0249774	0.587154		297	0.0378819	0.0159196	0.0179769	0.136365	0.690358		628	0.0294	0.0085	0.000562341	0.00200052
13719-19	Serine/threonine-protein kinase PAK 4	PAK4	O96013	PAK4	332	-0.066214	0.0257761	0.0106563	0.025146	0.669499		297	0.0169641	0.0430403	0.693763	0.901745	0.534775		629	-0.0443	0.0221	0.0457088	0.0837281
11229-16	Serine/threonine-protein kinase/endoribonuclease IRE1	ERN1	O75460	ERN1	330	-0.0578525	0.0225208	0.0106583	0.025146	0.630997		297	-0.0632129	0.0273592	0.0215609	0.152271	0.671494		627	-0.06	0.0174	0.000562341	0.00200052
11572-4	Dynamin-2	DYN2	P50570	DNM2	332	-0.0651165	0.0253637	0.0107016	0.0252345	0.681891		297	-0.0119941	0.0506147	0.812848	0.945097	0.487519		629	-0.0545	0.0227	0.0162181	0.0348248
10445-20	Apolipoprotein M	ApoM	O95445	APOM	331	-0.033578	0.0131048	0.0108565	0.0255651	0.67628		297	-0.0749672	0.0262704	0.00463181	0.0644706	0.640292		628	-0.0418	0.0117	0.000363078	0.00138195
15427-35	Lysyl oxidase homolog 3	LOXL3	P58215	LOXL3	332	-0.0861495	0.0336238	0.0108585	0.0255651	0.649732		297	-0.109058	0.047522	0.0224508	0.15376	0.631717		629	-0.0938	0.0274	0.000630957	0.00221169
7866-11	DnaJ homolog subfamily C member 30	DJC30	Q96LL9	DNAJC30	330	-0.031217	0.0121836	0.0108596	0.0255651	0.639201		297	-0.0147194	0.0263638	0.577055	0.841055	0.525057		627	-0.0283	0.0111	0.0104713	0.0239559
4988-49	Fibroblast growth factor receptor 4	FGFR4	P22455	FGFR4	324	0.0416107	0.0162405	0.0108702	0.0255759	0.63922		297	0.0448519	0.0288937	0.121676	0.404115	0.629573		621	0.0424	0.0142	0.00275423	0.00767224
13583-19	Apoptotic protease-activating factor 1	Apaf-1	O14727	APAF1	332	-0.0349728	0.0136566	0.0108979	0.0256271	0.616156		297	-0.0288225	0.0268269	0.283538	0.612139	0.600324		629	-0.0337	0.0122	0.00562341	0.0141689
13603-7	Rieske domain-containing protein	RFESD	Q8TAC1	RFESD	313	-0.0559362	0.0218467	0.0109417	0.0257113	0.615365		297	-0.0290793	0.0492471	0.555329	0.827861	0.533822		610	-0.0515	0.02	0.00977237	0.0226095
12843-6	Zinc finger protein 410	ZN410	Q86VK4	ZNF410	327	0.0265934	0.0103898	0.0109457	0.0257113	0.631614		297	-0.0417412	0.0194424	0.0326262	0.191092	0.560309		624	0.0114	0.0092	0.213796	0.300404
17766-5	Neutrophil cytosol factor 1	NCF-1	P14598	NCF1	324	0.0989807	0.0387114	0.0110327	0.0259016	0.619336		297	0.0551126	0.0340416	0.106535	0.378372	0.622189		621	0.0742	0.0256	0.00371535	0.00993764
13578-98	Actin-binding LIM protein 3	ABLM3	O94929	ABLIM3	332	-0.103193	0.040403	0.0111083	0.0260647	0.618517		297	0.0135647	0.0468217	0.772244	0.930041	0.543779		629	-0.0534	0.0306	0.0812831	0.135819
2860-19	Importin subunit alpha-1	Karyopherin-a2	P52292	KPNA2	327	0.0658789	0.0258034	0.0111464	0.0261399	0.637766		297	0.024228	0.0367547	0.510301	0.802195	0.538443		624	0.0521	0.0211	0.0134896	0.0296772
17764-108	Rho-related GTP-binding protein RhoC	RHOC	P08134	RHOC	332	-0.0750171	0.0293945	0.011171	0.0261833	0.602467		297	0.01867	0.0766253	0.807671	0.943965	0.495808		629	-0.063	0.0274	0.0218776	0.0449788
17768-50	Hydroxyacid oxidase 1	HAOX1	Q9UJM8	HAO1	313	-0.0475492	0.0186282	0.0111861	0.0262045	0.609373		297	-0.0398582	0.0435681	0.361029	0.69259	0.649295		610	-0.0464	0.0171	0.00676083	0.016475
16867-76	Cyclin-dependent kinase 16	PCTK1	Q00536	CDK16	332	-0.049396	0.0193653	0.0112132	0.0262537	0.61651		297	0.0393949	0.0192895	0.0420233	0.226494	0.642769		629	-0.0048	0.0137	0.724436	0.785628
18265-18	Zinc finger protein 34	ZNF34	Q8IZ26	ZNF34	326	-0.0336747	0.0132068	0.0112518	0.0263297	0.635694		297	-0.0711026	0.0374079	0.0583247	0.269157	0.60061		623	-0.0378	0.0125	0.00239883	0.00686909
11424-4	Fumarylacetoacetase	FAAA	P16930	FAH	318	0.0534739	0.0209786	0.0112905	0.0264059	0.597016		297	0.0375418	0.0383669	0.328642	0.662056	0.559737		615	0.0498	0.0184	0.00676083	0.016475
13652-2	TOM1-like protein 1	TM1L1	O75674	TOM1L1	331	0.0189168	0.00742659	0.0113276	0.0264783	0.538494		297	-0.0109313	0.0168535	0.517103	0.805527	0.606421		628	0.0141	0.0068	0.0389045	0.0730054
5087-5	Interleukin-22 receptor subunit alpha-2	IL-22BP	Q969J5	IL22RA2	315	0.0309759	0.0121689	0.0114057	0.0266462	0.581779		297	-0.045173	0.0265706	0.0901783	0.346301	0.685928		612	0.0178	0.0111	0.107152	0.170563
12700-9	ATP-citrate synthase	ACLY	P53396	ACLY	332	0.0188847	0.0074234	0.0114295	0.0266716	0.634626		297	0.019461	0.0110482	0.0792117	0.323619	0.629002		629	0.0191	0.0062	0.00199526	0.00588589
6551-94	Serpin A12	Vaspin	Q8IW75	SERPINA12	298	0.0385311	0.0151363	0.0114322	0.0266716	0.629672		297	0.0221489	0.0619303	0.72087	0.911097	0.610709		595	0.0376	0.0147	0.0104713	0.0239559
3347-9	beta-adrenergic receptor kinase 1	BARK1	P25098	GRK2	332	-0.0558202	0.021944	0.0114351	0.0266716	0.681005		297	-0.0110921	0.0571284	0.846185	0.952722	0.478754		629	-0.0501	0.0205	0.0144544	0.0315415
11429-80	Heterogeneous nuclear ribonucleoproteins C1/C2	hnRNP C1/C2	P07910	HNRNPC	330	0.0244601	0.00962285	0.0114988	0.0268056	0.606266		297	0.0658553	0.0218563	0.00281333	0.0509118	0.65182		627	0.0312	0.0088	0.000398107	0.00149673
4407-10	Hepatocyte growth factor-like protein	MSP	P26927	MST1	309	-0.0652787	0.025677	0.0115186	0.0268373	0.6018		297	-0.0326696	0.0507058	0.51989	0.806945	0.595417		606	-0.0586	0.0229	0.0104713	0.0239559
10550-37	Bone morphogenetic protein receptor type-1B	BMP RIB	O00238	BMPR1B	327	-0.0204552	0.00805458	0.0115776	0.0269601	0.575277		297	-0.0246451	0.0121245	0.0429941	0.228441	0.617283		624	-0.0217	0.0067	0.00120226	0.00380216
17512-2	N-myc-interactor	NMI	Q13287	NMI	332	-0.0697487	0.0274714	0.0115901	0.0269745	0.615448		297	0.0213875	0.0383436	0.57742	0.841055	0.560976		629	-0.0388	0.0223	0.0812831	0.135819
11154-3	Nuclear factor erythroid 2-related factor 1	NF2L1	Q14494	NFE2L1	330	-0.0619787	0.0244122	0.0115969	0.0269758	0.628441		297	0.0804209	0.0371421	0.0311832	0.186768	0.486614		627	-0.019	0.0204	0.354813	0.449765
6411-58	Beta-defensin 135	DB135	Q30KP9	DEFB135	312	-0.033325	0.0131256	0.0116227	0.0270084	0.540531		297	-0.0849723	0.0369655	0.0222311	0.153732	0.556069		609	-0.0391	0.0124	0.00158489	0.00483449
12818-159	Urea transporter 2	UT2	Q15849	SLC14A2	332	-0.0295955	0.0116613	0.0116235	0.0270084	0.542633		297	9.31796e-05	0.0145314	0.994888	0.999303	0.51391		629	-0.018	0.0091	0.047863	0.0870071
19333-4	Heterogeneous nuclear ribonucleoprotein K	hnRNP K	P61978	HNRNPK	332	-0.0442836	0.0174584	0.0116696	0.0270942	0.654983		297	0.00842201	0.0389353	0.828899	0.949755	0.563929		629	-0.0355	0.0159	0.0263027	0.0525931
12473-48	BTB/POZ domain-containing protein KCTD5	KCTD5	Q9NXV2	KCTD5	332	0.0211112	0.00832323	0.011673	0.0270942	0.601581		297	0.030554	0.0138139	0.0277549	0.175506	0.60423		629	0.0236	0.0071	0.000912011	0.00301272
9191-8	Trefoil factor 2	Trefoil factor 2	Q03403	TFF2	321	0.102171	0.0402924	0.0117121	0.0271702	0.683142		297	0.0196432	0.053519	0.713862	0.908716	0.656298		618	0.0723	0.0322	0.0245471	0.0496833
11910-27	Homeobox protein DLX-4	DLX4	Q92988	DLX4	332	-0.0733936	0.0289524	0.01172	0.027174	0.650027		297	0.000299968	0.0424807	0.994371	0.999016	0.48771		629	-0.05	0.0239	0.0363078	0.0687626
19264-6	Replication protein A 32 kDa subunit	RFA2	P15927	RPA2	330	0.028984	0.0114358	0.0117389	0.0272031	0.633434		297	0.0150409	0.0424259	0.723205	0.912513	0.615663		627	0.028	0.011	0.0112202	0.0253589
9757-29	Protein enabled homolog	ENAH	Q8N8S7	ENAH	332	-0.0495017	0.0195336	0.0117462	0.0272054	0.670119		297	0.0299469	0.047819	0.531639	0.811707	0.557784		629	-0.0381	0.0181	0.0346737	0.0665766
9894-13	Unconventional myosin-VI	MYO6	Q9UM54	MYO6	332	-0.0641341	0.0253292	0.0118174	0.0273555	0.585885		297	-0.0107152	0.0373938	0.774661	0.930731	0.514529		629	-0.0473	0.021	0.0239883	0.0487128
9573-108	Thioredoxin domain-containing protein 11	TXD11	Q6PKC3	TXNDC11	314	-0.0200786	0.00792815	0.0118274	0.027364	0.552044		297	-0.0265849	0.0220815	0.229588	0.556943	0.667921		611	-0.0208	0.0075	0.00524807	0.0133404
12400-25	Ubiquitin-conjugating enzyme E2 T	UBE2T	Q9NPD8	UBE2T	332	0.0236605	0.00934773	0.0118462	0.0273928	0.585325		297	0.0111408	0.0176917	0.529373	0.810937	0.544636		629	0.0209	0.0083	0.0112202	0.0253589
3285-23	Complement C1r subcomponent	C1r	P00736	C1R	321	0.0441478	0.0174399	0.0118539	0.0273957	0.608233		297	-0.0375504	0.0272623	0.169456	0.481278	0.696932		618	0.0204	0.0147	0.165959	0.243448
8306-54	Transmembrane gamma-carboxyglutamic acid protein 1	TMG1	O14668	PRRG1	324	0.0275787	0.0109029	0.0119139	0.0275197	0.605114		297	-0.00780301	0.0124502	0.531324	0.811707	0.591416		621	0.0122	0.0082	0.134896	0.205522
11614-29	Enhancer of rudimentary homolog	ERH	P84090	ERH	332	0.051761	0.020469	0.0119259	0.0275326	0.465982		297	0.0594456	0.0302492	0.0503423	0.251173	0.611233		629	0.0542	0.017	0.00138038	0.00429597
20161-41	Neural cell adhesion molecule 1	NCAM1	P13591	NCAM1	330	-0.0444613	0.0175911	0.0119707	0.0276211	0.549432		297	-0.00897286	0.0208197	0.666802	0.891528	0.531631		627	-0.0297	0.0134	0.0269153	0.0536934
13615-60	Cytoplasmic protein NCK2	NCK2	O43639	NCK2	332	-0.0559105	0.0221258	0.0119864	0.0276426	0.663008		297	0.0207438	0.0834862	0.803946	0.943112	0.519722		629	-0.0509	0.0214	0.017378	0.0368554
19194-9	D-tyrosyl-tRNA(Tyr) deacylase 1	Histidyl-tRNA synthetase-related	Q8TEA8	DTD1	332	-0.0580308	0.0229706	0.0120073	0.0276759	0.661415		297	0.0165002	0.0654507	0.801141	0.942222	0.516721		629	-0.0499	0.0217	0.0213796	0.0440603
8032-23	Mitochondrial coiled-coil domain protein 1	MCCD1	P59942	MCCD1	321	-0.0299288	0.01185	0.0120471	0.0277437	0.55514		297	-0.0769016	0.0322068	0.0175903	0.134859	0.683975		618	-0.0355	0.0111	0.00141254	0.00438652
14109-15	C-C motif chemokine 15	MIP-5	Q16663	CCL15	325	0.0596333	0.0236137	0.0120496	0.0277437	0.643648		297	0.00337773	0.0318492	0.915613	0.975682	0.582698		622	0.0397	0.019	0.0363078	0.0687626
6281-51	CMP-N-acetylneuraminate-beta-galactosamide-alpha-2,3-sialyltransferase 2	SIA4B	Q16842	ST3GAL2	332	0.0575993	0.0228433	0.0121695	0.0279944	0.580988		297	0.0599405	0.0289268	0.0391328	0.214408	0.61714		629	0.0585	0.0179	0.00109648	0.00351412
5275-28	Proto-oncogene vav	VAV	P15498	VAV1	332	-0.061892	0.0245463	0.0121715	0.0279944	0.649377		297	0.0208307	0.0579833	0.719666	0.910268	0.519436		629	-0.0493	0.0226	0.0288403	0.0570047
6424-2	Probable inactive ribonuclease-like protein 13	RNS13	Q5GAN3	RNASE13	327	-0.0232319	0.00922791	0.0123109	0.0283	0.597596		297	-0.00836833	0.0410951	0.838783	0.952126	0.554783		624	-0.0225	0.009	0.0123027	0.027374
9536-16	Epididymal secretory protein E3-alpha	EP3A	Q14507	EDDM3A	332	-0.0405553	0.0161146	0.0123337	0.0283373	0.620051		297	0.0126346	0.0277092	0.64875	0.88244	0.514005		629	-0.0271	0.0139	0.0512861	0.0917943
22578-17	Roundabout homolog 2	ROBO2	Q9HCK4	ROBO2	326	-0.0630531	0.025055	0.0123463	0.028351	0.585246		297	-0.00200543	0.0208088	0.92329	0.977284	0.563643		623	-0.0269	0.016	0.0933254	0.151813
17411-55	Ubiquitin recognition factor in ER-associated degradation protein 1	UFD1	Q92890	UFD1	332	-0.0611546	0.0243105	0.012372	0.028395	0.682894		297	0.0457676	0.05505	0.406439	0.728925	0.581555		629	-0.0437	0.0222	0.0489779	0.0885472
10080-9	Translation initiation factor eIF-2B subunit alpha	EI2BA	Q14232	EIF2B1	332	-0.0761377	0.0303487	0.0126079	0.0289209	0.629905		297	-0.0276679	0.0585544	0.636913	0.87616	0.473418		629	-0.0659	0.0269	0.0144544	0.0315415
10435-2	N(4)-(beta-N-acetylglucosaminyl)-L-asparaginase	ASPG	P20933	AGA	317	-0.0220638	0.00879539	0.0126395	0.0289779	0.564364		297	-0.0443979	0.0158969	0.00557056	0.0711572	0.613138		614	-0.0273	0.0077	0.000389045	0.00146522
2647-66	Rab GDP dissociation inhibitor beta	Rab GDP dissociation inhibitor beta	P50395	GDI2	332	-0.0403337	0.016085	0.0126513	0.0289819	0.670266		297	0.0152394	0.0448328	0.734165	0.91628	0.518483		629	-0.034	0.0151	0.0245471	0.0496833
12448-246	Glycylpeptide N-tetradecanoyltransferase 1	NMT1	P30419	NMT1	332	-0.0530034	0.0211385	0.0126547	0.0289819	0.639051		297	0.00280728	0.0331832	0.932638	0.98006	0.544636		629	-0.0369	0.0178	0.0389045	0.0730054
2612-5	Eukaryotic translation initiation factor 5	eIF-5	P55010	EIF5	332	-0.0629254	0.0251242	0.0127555	0.0291972	0.570248		297	-0.0426654	0.056941	0.454287	0.764506	0.510194		629	-0.0596	0.023	0.00954993	0.0222263
13094-75	R-spondin-3	RSPO3	Q9BXY4	RSPO3	308	0.0614173	0.0245233	0.0128003	0.029284	0.656198		297	0.0210587	0.0159785	0.188559	0.506822	0.701267		605	0.0331	0.0134	0.0134896	0.0296772
9117-4	Interleukin-36 gamma	IL-1F9	Q9NZH8	IL36G	322	-0.0255582	0.0102116	0.0128319	0.0293407	0.54603		297	-0.0232931	0.0226371	0.304343	0.638527	0.64253		619	-0.0252	0.0093	0.00676083	0.016475
8772-5	Ephrin-B2	EFNB2	P52799	EFNB2	332	0.0174838	0.00698962	0.012868	0.0294078	0.619461		297	0.011455	0.0402156	0.77597	0.930731	0.619188		629	0.0173	0.0069	0.0120226	0.026862
7265-32	Osteocrin	OSTN	P61366	OSTN	328	0.0246509	0.0098617	0.0129363	0.0295481	0.629459		297	-0.0273556	0.0331261	0.409593	0.730415	0.516721		625	0.0204	0.0095	0.030903	0.0602783
4413-3	Antileukoproteinase	SLPI	P03973	SLPI	332	0.0530858	0.0212559	0.0130091	0.0296986	0.668555		297	0.062584	0.0230142	0.00693368	0.0782079	0.755621		629	0.0575	0.0156	0.000234423	0.000949391
12524-18	Diamine acetyltransferase 2	SAT2	Q96F10	SAT2	326	0.0255268	0.0102219	0.0130258	0.029721	0.584103		297	-0.0212634	0.0183938	0.248625	0.578331	0.601277		623	0.0145	0.0089	0.104713	0.167424
4194-26	Acidic leucine-rich nuclear phosphoprotein 32 family member B	AN32B	Q92688	ANP32B	326	0.0374529	0.0150008	0.0130451	0.0297491	0.663565		297	0.0441461	0.0194249	0.0237761	0.160535	0.702077		623	0.04	0.0119	0.000758578	0.00257916
7736-28	Opalin	OPALI	Q96PE5	OPALIN	330	0.024995	0.0100207	0.0131251	0.0298939	0.628976		297	0.0108619	0.0166563	0.514841	0.804919	0.564882		627	0.0212	0.0086	0.0134896	0.0296772
4254-6	NudC domain-containing protein 3	NUDC3	Q8IVD9	NUDCD3	331	0.0332845	0.0133447	0.0131279	0.0298939	0.578743		297	0.0545554	0.0190708	0.00453359	0.0636028	0.6865		628	0.0403	0.0109	0.000229087	0.000933051
12646-2	Ribulose-phosphate 3-epimerase	RPE	Q96AT9	RPE	332	-0.0776262	0.0311236	0.0131294	0.0298939	0.670502		297	-0.0423837	0.0483309	0.381239	0.708909	0.576458		629	-0.0673	0.0262	0.0102329	0.0235232
9898-161	AT-rich interactive domain-containing protein 1A	ARI1A	O14497	ARID1A	326	-0.0243126	0.00977205	0.0133642	0.0304123	0.590968		297	-0.00382155	0.0263887	0.884955	0.968463	0.576172		623	-0.0218	0.0092	0.0169824	0.0360877
6469-62	Lymphocyte antigen 6 complex locus protein G6d	LY66D	O95868	LY6G6D	331	0.0190995	0.00768094	0.013406	0.0304915	0.614161		297	-0.00956891	0.0156842	0.542272	0.817494	0.499619		628	0.0136	0.0069	0.0489779	0.0885472
7892-132	Protein FAM234B	K1467	A2RU67	FAM234B	330	0.0244984	0.0098547	0.0134319	0.0305342	0.618305		297	0.00971274	0.0227901	0.670289	0.892476	0.524486		627	0.0222	0.009	0.0141254	0.0308862
17820-170	Myeloid leukemia factor 1	MLF1	P58340	MLF1	328	0.0236987	0.0095457	0.0135578	0.0308041	0.582313		297	-0.0275015	0.0123627	0.0268785	0.172264	0.711366		625	0.0046	0.0076	0.549541	0.634517
12415-122	Endothelial differentiation-related factor 1	EDF1	O60869	EDF1	331	0.0248497	0.0100109	0.0135679	0.0308106	0.551883		297	0.0336527	0.0184404	0.0690346	0.296953	0.669731		628	0.0269	0.0088	0.00229087	0.0066039
8307-47	UPF0696 protein C11orf68	CK068	Q9H3H3	C11orf68	332	-0.0627609	0.0252884	0.013583	0.0308287	0.660943		297	0.0240792	0.0426751	0.573022	0.840249	0.56955		629	-0.0402	0.0218	0.0645654	0.112019
4129-72	Complement factor B	Factor B	P00751	CFB	318	-0.0252157	0.0101592	0.013597	0.0308443	0.58538		297	-0.0544762	0.0170445	0.00154617	0.0371512	0.727896		615	-0.0329	0.0087	0.000165959	0.000713075
11177-16	Keratin, type II cytoskeletal 5	K2C5	P13647	KRT5	320	0.0540705	0.0217935	0.0136319	0.0309072	0.642636		297	0.0437303	0.0260514	0.0943001	0.356471	0.683594		617	0.0498	0.0167	0.00288403	0.00798726
17152-10	Killer cell immunoglobulin-like receptor 2DS4	KI2S4	P43632	KIR2DS4	330	0.0180493	0.00728205	0.0137069	0.0310608	0.645295		297	-0.0062491	0.0214324	0.770821	0.930041	0.584794		627	0.0155	0.0069	0.0239883	0.0487128
12625-138	Kelch-like protein 7	KLHL7	Q8IXQ5	KLHL7	328	0.0263082	0.0106222	0.0137811	0.0312125	0.592543		297	0.0299646	0.0192983	0.12158	0.404107	0.633337		625	0.0272	0.0093	0.00354813	0.00954976
12659-13	Obg-like ATPase 1	GTPB9	Q9NTK5	OLA1	332	-0.0564156	0.0227992	0.0138606	0.0313678	0.650499		297	-0.00107401	0.0552729	0.984511	0.997438	0.490758		629	-0.0484	0.0211	0.0218776	0.0449788
11319-106	Double-strand break repair protein MRE11	MRE11	P49959	MRE11	332	-0.0322795	0.0130456	0.0138643	0.0313678	0.598985		297	-0.00224893	0.0267054	0.932945	0.98006	0.531393		629	-0.0265	0.0117	0.0239883	0.0487128
7097-8	Testis-specific chromodomain protein Y 1	CDY1	Q9Y6F8	CDY1	332	0.0190819	0.00771318	0.0138802	0.0313723	0.617248		297	0.00199866	0.00930187	0.830022	0.949755	0.540539		629	0.0121	0.0059	0.040738	0.0759819
3867-49	Seizure 6-like protein 2	SE6L2	Q6UXD5	SEZ6L2	332	-0.0425936	0.0172171	0.0138808	0.0313723	0.631498		297	-0.0184735	0.0457443	0.686625	0.900858	0.531774		629	-0.0396	0.0161	0.0141254	0.0308862
13487-24	Protein unc-93 homolog B1	UN93B	Q9H1C4	UNC93B1	315	0.0364571	0.0147347	0.0138981	0.0313947	0.577385		297	-0.0693243	0.0429834	0.107869	0.380105	0.55483		612	0.0253	0.0139	0.0691831	0.119309
5301-7	Eotaxin	Eotaxin	P51671	CCL11	329	-0.0736264	0.0297701	0.0139144	0.031415	0.53401		297	-0.0334435	0.0330727	0.312755	0.645469	0.535061		626	-0.0556	0.0221	0.0120226	0.026862
12702-13	E3 ubiquitin-protein ligase pellino homolog 2	PELI2	Q9HAT8	PELI2	329	-0.0330032	0.0133581	0.0140106	0.0316158	0.601093		297	-0.00612441	0.021032	0.77111	0.930041	0.487805		626	-0.0253	0.0113	0.0251189	0.0506737
19143-38	NADH-cytochrome b5 reductase 2	NB5R2	Q6BCY4	CYB5R2	332	0.0665662	0.026955	0.0140489	0.0316856	0.588305		297	0.0679619	0.0354976	0.0565306	0.265435	0.664253		629	0.0671	0.0215	0.00177828	0.0053336
13474-40	Glutathione S-transferase kappa 1	GSTK1	Q9Y2Q3	GSTK1	332	-0.0770002	0.0311908	0.0140817	0.0317429	0.676934		297	0.00426294	0.0556646	0.939008	0.981452	0.490615		629	-0.0576	0.0272	0.0346737	0.0665766
7841-84	Endothelial cell-selective adhesion molecule	ESAM	Q96AP7	ESAM	332	-0.0454372	0.0184109	0.0141098	0.0317894	0.587007		297	-0.0144489	0.0285643	0.613353	0.860973	0.461223		629	-0.0363	0.0155	0.0190546	0.0399385
13566-2	RNA polymerase II subunit A C-terminal domain phosphatase SSU72	SSU72	Q9NP77	SSU72	329	-0.0492823	0.0199961	0.0142454	0.0320635	0.614542		297	0.0356888	0.0310175	0.250842	0.580151	0.504811		626	-0.0243	0.0168	0.147911	0.221815
2760-2	Protein FAM107A	DRR1	O95990	FAM107A	329	0.0175741	0.00713072	0.0142463	0.0320635	0.59617		297	0.0136459	0.0159786	0.393802	0.718602	0.698266		626	0.0169	0.0065	0.00933254	0.0217675
17683-2	COMM domain-containing protein 9	COMD9	Q9P000	COMMD9	332	-0.0547347	0.0222122	0.0142567	0.03207	0.644244		297	0.0250489	0.0467718	0.592675	0.84981	0.530488		629	-0.0401	0.0201	0.0457088	0.0837281
13623-4	Histone-lysine N-methyltransferase 2D	MLL2	O14686	KMT2D	332	0.03064	0.0124396	0.0142984	0.0321472	0.606892		297	0.0594558	0.0227096	0.009305	0.0943569	0.710318		629	0.0373	0.0109	0.000630957	0.00221169
6410-26	Early placenta insulin-like peptide	INSL4	Q14641	INSL4	327	0.0236116	0.00958943	0.0143403	0.0322244	0.641449		297	0.0401715	0.0500816	0.423138	0.741152	0.646437		624	0.0242	0.0094	0.0102329	0.0235232
12740-55	Protein FEV	FEV	Q99581	FEV	332	-0.0525421	0.0213464	0.0143652	0.0322636	0.62247		297	0.00819495	0.0457381	0.857928	0.958319	0.528201		629	-0.0417	0.0193	0.030903	0.0602783
13509-5	Secretory carrier-associated membrane protein 5	SCAM5	Q8TAC9	SCAMP5	330	0.0176341	0.00716689	0.0144038	0.0323334	0.608089		297	-0.000348906	0.0158767	0.982482	0.996382	0.5373		627	0.0146	0.0065	0.025704	0.0516602
14036-116	Multiple PDZ domain protein	MPDZ	O75970	MPDZ	329	0.0208482	0.00847688	0.0144482	0.0324161	0.649749		297	-0.00927493	0.0278633	0.739471	0.918413	0.544207		626	0.0183	0.0081	0.0239883	0.0487128
18183-3	Low density lipoprotein receptor adapter protein 1	ARH	Q5SW96	LDLRAP1	332	-0.0604556	0.0245957	0.0145001	0.032488	0.667906		297	0.0172191	0.101133	0.864923	0.962127	0.498523		629	-0.0561	0.0239	0.0190546	0.0399385
3196-6	Hyaluronan and proteoglycan link protein 1	HPLN1	P10915	HAPLN1	328	0.0291137	0.0118439	0.0145018	0.032488	0.609105		297	0.0289181	0.022921	0.208088	0.530519	0.556069		625	0.0291	0.0105	0.0057544	0.0144061
7975-97	Netrin receptor UNC5A	UNC5A	Q6ZN44	UNC5A	321	0.032614	0.0132669	0.0145064	0.032488	0.642593		297	0.00606842	0.0313319	0.84656	0.952722	0.597037		618	0.0286	0.0122	0.0194984	0.0406706
12427-8	M-phase inducer phosphatase 2	MPIP2	P30305	CDC25B	331	-0.0175742	0.00715047	0.0145105	0.032488	0.591862		297	-0.000970468	0.0121363	0.936321	0.980716	0.529106		628	-0.0133	0.0062	0.030903	0.0602783
3004-67	Programmed cell death 1 ligand 2	PD-L2	Q9BQ51	PDCD1LG2	332	-0.0324255	0.0131956	0.014527	0.0324923	0.565233		297	-0.0413689	0.0224618	0.0665294	0.289933	0.587938		629	-0.0347	0.0114	0.00229087	0.0066039
2774-10	Interleukin-16	IL-16	Q14005	IL16	327	0.0541248	0.0220243	0.0145275	0.0324923	0.620671		297	0.0411658	0.037507	0.273309	0.601279	0.621284		624	0.0508	0.019	0.0074131	0.0178321
10758-2	Keratocan	KERA	O60938	KERA	317	-0.0543361	0.0221111	0.0145486	0.0325227	0.526095		297	0.0513314	0.0280969	0.068733	0.29651	0.658346		614	-0.0139	0.0174	0.42658	0.520635
16079-2	Tyrosine-protein kinase Tec	TEC	P42680	TEC	332	-0.0710673	0.0289301	0.0145581	0.032527	0.649614		297	-0.019919	0.030881	0.519418	0.806883	0.53225		629	-0.0472	0.0211	0.025704	0.0516602
7909-37	Sex hormone-binding globulin	SHBG	P04278	SHBG	321	-0.0717557	0.029234	0.0146564	0.0327295	0.566384		297	-0.0206543	0.0514207	0.688219	0.901075	0.64677		618	-0.0593	0.0254	0.0194984	0.0406706
10980-11	Acetylcholinesterase	ACES	P22303	ACHE	326	-0.059972	0.0244539	0.0147306	0.0328781	0.596041		297	-0.0318472	0.020455	0.120571	0.40231	0.649295		623	-0.0434	0.0157	0.00562341	0.0141689
10531-18	GTPase NRas	RASN	P01111	NRAS	329	-0.0457684	0.0186729	0.0147813	0.0329459	0.558838		297	-0.0108767	0.0373549	0.771126	0.930041	0.517149		626	-0.0388	0.0167	0.0204174	0.0423614
9044-1	Contactin-associated protein-like 5	CNTP5	Q8WYK1	CNTNAP5	321	-0.0258426	0.010542	0.014782	0.0329459	0.589395		297	-0.0195656	0.0350097	0.576684	0.841055	0.483994		618	-0.0253	0.0101	0.0120226	0.026862
17346-61	Follicular dendritic cell secreted peptide	FDSCP	Q8NFU4	FDCSP	329	0.0282287	0.0115172	0.0147839	0.0329459	0.598979		297	0.0202016	0.0180726	0.264573	0.593599	0.498952		626	0.0259	0.0097	0.00758578	0.0181966
12594-5	Grancalcin	GRAN	P28676	GCA	330	0.0583206	0.0238076	0.0148361	0.033045	0.572499		297	-0.00147936	0.0175132	0.93274	0.98006	0.509099		627	0.0195	0.0141	0.165959	0.243448
6605-17	Insulin-like growth factor-binding protein complex acid labile subunit	IGFALS	P35858	IGFALS	309	-0.0674446	0.0275277	0.0148581	0.0330769	0.711039		297	-0.143036	0.0506192	0.00504373	0.0675798	0.730088		606	-0.0847	0.0242	0.000457088	0.00168029
17466-72	Acyl-CoA synthetase family member 2, mitochondrial	ACSF2	Q96CM8	ACSF2	332	-0.0704704	0.0287801	0.0148768	0.0331015	0.661061		297	0.0108092	0.0278814	0.698532	0.90219	0.490187		629	-0.0285	0.02	0.154882	0.230341
12471-47	Double-stranded RNA-binding protein Staufen homolog 1	STAU1	O95793	STAU1	332	0.0551657	0.022538	0.0149135	0.0331659	0.615035		297	0.0326153	0.0221091	0.14124	0.439703	0.564405		629	0.0437	0.0158	0.00562341	0.0141689
3289-19	Carbonic anhydrase-related protein 10	Carbonic Anhydrase X	Q9NS85	CA10	331	0.030078	0.012293	0.014952	0.0332345	0.560945		297	-0.0570283	0.0318872	0.0747456	0.311815	0.710175		628	0.0188	0.0115	0.1	0.161026
3847-56	Persulfide dioxygenase ETHE1, mitochondrial	ETHE1	O95571	ETHE1	320	-0.0262481	0.0107268	0.014963	0.0332416	0.521917		297	0.000336962	0.0238761	0.98875	0.998314	0.495046		617	-0.0218	0.0098	0.025704	0.0516602
3459-49	Platelet-derived growth factor receptor beta	PDGF Rb	P09619	PDGFRB	330	0.0358524	0.0146569	0.0149802	0.0332628	0.597467		297	0.0391234	0.0340803	0.251921	0.580971	0.54859		627	0.0364	0.0135	0.00691831	0.0168206
9580-5	Laminin subunit gamma-2	Laminin gamma-2	Q13753	LAMC2	329	0.0806857	0.0329945	0.0150099	0.0333115	0.648423		297	-0.0467915	0.031675	0.140693	0.438493	0.54354		626	0.0143	0.0228	0.524807	0.612536
2677-1	Epidermal growth factor receptor	ERBB1	P00533	EGFR	328	-0.0300816	0.0123282	0.0152321	0.0337871	0.658137		297	-0.0828792	0.0430737	0.0553143	0.262012	0.554688		625	-0.0341	0.0119	0.0040738	0.0107428
10546-2	Thrombospondin-type laminin G domain and EAR repeat-containing protein	TSEAR	Q8WU66	TSPEAR	326	-0.0238284	0.00976758	0.0152572	0.0338254	0.573986		297	-0.026311	0.0236304	0.266439	0.594992	0.54354		623	-0.0242	0.009	0.0074131	0.0178321
7947-19	AP-4 complex accessory subunit tepsin	AP4AT	Q96N21	TEPSIN	330	0.0178498	0.00731829	0.0152702	0.0338369	0.643958		297	0.0229591	0.0284514	0.420351	0.738983	0.537252		627	0.0182	0.0071	0.0104713	0.0239559
11194-6	Signaling threshold-regulating transmembrane adapter 1	SIT1	Q9Y3P8	SIT1	300	0.0235095	0.00963752	0.0153143	0.0339118	0.636705		297	-0.0707949	0.038337	0.0658133	0.289135	0.589748		597	0.0179	0.0093	0.0549541	0.0977492
19360-22	Leucine-rich repeat transmembrane neuronal protein 1	LRRT1	Q86UE6	LRRTM1	332	0.0218651	0.00896925	0.0153198	0.0339118	0.63436		297	-0.00699176	0.0173384	0.687059	0.900858	0.55121		629	0.0158	0.008	0.047863	0.0870071
17686-27	Tubulin-folding cofactor B	TBCB	Q99426	TBCB	332	-0.051367	0.0210875	0.0153987	0.0340687	0.630967		297	0.0184225	0.0636271	0.772376	0.930041	0.514768		629	-0.0445	0.02	0.0263027	0.0525931
5656-53	Poly(U)-specific endoribonuclease	PP11	P21128	ENDOU	325	0.0276807	0.0113692	0.0154601	0.0341871	0.628135		297	-0.0249172	0.0222191	0.26303	0.593102	0.479945		622	0.0168	0.0101	0.0977237	0.157952
7962-11	Serine protease inhibitor Kazal-type 8	ISK8	P0C7L1	SPINK8	331	-0.0375523	0.0154585	0.0156809	0.0346575	0.591063		297	-0.0335064	0.024918	0.179779	0.493131	0.590225		628	-0.0364	0.0131	0.00549541	0.013887
2615-60	Ephrin-A5	Ephrin-A5	P52803	EFNA5	307	0.0570258	0.0235001	0.0158372	0.0349803	0.653884		297	0.0396772	0.0323458	0.220943	0.549229	0.654059		604	0.051	0.019	0.00724436	0.0174947
8891-7	Probable serine carboxypeptidase CPVL	CPVL	Q9H3G5	CPVL	324	-0.0493321	0.0203371	0.0158432	0.0349803	0.570149		297	0.0466209	0.050862	0.360102	0.692131	0.539158		621	-0.0361	0.0189	0.0562341	0.0996962
19200-16	NADH dehydrogenase [ubiquinone] 1 alpha subcomplex subunit 5	NDUA5	Q16718	NDUFA5	329	0.0249532	0.0102886	0.0158514	0.0349803	0.599177		297	0.037822	0.0208305	0.0704445	0.300577	0.610042		626	0.0275	0.0092	0.00288403	0.00798726
5677-15	Uncharacterized protein C2orf66	CB066	Q6UXQ4	C2orf66	328	0.0201718	0.00832258	0.0159206	0.0351152	0.602929		297	-0.00206409	0.0193402	0.91508	0.975682	0.556593		625	0.0167	0.0076	0.0288403	0.0570047
3378-49	Kallikrein-7	Kallikrein 7	P49862	KLK7	325	-0.0472935	0.0195261	0.0159987	0.0352693	0.61695		297	-0.0421313	0.0266725	0.11529	0.394481	0.656631		622	-0.0455	0.0158	0.00389045	0.0103353
9248-36	Myeloid-derived growth factor	CS010	Q969H8	MYDGF	332	0.0258634	0.0106825	0.0160278	0.0353153	0.579188		297	0.0115324	0.0149554	0.441261	0.754857	0.685833		629	0.021	0.0087	0.0154882	0.0334747
5009-11	Moesin	Moesin	P26038	MSN	332	-0.0604693	0.0249908	0.0160901	0.0354344	0.621703		297	0.00192756	0.0283855	0.945907	0.982455	0.499476		629	-0.0332	0.0188	0.0758578	0.1284
4159-130	Complement factor H	Factor H	P08603	CFH	321	-0.0136414	0.00564138	0.0161783	0.0356105	0.613469		297	-0.00999278	0.0110898	0.368292	0.697551	0.567168		618	-0.0129	0.005	0.0104713	0.0239559
11816-84	Tyrosine-protein kinase JAK2	JAK2	O60674	JAK2	332	-0.0541804	0.022425	0.0162468	0.0357429	0.638343		297	-0.00483136	0.0697145	0.944797	0.982455	0.500667		629	-0.0496	0.0213	0.0204174	0.0423614
12411-60	Protein max	MAX	P61244	MAX	332	-0.0745508	0.0308647	0.0162758	0.0357884	0.647666		297	0.0734009	0.042554	0.0856091	0.337286	0.608565		629	-0.0235	0.025	0.346737	0.441609
8992-1	Transmembrane protein 2	TMEM2	Q9UHN6	CEMIP2	320	-0.0298393	0.0123582	0.0163357	0.0359017	0.576891		297	-0.0351125	0.0353842	0.321866	0.656399	0.632384		617	-0.0304	0.0117	0.00912011	0.0213298
17727-1	Securin	Securin	O95997	PTTG1	327	0.0274228	0.0113616	0.0163622	0.0359354	0.589318		297	0.0127377	0.0242714	0.600121	0.854392	0.465511		624	0.0248	0.0103	0.0158489	0.0341172
13515-8	Regulation of nuclear pre-mRNA domain-containing protein 1A	RPR1A	Q96P16	RPRD1A	331	0.0255263	0.0105771	0.0163677	0.0359354	0.607477		297	-0.00182867	0.0128155	0.886633	0.968761	0.55302		628	0.0144	0.0082	0.0758578	0.1284
7956-11	MICOS complex subunit MIC10	MOS1	Q5TGZ0	MICOS10	326	-0.105081	0.0435718	0.0164515	0.0361011	0.639724		297	-0.0729288	0.0642369	0.25718	0.586706	0.686547		623	-0.0949	0.0361	0.00851138	0.020125
3903-49	Sorting nexin-4	Sorting nexin 4	O95219	SNX4	332	-0.0630479	0.026157	0.0164987	0.036186	0.669617		297	0.0136695	0.0563575	0.808526	0.944082	0.529678		629	-0.0495	0.0237	0.0371535	0.0701173
12554-10	DNA repair protein RAD51 homolog 4	RA51D	O75771	RAD51D	332	-0.045931	0.0190577	0.0165103	0.0361932	0.592848		297	-0.0317569	0.029924	0.289456	0.619994	0.584794		629	-0.0418	0.0161	0.00933254	0.0217675
15449-33	T-cell immunoglobulin and mucin domain-containing protein 4	TIM-4	Q96H15	TIMD4	319	0.0672556	0.0279017	0.0165188	0.0361932	0.611983		297	0.0139039	0.033469	0.678136	0.896255	0.634051		616	0.0454	0.0214	0.0338844	0.0653529
3538-26	Aromatic-L-amino-acid decarboxylase	dopa decarboxylase	P20711	DDC	329	0.0247526	0.0102773	0.0165885	0.0363275	0.590166		297	0.000811907	0.0142417	0.954577	0.986457	0.522008		626	0.0166	0.0083	0.0467735	0.0853512
12571-14	ADP-ribosylation factor-like protein 3	ARL3	P36405	ARL3	332	-0.0574279	0.0238545	0.0166293	0.0363983	0.647548		297	0.0186105	0.0380722	0.625336	0.868316	0.605516		629	-0.036	0.0202	0.0758578	0.1284
6517-14	Growth/differentiation factor 10	BMP-3b	P55107	GDF10	331	0.0249663	0.0103857	0.0167892	0.0367296	0.626214		297	0.0453853	0.0205238	0.0277887	0.175506	0.666825		628	0.0291	0.0093	0.00165959	0.00502668
13727-44	Speckle-type POZ protein	SPOP	O43791	SPOP	328	0.0246875	0.0102834	0.0169388	0.0370381	0.560288		297	0.0202009	0.0337999	0.550531	0.825238	0.602992		625	0.0243	0.0098	0.0134896	0.0296772
9839-148	Toll/interleukin-1 receptor domain-containing adapter protein	Tirap	P58753	TIRAP	332	-0.0587867	0.0245032	0.0170035	0.0371606	0.618458		297	0.0173309	0.0322458	0.591359	0.849771	0.537872		629	-0.0309	0.0195	0.112202	0.177159
3399-31	Stabilin-2	STAB2	Q8WWQ8	STAB2	332	-0.0242527	0.0101101	0.017017	0.0371713	0.578864		297	0.0449598	0.020905	0.0323254	0.189806	0.671018		629	-0.0111	0.0091	0.218776	0.305208
6439-59	Uncharacterized protein C14orf93	CN093	Q9H972	C14orf93	321	-0.0363623	0.0151604	0.017053	0.0372309	0.62479		297	-0.0325548	0.0236331	0.169414	0.481278	0.641101		618	-0.0353	0.0128	0.0057544	0.0144061
11149-3	Toll-like receptor 1	TLR1	Q15399	TLR1	328	-0.0188408	0.00786407	0.0171632	0.0374526	0.575412		297	-0.0130242	0.0183428	0.478245	0.778257	0.650581		625	-0.0179	0.0072	0.0131826	0.0291059
18330-7	Phosphoglucomutase-2	PGM2	Q96G03	PGM2	331	-0.0311706	0.0130199	0.0172378	0.0375962	0.606907		297	-0.0133604	0.0307928	0.664696	0.890887	0.54678		628	-0.0285	0.012	0.0177828	0.0375473
17797-1	Cullin-1	CUL1	Q13616	CUL1	332	0.0205771	0.00859679	0.0172587	0.0376226	0.626866		297	0.0217064	0.0248528	0.383167	0.711265	0.620332		629	0.0207	0.0081	0.0109648	0.0248732
9197-4	Galectin-9	LEG9	O00182	LGALS9	331	0.0426691	0.0178321	0.0172956	0.0376842	0.650764		297	0.0182489	0.0218132	0.403504	0.727051	0.623285		628	0.0329	0.0138	0.017378	0.0368554
12432-23	Calcyclin-binding protein	CYBP	Q9HB71	CACYBP	332	-0.0580712	0.0242746	0.0173197	0.0377176	0.641825		297	0.0284793	0.0664111	0.668361	0.891528	0.515053		629	-0.0479	0.0228	0.0354813	0.0676142
18890-227	Fibrinogen beta chain	Fibrinogen B	P02675	FGB	329	-0.0238744	0.00998769	0.0174124	0.0379003	0.621058		297	-0.00532259	0.0112697	0.637073	0.87616	0.55826		626	-0.0157	0.0075	0.0354813	0.0676142
12811-55	Zinc finger protein 415	ZN415	Q09FC8	ZNF415	331	0.0241319	0.0100978	0.0174347	0.0379296	0.591181		297	0.0117708	0.0268531	0.661464	0.890555	0.600657		628	0.0226	0.0095	0.0169824	0.0360877
5005-4	Mitogen-activated protein kinase 12	MK12	P53778	MAPK12	332	0.0222344	0.0093146	0.017563	0.0381892	0.594973		297	0.0366423	0.0104152	0.000504066	0.0214382	0.69698		629	0.0286	0.0069	3.71535e-05	0.000197037
8989-40	Signal peptide, CUB and EGF-like domain-containing protein 1	SCUB1	Q8IWY4	SCUBE1	304	0.126376	0.0529276	0.0175868	0.0382217	0.65438		297	0.0432657	0.0388335	0.26614	0.594992	0.576315		601	0.0723	0.0313	0.020893	0.043223
8866-53	Glutaminyl-peptide cyclotransferase-like protein	QPCTL	Q9NXS2	QPCTL	323	-0.0447575	0.0187586	0.0176299	0.038296	0.526323		297	-0.0353207	0.0255511	0.167923	0.478316	0.550972		620	-0.0415	0.0151	0.00616595	0.0152412
12766-33	Probable G-protein coupled receptor 142	GP142	Q7Z601	GPR142	291	-0.0233818	0.0097967	0.0176644	0.0383517	0.564476		297	-0.0473967	0.0288893	0.101955	0.370856	0.713748		588	-0.0259	0.0093	0.00537032	0.0136189
17722-5	Peptidyl-prolyl cis-trans isomerase FKBP4	FKBP52 protein	Q02790	FKBP4	332	-0.0484354	0.0203134	0.0176873	0.038382	0.587597		297	-0.024133	0.034524	0.485097	0.783478	0.571265		629	-0.0422	0.0175	0.0158489	0.0341172
19129-15	Methenyltetrahydrofolate synthase domain-containing protein	MTHFSD	Q2M296	MTHFSD	332	-0.0453973	0.0190412	0.0176985	0.0383868	0.633534		297	0.0290582	0.0352765	0.410769	0.731429	0.513529		629	-0.0286	0.0168	0.0870964	0.14347
12477-42	Translin	TSN	Q15631	TSN	324	-0.0526218	0.022076	0.0177371	0.0384513	0.608283		297	-0.011848	0.0566288	0.834421	0.951673	0.49495		621	-0.0472	0.0206	0.0213796	0.0440603
10866-60	Serine/threonine-protein phosphatase 4 regulatory subunit 3A	P4R3A	Q6IN85	PPP4R3A	330	0.0623392	0.0261711	0.0178052	0.0385794	0.623256		297	0.0335076	0.0330716	0.311814	0.644456	0.619093		627	0.0512	0.0205	0.0125893	0.0279393
17822-57	Ras-related and estrogen-regulated growth inhibitor	RERG	Q96A58	RERG	331	0.0240094	0.0100852	0.0178672	0.0386943	0.574982		297	0.0249553	0.0124537	0.0460125	0.237202	0.586843		628	0.0244	0.0078	0.00186209	0.00554629
3522-57	Vasoactive Intestinal Peptide	Vasoactive Intestinal Peptide	P01282	VIP	331	-0.0311272	0.0130798	0.0179078	0.0387627	0.616294		297	-0.0254332	0.0329184	0.440378	0.754857	0.514005		628	-0.0304	0.0122	0.0125893	0.0279393
2948-58	Growth hormone receptor	Growth hormone receptor	P10912	GHR	332	-0.0485762	0.0204204	0.017953	0.0388329	0.680917		297	-0.0379049	0.0274431	0.168273	0.478982	0.744855		629	-0.0448	0.0164	0.00630957	0.0155338
16606-85	Aldose reductase	Aldose reductase	P15121	AKR1B1	332	-0.0454643	0.0191148	0.0179683	0.0388329	0.58087		297	0.0448913	0.027781	0.1072	0.379479	0.632622		629	-0.0164	0.0157	0.295121	0.389122
7934-11	Protein NDRG4	NDRG4	Q9ULP0	NDRG4	332	-0.0187072	0.00786595	0.0179801	0.0388329	0.610492		297	0.00566131	0.0123745	0.647654	0.881785	0.518626		629	-0.0117	0.0066	0.0776247	0.130927
7735-17	Pigment epithelium-derived factor	PEDF	P36955	SERPINF1	326	0.0372013	0.0156413	0.0179835	0.0388329	0.635014		297	0.0141824	0.0126697	0.263895	0.593102	0.618998		623	0.0233	0.0098	0.0177828	0.0375473
7766-25	Zona pellucida sperm-binding protein 4	ZP4	Q12836	ZP4	330	0.0189475	0.00796726	0.0179877	0.0388329	0.482314		297	-0.013918	0.0129603	0.28376	0.612139	0.627715		627	0.0099	0.0068	0.144544	0.217676
3427-63	Casein kinase II subunit alpha	CSK21	P68400	CSNK2A1	332	-0.0296573	0.0124718	0.0179944	0.0388329	0.606951		297	0.0144621	0.042446	0.733562	0.91628	0.494569		629	-0.0262	0.012	0.0288403	0.0570047
3844-2	Peptidyl-prolyl cis-trans isomerase A	Cyclophilin A	P62937	PPIA	332	-0.0274163	0.0115311	0.0180119	0.0388511	0.63439		297	0.0306652	0.0350791	0.382745	0.711095	0.586414		629	-0.0218	0.011	0.0467735	0.0853512
12869-68	Probable ATP-dependent RNA helicase DDX6	DDX6	P26196	DDX6	332	-0.048174	0.0202782	0.0181046	0.0390315	0.642769		297	0.0197028	0.0623882	0.752373	0.921698	0.508289		629	-0.0417	0.0193	0.030903	0.0602783
19176-27	Protein FAM49B	FA49B	Q9NUQ9	CYRIB	332	0.0434983	0.0183317	0.0182401	0.0392944	0.55532		297	0.0321497	0.0271869	0.237955	0.564912	0.646008		629	0.04	0.0152	0.00851138	0.020125
5618-50	Protein FAM3B	FAM3B	P58499	FAM3B	317	0.044514	0.0187558	0.018245	0.0392944	0.622211		297	-0.00157036	0.0296647	0.957818	0.987128	0.588939		614	0.0314	0.0159	0.047863	0.0870071
9581-4	Pre-mRNA-processing factor 6	PRP6	O94906	PRPF6	323	-0.0214568	0.00904235	0.0182539	0.0392944	0.579309		297	-0.0215612	0.0200026	0.281963	0.610328	0.491902		620	-0.0215	0.0082	0.00912011	0.0213298
13734-22	Interferon lambda-1	IFN-lambda 1	Q8IU54	IFNL1	326	0.0787757	0.0332163	0.0183124	0.0394004	0.646366		297	0.0184926	0.0319483	0.563152	0.835501	0.609327		623	0.0475	0.023	0.0389045	0.0730054
7776-20	Netrin receptor UNC5B	UNC5B	Q8IZJ1	UNC5B	321	0.0794483	0.033504	0.0183361	0.0394317	0.650441		297	-0.00113519	0.03123	0.971029	0.991311	0.613662		618	0.0363	0.0228	0.112202	0.177159
5837-49	Leukemia inhibitory factor receptor	LIF sR	P42702	LIFR	325	-0.0506352	0.0213703	0.0184206	0.0395866	0.587238		297	-0.0592451	0.0256997	0.0218543	0.153087	0.63286		622	-0.0542	0.0164	0.000977237	0.00319142
5021-13	Inorganic pyrophosphatase	PPase	Q15181	PPA1	332	-0.0489583	0.020666	0.0184265	0.0395866	0.637635		297	-0.00218184	0.0401849	0.956737	0.986557	0.533537		629	-0.0392	0.0184	0.0331131	0.0640088
19282-3	Ras-related protein Rab-13	RAB13	P51153	RAB13	331	-0.0436821	0.0184444	0.0184634	0.0396461	0.615422		297	0.0105364	0.0443356	0.812319	0.945097	0.547542		628	-0.0357	0.017	0.0363078	0.0687626
3343-1	Aminoacylase-1	Aminoacylase-1	Q03154	ACY1	312	0.09653	0.0407513	0.0184792	0.0396602	0.623667		297	0.0571048	0.0614523	0.353528	0.687324	0.579745		609	0.0845	0.034	0.0128825	0.0285165
7916-10	Protein S100-A7	S100A7	P31151	S100A7	325	0.03205	0.0135357	0.0184991	0.0396683	0.636405		297	0.0157243	0.0319747	0.62325	0.867507	0.565549		622	0.0296	0.0125	0.0177828	0.0375473
9778-45	Transmembrane protein 52B	TM52B	Q4KMG9	TMEM52B	328	-0.0244777	0.0103384	0.0185014	0.0396683	0.541899		297	-0.0429146	0.0193614	0.0274304	0.17382	0.61452		625	-0.0286	0.0091	0.0017378	0.00522677
18947-3	Leucine-rich repeat-containing protein 3B	LRC3B	Q96PB8	LRRC3B	327	-0.0271461	0.0114788	0.0186394	0.0399442	0.593305		297	-0.00494975	0.0206725	0.810936	0.9446	0.498428		624	-0.0219	0.01	0.0288403	0.0570047
10748-216	Protocadherin beta-2	PCDB2	Q9Y5E7	PCDHB2	320	-0.021383	0.00904893	0.0187445	0.0401495	0.586467		297	0.073918	0.0270223	0.00661214	0.0768341	0.618521		617	-0.0118	0.0086	0.169824	0.24785
3728-52	Secretin	Secretin	P09683	SCT	331	0.0187175	0.0079259	0.018797	0.0402419	0.605129		297	-0.0277174	0.0180243	0.125189	0.412595	0.581745		628	0.0112	0.0073	0.123027	0.190201
12627-97	Ubiquitin-like modifier-activating enzyme ATG7	ATG7	O95352	ATG7	320	-0.031455	0.0133232	0.01885	0.0403352	0.473301		297	-0.0120682	0.0231873	0.603136	0.85557	0.501429		617	-0.0266	0.0116	0.020893	0.043223
10889-2	Melanocortin-2 receptor accessory protein 2	MRAP2	Q96G30	MRAP2	332	-0.0604321	0.0256073	0.0188749	0.0403684	0.602762		297	-0.0311378	0.0282364	0.271044	0.600289	0.464272		629	-0.0472	0.019	0.0128825	0.0285165
11608-5	Microtubule-associated proteins 1A/1B light chain 3B	MLP3B	Q9GZQ8	MAP1LC3B	332	-0.0501305	0.0212671	0.0190141	0.0406459	0.615684		297	0.0212346	0.0351468	0.546201	0.821361	0.605659		629	-0.031	0.0182	0.0891251	0.146029
3201-49	Kallikrein-5	kallikrein 5	Q9Y337	KLK5	326	0.0276941	0.0117585	0.019123	0.0408585	0.620755		297	-0.0145131	0.0148647	0.329704	0.663884	0.558498		623	0.0114	0.0092	0.213796	0.300404
12382-2	Probable ATP-dependent RNA helicase DDX58	DDX58	O95786	DDX58	332	-0.100739	0.0428011	0.0191919	0.0409853	0.571458		297	0.0308978	0.0414961	0.457118	0.76583	0.48952		629	-0.0329	0.0298	0.269153	0.361195
9934-29	Phosphatidylinositol transfer protein alpha isoform	PIPNA	Q00169	PITPNA	332	-0.0250188	0.0106376	0.019281	0.0411496	0.545406		297	-0.000539349	0.0387952	0.988917	0.998314	0.551543		629	-0.0233	0.0103	0.0229087	0.0468077
12022-12	Mothers against decapentaplegic homolog 4	SMAD4	Q13485	SMAD4	332	-0.0431176	0.0183341	0.019288	0.0411496	0.634832		297	-0.0219833	0.0270027	0.416244	0.734618	0.535776		629	-0.0364	0.0152	0.0162181	0.0348248
13983-27	Quinone oxidoreductase	QOR	Q08257	CRYZ	329	0.0879626	0.0374252	0.0193663	0.0412961	0.463634		297	0.00580874	0.0542472	0.9148	0.975682	0.594417		626	0.0615	0.0308	0.0457088	0.0837281
12879-5	Retinoblastoma-like protein 1	p107	P28749	RBL1	328	0.024642	0.0104867	0.0193946	0.0413362	0.609973		297	0.015728	0.020935	0.453091	0.764205	0.586938		625	0.0229	0.0094	0.0147911	0.0321946
2686-67	Insulin-like growth factor-binding protein 6	IGFBP-6	P24592	IGFBP6	314	0.0685317	0.0291681	0.0194382	0.0414086	0.668727		297	0.0188038	0.02371	0.428382	0.745034	0.685976		611	0.0386	0.0184	0.0363078	0.0687626
13078-3	Centrin-2	CETN2	P41208	CETN2	332	-0.0295847	0.0125996	0.0194777	0.041472	0.635747		297	-0.0255365	0.0127168	0.045558	0.235828	0.688262		629	-0.0276	0.009	0.00204174	0.0059983
13501-10	Solute carrier family 35 member G2	S35G2	Q8TBE7	SLC35G2	331	-0.0436236	0.0186001	0.0196198	0.0417437	0.621269		297	-0.0256484	0.0236288	0.278612	0.606739	0.684022		628	-0.0367	0.0146	0.0120226	0.026862
11307-33	NEDD4-like E3 ubiquitin-protein ligase WWP1	WWP1	Q9H0M0	WWP1	332	-0.05587	0.0238229	0.0196247	0.0417437	0.657757		297	-0.00124561	0.0473151	0.979015	0.994794	0.474752		629	-0.0448	0.0213	0.0354813	0.0676142
19578-19	Docking protein 2	DOK2	O60496	DOK2	332	-0.0530887	0.0226829	0.0198713	0.0422341	0.634921		297	0.00352593	0.0758366	0.962949	0.988808	0.507193		629	-0.0484	0.0217	0.025704	0.0516602
2783-18	C-C motif chemokine 3-like 1	LD78-beta	P16619	CCL3L1	329	-0.0265152	0.0113288	0.0198749	0.0422341	0.588196		297	0.0116507	0.015196	0.443884	0.756139	0.633289		626	-0.0129	0.0091	0.154882	0.230341
19295-32	Serine/threonine-protein phosphatase PP1-gamma catalytic subunit	PP1G	P36873	PPP1CC	332	-0.0522471	0.0223289	0.0199018	0.0422705	0.642297		297	0.024632	0.0685964	0.719791	0.910268	0.489425		629	-0.0449	0.0212	0.0346737	0.0665766
4992-49	Granulins	GRN	P28799	GRN	332	0.0528772	0.0226064	0.0199465	0.0423444	0.621762		297	0.0239514	0.0261155	0.359832	0.692131	0.528392		629	0.0405	0.0171	0.0177828	0.0375473
3055-54	Interleukin-4 receptor subunit alpha	IL-4 sR	P24394	IL4R	323	-0.0211476	0.00904555	0.0200239	0.0424878	0.540389		297	0.0396509	0.0240844	0.100776	0.368882	0.598609		620	-0.0136	0.0085	0.107152	0.170563
11175-45	Lysophosphatidylcholine acyltransferase 2	PCAT2	Q7L5N7	LPCAT2	331	0.0235875	0.0100963	0.020095	0.0426177	0.619877		297	0.0138302	0.017826	0.438471	0.75437	0.472799		628	0.0212	0.0088	0.0158489	0.0341172
6391-52	Leukocyte immunoglobulin-like receptor subfamily A member 3	LIRA3	Q8N6C8	LILRA3	324	0.0879103	0.0376426	0.0201544	0.0427101	0.62183		297	-0.0880508	0.086342	0.308674	0.642287	0.514863		621	0.0598	0.0345	0.0831764	0.138071
15527-90	Dihydrolipoyl dehydrogenase, mitochondrial	DLDH	P09622	DLD	328	0.049008	0.0209869	0.0201584	0.0427101	0.558907		297	0.0259048	0.0282007	0.359072	0.692131	0.48528		625	0.0408	0.0168	0.0154882	0.0334747
13689-2	Ornithine decarboxylase	Ornithine decarboxylase	P11926	ODC1	309	-0.0280156	0.011999	0.020216	0.0427922	0.483171		297	-0.0434334	0.0176444	0.014412	0.120128	0.600657		606	-0.0329	0.0099	0.000912011	0.00301272
10708-3	Progonadoliberin-2	GON2	O43555	GNRH2	306	-0.0293843	0.0125855	0.0202259	0.0427922	0.58481		297	-0.0177511	0.0386505	0.646381	0.88061	0.545208		603	-0.0283	0.012	0.018197	0.0383466
9503-1	Neuromedin-S	NMS	Q5H8A3	NMS	328	-0.0263943	0.0113092	0.0202271	0.0427922	0.655735		297	0.00417532	0.0275969	0.879847	0.966628	0.533679		625	-0.022	0.0105	0.0354813	0.0676142
12682-5	Kynurenine--oxoglutarate transaminase 3	KAT3	Q6YP21	KYAT3	330	-0.061552	0.0263819	0.0202633	0.0428478	0.618572		297	-0.00624193	0.0282537	0.825306	0.949755	0.607231		627	-0.0358	0.0193	0.0630957	0.109868
6555-58	Stomatin-like protein 2, mitochondrial	Stomatin-like protein 2	Q9UJZ1	STOML2	332	-0.0321402	0.0137847	0.0203407	0.0429854	0.644863		297	-0.060988	0.0201281	0.00266522	0.0500572	0.733756		629	-0.0414	0.0114	0.000275423	0.00109381
13517-3	Patched domain-containing protein 3	PTHD3	Q3KNS1	PTCHD3	320	-0.0201066	0.0086224	0.0203484	0.0429854	0.558515		297	-0.0565278	0.0215373	0.00913206	0.0932945	0.666016		617	-0.0251	0.008	0.00169824	0.00512212
3710-49	Angiostatin	Angiostatin	P00747	PLG	313	-0.02989	0.0128188	0.0203719	0.043014	0.602975		297	-0.0660482	0.0190418	0.000602286	0.0219528	0.780964		610	-0.0412	0.0106	0.000107152	0.000489756
17675-17	Acyl-coenzyme A thioesterase 13	ACO13	Q9NPJ3	ACOT13	332	-0.0596127	0.0255819	0.0204114	0.0430592	0.672213		297	0.0510709	0.0864508	0.555145	0.827861	0.510004		629	-0.0507	0.0245	0.0389045	0.0730054
4717-55	Interleukin-3	IL-3	P08700	IL3	332	0.0257183	0.0110372	0.0204174	0.0430592	0.565174		297	0.0376911	0.0186658	0.0443771	0.231915	0.647056		629	0.0288	0.0095	0.00239883	0.00686909
12821-6	NACHT, LRR and PYD domains-containing protein 10	NAL10	Q86W26	NLRP10	328	-0.0317324	0.0136179	0.0204234	0.0430592	0.624379		297	-0.0212354	0.0365434	0.561621	0.834093	0.590892		625	-0.0305	0.0128	0.0169824	0.0360877
3298-52	Contactin-4	Contactin-4	Q8IWV2	CNTN4	331	-0.0444755	0.0190918	0.0204515	0.0430873	0.616975		297	-0.0189248	0.0248493	0.446927	0.758395	0.568883		628	-0.035	0.0151	0.020893	0.043223
13735-1	Rap1 GTPase-activating protein 1	RPGP1	P47736	RAP1GAP	328	-0.0224334	0.00962983	0.0204567	0.0430873	0.579784		297	-0.056595	0.0172064	0.00112824	0.0305192	0.679306		625	-0.0306	0.0084	0.000275423	0.00109381
12014-19	6-pyruvoyl tetrahydrobiopterin synthase	PTPS	Q03393	PTS	331	0.0612479	0.0263173	0.0205736	0.0433124	0.59124		297	-0.0069945	0.0224797	0.755911	0.923141	0.658346		628	0.0218	0.0171	0.204174	0.29001
8396-42	Fatty-acid amide hydrolase 2	FAAH2	Q6GMR7	FAAH2	321	0.0367195	0.015778	0.0205954	0.0433369	0.625128		297	0.0243924	0.0294119	0.407595	0.728925	0.533203		618	0.034	0.0139	0.0144544	0.0315415
16299-13	T-cell immunoreceptor with Ig and ITIM domains	TIGIT	Q495A1	TIGIT	322	-0.02583	0.0111019	0.0206275	0.0433832	0.584794		297	-0.0427929	0.0319701	0.181768	0.497003	0.577887		619	-0.0277	0.0105	0.00831764	0.0197103
8838-10	Protein CASC4	CASC4	Q6P4E1	GOLM2	332	0.0330377	0.0142084	0.0206826	0.0434633	0.629728		297	-0.00507407	0.0405573	0.900524	0.97157	0.538491		629	0.0289	0.0134	0.0316228	0.0615428
3808-76	Fibroblast growth factor receptor 2	FGFR-2	P21802	FGFR2	330	0.0251359	0.01081	0.0206857	0.0434633	0.64259		297	-0.0112746	0.0280982	0.688525	0.901127	0.553115		627	0.0204	0.0101	0.042658	0.0789466
12855-16	Cas scaffolding protein family member 4	CT032	Q9NQ75	CASS4	332	-0.0448261	0.0192835	0.0207177	0.0435093	0.625125		297	-0.0249109	0.0286578	0.385425	0.711946	0.580507		629	-0.0386	0.016	0.0158489	0.0341172
13506-10	tRNA-dihydrouridine(20) synthase [NAD(P)+]-like	DUS2L	Q9NX74	DUS2	326	-0.0261488	0.011253	0.0207767	0.0435964	0.602694		297	-0.0515153	0.0307691	0.095155	0.358009	0.536919		623	-0.0291	0.0106	0.00588844	0.0146904
13680-3	NGFI-A-binding protein 2	NAB2	Q15742	NAB2	331	0.0291904	0.0125632	0.0207795	0.0435964	0.597459		297	0.0471032	0.0182089	0.010172	0.0985352	0.685833		628	0.035	0.0103	0.000724436	0.00247876
10011-65	Inositol polyphosphate 5-phosphatase OCRL-1	OCRL	Q01968	OCRL	316	-0.0324333	0.0139623	0.0208406	0.0437033	0.567438		297	-0.0139014	0.0240678	0.563987	0.835545	0.51734		613	-0.0278	0.0121	0.0213796	0.0440603
12835-101	Pyrin domain-containing protein 1	PYDC1	Q8WXC3	PYDC1	329	-0.0163661	0.00705132	0.0209188	0.0438459	0.568292		297	-0.0143683	0.0125819	0.254398	0.583619	0.625143		626	-0.0159	0.0062	0.00977237	0.0226095
11396-39	Dynein intermediate chain 1, axonemal	DNAI1	Q9UI46	DNAI1	331	-0.0155842	0.0067164	0.0209519	0.0438938	0.541371		297	-0.0133079	0.0085204	0.119401	0.400267	0.579888		628	-0.0147	0.0053	0.00524807	0.0133404
11356-19	Protein DGCR14	DGC14	Q96DF8	ESS2	330	0.0200344	0.00863713	0.0209954	0.0439636	0.605434		297	0.0452921	0.0171801	0.00883111	0.0910853	0.58689		627	0.0251	0.0077	0.00112202	0.00358529
3332-57	Hemojuvelin	RGM-C	Q6ZVN8	HJV	323	0.0285721	0.0123381	0.0212197	0.0443997	0.585628		297	-0.0120955	0.0183348	0.509967	0.802195	0.554497		620	0.0159	0.0102	0.120226	0.186946
7898-29	Nuclear protein MDM1	MDM1	Q8TC05	MDM1	330	0.0439357	0.0189761	0.0212298	0.0443997	0.64468		297	0.0496574	0.018197	0.00674192	0.0769151	0.763958		627	0.0469	0.0131	0.000354813	0.00135649
6022-57	Protein kinase C-binding protein NELL2	NELL2	Q99435	NELL2	319	0.0418526	0.0180739	0.0212346	0.0443997	0.63816		297	0.0435537	0.0186273	0.0200562	0.144735	0.652582		616	0.0427	0.013	0.001	0.00325587
7145-1	Inter-alpha-trypsin inhibitor heavy chain H3	ITIH3	Q06033	ITIH3	332	0.0487627	0.0210714	0.0212897	0.0444932	0.671269		297	-0.000882002	0.0271978	0.974152	0.993	0.602325		629	0.0301	0.0167	0.0707946	0.1216
11361-73	Thymidine phosphorylase	TP	P19971	TYMP	332	-0.0674295	0.0291402	0.0213008	0.0444947	0.65876		297	0.00862624	0.0285424	0.762696	0.926899	0.587081		629	-0.0286	0.0204	0.162181	0.239376
8890-9	Transmembrane protein 132B	T132B	Q14DG7	TMEM132B	329	-0.0400552	0.0173114	0.0213155	0.0445038	0.574906		297	-0.0253829	0.0244669	0.300392	0.632088	0.611471		626	-0.0352	0.0141	0.0128825	0.0285165
8263-64	TYMS opposite strand protein	CR056	Q8TAI1	TYMSOS	332	0.0272739	0.0117957	0.0214	0.0446586	0.634537		297	0.0317661	0.0217736	0.145664	0.447722	0.54959		629	0.0283	0.0104	0.00630957	0.0155338
9870-17	Tryptophan--tRNA ligase, cytoplasmic	SYWC	P23381	WARS1	332	0.054622	0.0236512	0.0215514	0.0449488	0.619343		297	0.0435608	0.0399341	0.276256	0.603256	0.553544		629	0.0517	0.0203	0.0109648	0.0248732
11348-132	Prolyl 4-hydroxylase subunit alpha-2	P4HA2	O15460	P4HA2	316	0.0205958	0.00891625	0.02156	0.0449488	0.591152		297	-0.0319665	0.0142583	0.0257174	0.168871	0.719322		613	0.0058	0.0076	0.436516	0.530055
5765-53	Beta-defensin 121	DB121	Q5J5C9	DEFB121	331	-0.0512563	0.0222017	0.0215994	0.0450092	0.597314		297	-0.0397915	0.0396136	0.315976	0.649301	0.654678		628	-0.0485	0.0194	0.0123027	0.027374
6929-10	Sia-alpha-2,3-Gal-beta-1,4-GlcNAc-R:alpha 2,8-sialyltransferase	SIA8C	O43173	ST8SIA3	317	-0.0205139	0.0088848	0.0216166	0.0450232	0.477886		297	-0.0276328	0.0255135	0.279677	0.607789	0.623809		614	-0.0213	0.0084	0.0112202	0.0253589
18311-44	Dynactin subunit 6	DCTN6	O00399	DCTN6	332	-0.0483952	0.020984	0.0217312	0.0452273	0.626719		297	0.0180017	0.0492062	0.714749	0.908814	0.58689		629	-0.0382	0.0193	0.047863	0.0870071
19135-5	7-methylguanosine phosphate-specific 5'-nucleotidase	Cytosolic 5'-nucleotidase III-like protein	Q969T7	NT5C3B	329	-0.0370045	0.0160449	0.0217356	0.0452273	0.563164		297	0.0589047	0.0305495	0.0548068	0.261513	0.501334		626	-0.0163	0.0142	0.251189	0.342103
11372-2	Zinc finger protein 18	ZNF18	P17022	ZNF18	332	0.0184676	0.0080107	0.0217837	0.0453055	0.562872		297	0.0536772	0.0210789	0.0113966	0.106008	0.725657		629	0.0229	0.0075	0.00223872	0.00647964
14334-3	Recoverin	RECO	P35243	RCVRN	327	-0.0153757	0.00667102	0.0218229	0.045365	0.502191		297	0.00313035	0.0211871	0.882644	0.96728	0.515958		624	-0.0137	0.0064	0.030903	0.0602783
4801-13	Lactoperoxidase	PERL	P22079	LPO	324	0.0590461	0.0256354	0.0219171	0.0455388	0.57576		297	0.0536197	0.0299273	0.0742253	0.309945	0.591559		621	0.0567	0.0195	0.00354813	0.00954976
8355-80	Isthmin-1	ISM1	B1AKI9	None	331	0.0193106	0.00838981	0.0219953	0.0456794	0.657723		297	0.0232408	0.0189674	0.221452	0.549289	0.750572		628	0.02	0.0077	0.00933254	0.0217675
18181-2	Protein TSSC4	TSSC4	Q9Y5U2	TSSC4	332	0.0481305	0.0209138	0.0220108	0.0456894	0.556057		297	0.0735499	0.0320746	0.0225562	0.154155	0.706936		629	0.0557	0.0175	0.00147911	0.00457015
6231-46	Stanniocalcin-2	STC2	O76061	STC2	329	0.0240814	0.0104662	0.0220453	0.0457389	0.637666		297	-0.00803153	0.0172934	0.642689	0.879866	0.51734		626	0.0155	0.009	0.0831764	0.138071
5749-53	Colipase	COL	P04118	CLPS	313	0.0462757	0.0201247	0.0221615	0.045958	0.651341		297	0.0177771	0.0241325	0.461932	0.767349	0.637529		610	0.0346	0.0155	0.0251189	0.0506737
11192-168	Tubulointerstitial nephritis antigen-like	TINAL	Q9GZM7	TINAGL1	332	0.0683745	0.0297708	0.0222798	0.0461809	0.646014		297	0.0455573	0.0280179	0.105031	0.375524	0.563548		629	0.0563	0.0204	0.0057544	0.0144061
11155-16	Collagen alpha-5(VI) chain	CO6A5	A8TX70	COL6A5	325	0.0210832	0.00918552	0.0223772	0.0463605	0.659214		297	0.0244548	0.0217572	0.261944	0.592646	0.618236		622	0.0216	0.0085	0.0107152	0.0244229
9509-4	Trimeric intracellular cation channel type B	TM38B	Q9NVV0	TMEM38B	332	-0.0428512	0.0186827	0.0224578	0.046505	0.608574		297	-0.041285	0.0370705	0.266332	0.594992	0.509575		629	-0.0425	0.0167	0.0107152	0.0244229
8480-29	EGF-containing fibulin-like extracellular matrix protein 1	FBLN3	Q12805	EFEMP1	327	0.0525084	0.0229182	0.0226141	0.0468061	0.678232		297	0.0627561	0.0249409	0.0124013	0.11089	0.795636		624	0.0572	0.0169	0.000707946	0.00243201
3009-3	Transforming growth factor beta receptor type 3	TGF-b R III	Q03167	TGFBR3	317	0.052346	0.0228499	0.0226509	0.0468598	0.61283		297	-0.0086722	0.0260078	0.739037	0.918413	0.590225		614	0.0258	0.0172	0.134896	0.205522
8864-59	Centromere protein W	CENPW	Q5EE01	CENPW	330	-0.0207479	0.00906478	0.0227413	0.0470241	0.588342		297	-0.021862	0.0160512	0.174246	0.487848	0.718274		627	-0.021	0.0079	0.00776247	0.0185583
12748-6	Bromodomain testis-specific protein	BRDT	Q58F21	BRDT	331	0.0188676	0.00824445	0.0227587	0.0470376	0.580135		297	0.0243807	0.0127196	0.056245	0.265181	0.597656		628	0.0205	0.0069	0.00301995	0.00829956
4925-54	Collagenase 3	MMP-13	P45452	MMP13	330	0.0444036	0.0194218	0.022893	0.0472925	0.607336		297	0.0390804	0.0239031	0.10314	0.372465	0.578268		627	0.0423	0.0151	0.00501187	0.012831
17383-4	StAR-related lipid transfer protein 5	STAR5	Q9NSY2	STARD5	331	-0.0467247	0.020447	0.0229571	0.0474021	0.624319		297	0.0287363	0.0350992	0.413619	0.732693	0.587795		628	-0.0276	0.0177	0.11749	0.183888
11530-37	Porphobilinogen deaminase	HEM3	P08397	HMBS	332	-0.0969813	0.0424691	0.0230494	0.0475698	0.604532		297	-0.026258	0.0545832	0.630833	0.872935	0.500572		629	-0.0703	0.0335	0.0363078	0.0687626
7551-33	Leucine-rich repeat-containing protein 32	LRC32	Q14392	LRRC32	325	0.0369827	0.0162042	0.0231408	0.0477355	0.644622		297	0.0303324	0.0212725	0.15497	0.460944	0.625381		622	0.0345	0.0129	0.0074131	0.0178321
5252-33	Dual 3',5'-cyclic-AMP and -GMP phosphodiesterase 11A	PDE11	Q9HCR9	PDE11A	332	-0.0586048	0.0256947	0.0232142	0.047864	0.639818		297	-0.0203768	0.0459916	0.658055	0.888632	0.542207		629	-0.0495	0.0224	0.0275423	0.0548169
18894-1	Glutathione peroxidase 2	GPX2	P18283	GPX2	326	0.023966	0.0105088	0.0232424	0.0478992	0.62442		297	-0.0111107	0.0325198	0.732854	0.916015	0.584699		623	0.0206	0.01	0.0389045	0.0730054
9600-55	Thrombospondin type-1 domain-containing protein 7A	THS7A	Q9UPZ6	THSD7A	331	0.0204015	0.00895501	0.023372	0.0481365	0.62503		297	-0.0501313	0.0367393	0.17346	0.487845	0.602134		628	0.0164	0.0087	0.0588844	0.103583
8258-22	UDP-glucuronic acid decarboxylase 1	UXS1	Q8NBZ7	UXS1	332	0.0268363	0.0117803	0.0233799	0.0481365	0.597156		297	-0.0130882	0.0158224	0.408804	0.730177	0.652534		629	0.0126	0.0094	0.18197	0.262108
2705-5	C-C motif chemokine 25	TECK	O15444	CCL25	327	0.0430708	0.0189123	0.0234307	0.0482178	0.604026		297	-0.0395557	0.0393281	0.315353	0.648551	0.610232		624	0.0276	0.017	0.107152	0.170563
2761-49	Fibroblast growth factor 18	FGF-18	O76093	FGF18	322	0.0312061	0.0137109	0.0235253	0.0483895	0.599014		297	0.0305167	0.0138581	0.0284433	0.176529	0.558117		619	0.0309	0.0097	0.00154882	0.00474125
17728-61	Charged multivesicular body protein 2a	CHM2A	O43633	CHMP2A	332	-0.0612076	0.0269084	0.0235856	0.0484903	0.656753		297	0.0130381	0.0586461	0.824222	0.949378	0.554068		629	-0.0483	0.0245	0.047863	0.0870071
5658-64	Coagulation factor XIII B chain	coagulation factor XIII B	P05160	F13B	323	-0.0663348	0.0292076	0.0238193	0.0489474	0.592258		297	-0.0989495	0.0206894	2.75308e-06	0.00169157	0.768579		620	-0.0881	0.0169	1.8197e-07	2.19231e-06
10743-13	SLIT and NTRK-like protein 1	SLIK1	Q96PX8	SLITRK1	313	-0.0796323	0.0350666	0.0238577	0.0490004	0.65159		297	-0.0546803	0.0274005	0.0469105	0.239622	0.490615		610	-0.0641	0.0216	0.00295121	0.00813142
4910-21	Phospholipase A2	GIB	P04054	PLA2G1B	322	0.0438938	0.0193332	0.0238679	0.0490004	0.608473		297	-0.0476152	0.0318787	0.136354	0.430586	0.506669		619	0.0193	0.0165	0.245471	0.336447
9869-28	Nuclear factor NF-kappa-B p105 subunit	NF-kappa-B p105	P19838	NFKB1	332	-0.0512939	0.0226242	0.0240418	0.0493338	0.639759		297	0.0617713	0.0481608	0.200651	0.520702	0.547828		629	-0.0309	0.0205	0.131826	0.201701
18280-29	Putative D-tyrosyl-tRNA(Tyr) deacylase 2	DTD2	Q96FN9	DTD2	332	-0.0465387	0.0205412	0.0241397	0.0495111	0.620523		297	0.0152532	0.0408908	0.709402	0.906881	0.530202		629	-0.0341	0.0184	0.0630957	0.109868
17350-13	Charged multivesicular body protein 2b	CHM2B	Q9UQN3	CHMP2B	332	-0.0524127	0.0231405	0.0241807	0.0495715	0.642828		297	-0.00381014	0.0644163	0.952874	0.985866	0.498952		629	-0.0469	0.0218	0.0316228	0.0615428
6629-3	Beta-defensin 1	HBD-1	P60022	DEFB1	328	0.0502794	0.0222175	0.0243088	0.0498105	0.585011		297	0.0212536	0.0257288	0.409446	0.730415	0.605278		625	0.0379	0.0168	0.0245471	0.0496833
3866-7	Ribosome maturation protein SBDS	SBDS	Q9Y3A5	SBDS	332	-0.043881	0.0193964	0.0243449	0.0498608	0.608721		297	0.0322107	0.0346092	0.352782	0.687324	0.59194		629	-0.0257	0.0169	0.128825	0.197884
16585-16	N-acetyllactosaminide beta-1,3-N-acetylglucosaminyltransferase 4	B3GN4	Q9C0J1	B3GNT4	320	-0.0238053	0.0105219	0.0243636	0.0498752	0.574175		297	-0.0234335	0.0259536	0.367326	0.697551	0.556498		617	-0.0238	0.0098	0.0147911	0.0321946
19213-1	Serine protease inhibitor Kazal-type 4	ISK4	O60575	SPINK4	310	0.0278322	0.0123095	0.0244758	0.050081	0.634006		297	0.050911	0.0259126	0.0503981	0.251173	0.762386		607	0.0321	0.0111	0.00389045	0.0103353
9495-10	C-X-C motif chemokine 17	VCC1	Q6UXB2	CXCL17	317	-0.0169363	0.00749593	0.0245619	0.0502334	0.556267		297	-0.00905035	0.0235126	0.700582	0.902568	0.527915		614	-0.0162	0.0071	0.0234423	0.0478298
12499-108	Endophilin-A1	SH3G2	Q99962	SH3GL2	332	-0.0510158	0.0226051	0.0246909	0.0504732	0.634921		297	0.0212367	0.0797958	0.790322	0.936669	0.507908		629	-0.0456	0.0217	0.0354813	0.0676142
8750-46	Vinculin	Vinculin	P18206	VCL	332	-0.0876862	0.0388586	0.0247089	0.0504859	0.595858		297	-0.0119643	0.0210397	0.570031	0.839128	0.488043		629	-0.0291	0.0185	0.114815	0.180622
9005-16	Plexin-A1	PLXA1	Q9UIW2	PLXNA1	324	-0.0562795	0.0249397	0.0247212	0.0504871	0.557929		297	0.00887286	0.0316563	0.779456	0.931914	0.506479		621	-0.0313	0.0196	0.109648	0.173892
3025-50	Fibroblast growth factor 2	bFGF	P09038	FGF2	327	-0.0759302	0.03366	0.0247666	0.0505393	0.56582		297	0.101689	0.0635732	0.110781	0.384871	0.592416		624	-0.037	0.0297	0.213796	0.300404
8060-7	Pro-neuregulin-2, membrane-bound isoform	NRG2	O14511	NRG2	319	0.0298295	0.0132221	0.0247702	0.0505393	0.564672		297	-0.0137487	0.0278831	0.622325	0.866899	0.531393		616	0.0218	0.0119	0.0676083	0.116921
4883-56	Insulin	Insulin	P01308	INS	316	0.0357928	0.0158721	0.0248372	0.0506519	0.600969		297	0.00866943	0.0226701	0.702431	0.903082	0.569931		613	0.0269	0.013	0.0389045	0.0730054
7948-129	Glycolipid transfer protein domain-containing protein 2	GLTD2	A6NH11	GLTPD2	321	0.0434262	0.0192616	0.0248597	0.0506737	0.603129		297	-0.0536667	0.0268771	0.0467842	0.239622	0.619808		618	0.0105	0.0157	0.501187	0.590092
13599-15	Rab9 effector protein with kelch motifs	RABEK	Q7Z6M1	RABEPK	330	-0.0133446	0.00592663	0.0250254	0.0509873	0.550433		297	-0.00382428	0.0118552	0.747243	0.920112	0.566263		627	-0.0114	0.0053	0.030903	0.0602783
14074-2	SHC-transforming protein 2	SHC2	P98077	SHC2	328	0.0197585	0.00880325	0.0254924	0.0518945	0.61325		297	0.00935981	0.028633	0.743987	0.919946	0.574028		625	0.0189	0.0084	0.0251189	0.0506737
2642-4	Platelet-activating factor acetylhydrolase IB subunit beta	PAFAH beta subunit	P68402	PAFAH1B2	332	-0.0353908	0.0157693	0.0254948	0.0518945	0.616333		297	0.0349013	0.0390634	0.372353	0.700147	0.658918		629	-0.0255	0.0146	0.0812831	0.135819
16887-29	Peptidyl-tRNA hydrolase 2, mitochondrial	PTH2	Q9Y3E5	PTRH2	330	0.0208317	0.0092916	0.0256485	0.0521828	0.643362		297	0.0170641	0.0235677	0.46962	0.77329	0.670494		627	0.0203	0.0086	0.0186209	0.0391056
16916-19	SLIT and NTRK-like protein 6	SLIK6	Q9H5Y7	SLITRK6	326	0.0391485	0.0174645	0.0256832	0.0522118	0.620296		297	-0.0630186	0.024624	0.010996	0.104447	0.579125		623	0.005	0.0142	0.724436	0.785628
13536-56	DNA polymerase iota	POLI	Q9UNA4	POLI	332	0.0186338	0.00831369	0.0256871	0.0522118	0.612557		297	-0.00442345	0.0190851	0.816876	0.946494	0.489282		629	0.015	0.0076	0.0501187	0.090155
18404-22	Ankyrin repeat domain-containing protein 54	ANR54	Q6NXT1	ANKRD54	330	-0.0263168	0.0117517	0.0258178	0.0524528	0.564503		297	0.0122692	0.0321579	0.703089	0.903369	0.601277		627	-0.0218	0.011	0.0489779	0.0885472
13378-80	Glutaredoxin-like protein C5orf63	YD286	A6NC05	C5orf63	325	-0.0187419	0.00838479	0.0261053	0.0530118	0.567674		297	0.0025202	0.0178897	0.888067	0.969292	0.61995		622	-0.0149	0.0076	0.0489779	0.0885472
9241-40	Signal-regulatory protein gamma	SIRPG	Q9P1W8	SIRPG	330	0.0173659	0.00777509	0.0262066	0.0531923	0.59283		297	0.0109338	0.0152928	0.475207	0.775954	0.66592		627	0.016	0.0069	0.0204174	0.0423614
9249-17	Transmembrane protein 9	TMEM9	Q9P0T7	TMEM9	323	-0.0268867	0.0120543	0.0264274	0.0536086	0.539957		297	-0.0788101	0.0177677	1.30347e-05	0.00462764	0.723609		620	-0.0433	0.01	1.44544e-05	8.86853e-05
2859-69	Histone deacetylase 8	HDAC8	Q9BY41	HDAC8	332	-0.0176811	0.00792863	0.0264366	0.0536086	0.591609		297	0.0450229	0.0200677	0.0256136	0.168447	0.705316		629	-0.0092	0.0074	0.213796	0.300404
8878-48	YTH domain-containing protein 1	YTDC1	Q96MU7	YTHDC1	332	0.0364338	0.0163448	0.0265012	0.0537142	0.605653		297	0.0170438	0.0125052	0.173956	0.487845	0.594131		629	0.0242	0.0099	0.0147911	0.0321946
10513-13	Calsenilin	CSEN	Q9Y2W7	KCNIP3	303	-0.0269967	0.0121128	0.0265902	0.0538693	0.592998		297	0.0208389	0.0461031	0.651601	0.884359	0.56874		600	-0.0239	0.0117	0.0416869	0.0775164
19563-3	Seizure 6-like protein	SEZ6L	Q9BYH1	SEZ6L	313	0.0495695	0.0222479	0.0266134	0.0538909	0.613239		297	-0.0230861	0.0254779	0.365621	0.695197	0.530964		610	0.0181	0.0168	0.281838	0.375639
5478-50	Glutamate carboxypeptidase 2	PSMA	Q04609	FOLH1	310	0.0333116	0.0149639	0.0267509	0.0541439	0.589675		297	0.0234841	0.0330694	0.478183	0.778257	0.496189		607	0.0316	0.0136	0.0204174	0.0423614
4217-49	3-hydroxyacyl-CoA dehydrogenase type-2	ERAB	Q99714	HSD17B10	332	-0.0673841	0.0302975	0.0268385	0.0542794	0.67717		297	0.0306344	0.0614916	0.618727	0.864312	0.504192		629	-0.0482	0.0272	0.0758578	0.1284
10514-5	Prostaglandin-H2 D-isomerase	PGD2 synthase	P41222	PTGDS	306	0.0592333	0.0266227	0.0268431	0.0542794	0.674857		297	0.00589441	0.0421189	0.888799	0.969354	0.670351		603	0.044	0.0225	0.0501187	0.090155
15607-56	Pyruvate kinase PKLR	KPYR	P30613	PKLR	329	-0.0992168	0.044657	0.0270036	0.0545782	0.605681		297	-0.0124663	0.0452235	0.783005	0.932093	0.51553		626	-0.0564	0.0318	0.0758578	0.1284
18839-24	Thyroglobulin	Thyroglobulin	P01266	TG	308	0.0411489	0.0185248	0.027085	0.054717	0.582931		297	-0.097519	0.0481738	0.0438509	0.230848	0.579506		605	0.0233	0.0173	0.177828	0.256829
8035-6	Uncharacterized protein C1orf198	CA198	Q9H425	C1orf198	331	-0.0422741	0.0190402	0.0271014	0.0547245	0.63248		297	0.0168924	0.0367488	0.646095	0.88061	0.472466		628	-0.0298	0.0169	0.0776247	0.130927
9883-29	Lactoylglutathione lyase	Glyoxalase I	Q04760	GLO1	331	-0.0490937	0.0221166	0.027135	0.0547666	0.577055		297	-0.0115505	0.0539146	0.830512	0.949755	0.527391		628	-0.0437	0.0205	0.0331131	0.0640088
3198-4	Iduronate 2-sulfatase	IDS	P22304	IDS	318	-0.030789	0.013874	0.0272047	0.0548816	0.571634		297	0.0257122	0.0161282	0.111969	0.386702	0.532727		615	-0.0068	0.0105	0.524807	0.612536
13463-1	Peroxidasin homolog	PXDN	Q92626	PXDN	315	0.112113	0.0505479	0.027297	0.0550204	0.664368		297	0.125022	0.058528	0.033505	0.194737	0.7238		612	0.1176	0.0383	0.0020893	0.0061213
12527-50	Thyroid hormone receptor alpha	THA	P10827	THRA	331	0.0186313	0.00840239	0.0272991	0.0550204	0.58739		297	0.0189272	0.018908	0.317653	0.651824	0.550734		628	0.0187	0.0077	0.0151356	0.0328282
11098-1	Pyridoxal kinase	PDXK	O00764	PDXK	330	0.0443116	0.0199939	0.0273789	0.0551439	0.602672		297	0.0102594	0.0265194	0.69914	0.90219	0.523533		627	0.032	0.016	0.0457088	0.0837281
14583-49	Growth/differentiation factor 8	Myostatin	O14793	MSTN	310	0.0212037	0.0095648	0.027386	0.0551439	0.558976		297	-0.00650525	0.0162746	0.689658	0.901347	0.670065		607	0.0141	0.0082	0.0870964	0.14347
9178-30	Neuregulin-1	NEUREGULIN-1	Q02297	NRG1	311	0.0308067	0.0138992	0.0274111	0.0551686	0.587434		297	-0.0579479	0.0297627	0.0524972	0.257301	0.633861		608	0.0149	0.0126	0.234423	0.323158
8791-151	Carbonic anhydrase 5A, mitochondrial	Carbonic Anhydrase VA	P35218	CA5A	325	0.024313	0.0109737	0.0274385	0.0551878	0.642061		297	-0.00938659	0.0199222	0.637878	0.876522	0.525819		622	0.0165	0.0096	0.0870964	0.14347
18218-48	CB1 cannabinoid receptor-interacting protein 1	CB032	Q96F85	CNRIP1	321	-0.0748644	0.0337933	0.0274618	0.0551878	0.623354		297	-0.080548	0.0552127	0.14568	0.447722	0.565358		618	-0.0764	0.0288	0.00794328	0.018917
12046-51	TAR DNA-binding protein 43	TADBP	Q13148	TARDBP	330	-0.012317	0.00556062	0.0274639	0.0551878	0.464806		297	0.0268421	0.0129105	0.0384842	0.212206	0.617759		627	-0.0062	0.0051	0.223872	0.311207
6536-54	Putative phospholipase B-like 2	LAML2	Q8NHP8	PLBD2	332	0.0168153	0.00759205	0.027472	0.0551878	0.589308		297	0.0140067	0.0156363	0.371111	0.699826	0.633432		629	0.0163	0.0068	0.0169824	0.0360877
8756-41	Potassium voltage-gated channel subfamily E regulatory beta subunit 5	KCE1L	Q9UJ90	KCNE5	331	0.0227443	0.0102796	0.027634	0.055475	0.652807		297	0.00826893	0.0253603	0.744615	0.919946	0.542016		628	0.0207	0.0095	0.0295121	0.0581988
9384-17	Cathelicidin antimicrobial peptide	Cathelicidin peptide	P49913	CAMP	327	-0.064561	0.029179	0.0276408	0.055475	0.594355		297	-0.0710283	0.0350137	0.0434106	0.229091	0.647199		624	-0.0672	0.0224	0.00269153	0.00754647
4909-68	Galectin-8	Galectin-8	O00214	LGALS8	329	-0.0208416	0.00942379	0.0277054	0.0555788	0.55108		297	-0.023898	0.0197204	0.226556	0.555286	0.695884		626	-0.0214	0.0085	0.011749	0.0263326
19125-26	cAMP-dependent protein kinase type II-alpha regulatory subunit	KAP2	P13861	PRKAR2A	328	-0.0196652	0.00889539	0.0277692	0.0556809	0.585175		297	-0.044448	0.0199164	0.0263944	0.172264	0.610995		625	-0.0238	0.0081	0.00338844	0.00921219
17724-3	WW domain-containing oxidoreductase	WWOX	Q9NZC7	WWOX	328	-0.030479	0.0138033	0.0279527	0.0560227	0.589255		297	-0.00758276	0.0174105	0.663502	0.890887	0.629621		625	-0.0216	0.0108	0.0457088	0.0837281
2658-27	NT-3 growth factor receptor	TrkC	Q16288	NTRK3	320	0.029145	0.0132111	0.0281121	0.0563158	0.620655		297	0.0195156	0.0175048	0.265827	0.594992	0.596894		617	0.0257	0.0105	0.0151356	0.0328282
16857-2	Ras-related protein Rab-2A	RAB2A	P61019	RAB2A	331	-0.0375723	0.017038	0.0281505	0.0563666	0.641983		297	0.0273477	0.0357744	0.44522	0.757042	0.57903		628	-0.0256	0.0154	0.0954993	0.154997
11161-5	Spartin	SPG20	Q8N0X7	SPART	332	-0.0448619	0.0203496	0.0281946	0.0564285	0.612203		297	0.0410571	0.0313393	0.191201	0.508965	0.59294		629	-0.0194	0.0171	0.25704	0.348747
7976-19	DOMON domain-containing protein FRRS1L	FRS1L	Q9P0K9	FRRS1L	328	0.0205678	0.00933334	0.0282646	0.0565424	0.618438		297	-0.0316638	0.0274018	0.248817	0.578466	0.629383		625	0.0151	0.0088	0.0870964	0.14347
16621-77	NAD(P)H-hydrate epimerase	AIBP	Q8NCW5	NAXE	332	0.0363188	0.0164958	0.0283977	0.0567628	0.529297		297	0.0429005	0.032404	0.186566	0.502769	0.612853		629	0.0377	0.0147	0.0104713	0.0239559
9290-8	Regulator of microtubule dynamics protein 3	RMD3	Q96TC7	RMDN3	330	0.0216931	0.00985285	0.0284012	0.0567628	0.619761		297	0.028504	0.0194781	0.14444	0.445971	0.627429		627	0.0231	0.0088	0.00870964	0.0205036
16918-198	Toll-like receptor 3	TLR3	O15455	TLR3	323	0.0240209	0.0109193	0.0285497	0.0570331	0.615018		297	0.00701044	0.0165729	0.672603	0.893908	0.50081		620	0.0189	0.0091	0.0389045	0.0730054
6990-44	Stromal cell-derived factor 2-like protein 1	SDF2L	Q9HCN8	SDF2L1	332	0.0330496	0.0150344	0.0286436	0.0571942	0.587774		297	0.0423252	0.0196387	0.0319668	0.1886	0.654202		629	0.0365	0.0119	0.00223872	0.00647964
12387-7	PDZ and LIM domain protein 4	PDLI4	P50479	PDLIM4	292	0.0194942	0.00886978	0.0287773	0.0574345	0.635667		297	-0.0440273	0.0302422	0.14652	0.448706	0.526391		589	0.0145	0.0085	0.0891251	0.146029
15387-44	Neuropilin-2	Neuropilin-2	O60462	NRP2	330	0.0339293	0.0154538	0.0288457	0.0575443	0.63156		297	-0.0106128	0.0151259	0.483472	0.782028	0.511433		627	0.0112	0.0108	0.301995	0.396121
15413-3	Phosphatidylcholine-sterol acyltransferase	LCAT	P04180	LCAT	329	-0.0229226	0.0104447	0.0289102	0.0576257	0.576531		297	0.00958598	0.0183947	0.602674	0.855306	0.463129		626	-0.015	0.0091	0.0977237	0.157952
19124-9	Ubiquitin-like domain-containing CTD phosphatase 1	UBCP1	Q8WVY7	UBLCP1	332	-0.0575514	0.0262249	0.0289133	0.0576257	0.647312		297	-0.00207881	0.0422281	0.960771	0.988018	0.500143		629	-0.0421	0.0223	0.0588844	0.103583
7215-18	NADH-cytochrome b5 reductase 3	NADH-cytochrome b5 reductase	P00387	CYB5R3	304	-0.0187446	0.00854957	0.0291322	0.0580099	0.56502		297	-0.0420586	0.0214207	0.0505458	0.251393	0.591749		601	-0.0219	0.0079	0.0057544	0.0144061
9772-153	Neuroligin-2	NLGN2	Q8NFZ4	NLGN2	311	0.0324898	0.0148206	0.0291331	0.0580099	0.636587		297	0.00615975	0.0118102	0.602371	0.855306	0.501096		608	0.0164	0.0092	0.0758578	0.1284
9544-24	Uncharacterized protein C7orf69	CG069	Q9H7B7	C7orf69	330	0.0295917	0.013509	0.0292104	0.058137	0.609357		297	0.0155458	0.0241048	0.519485	0.806883	0.564501		627	0.0262	0.0118	0.0263027	0.0525931
3799-11	Carbonic anhydrase 3	Carbonic anhydrase III	P07451	CA3	326	0.113121	0.0516541	0.0292594	0.0582076	0.641667		297	0.0992551	0.0702571	0.1588	0.465575	0.713319		623	0.1083	0.0416	0.00933254	0.0217675
7827-20	Disintegrin and metalloproteinase domain-containing protein 32	ADA32	Q8TC27	ADAM32	313	-0.0273694	0.0125226	0.0296122	0.0588822	0.538903		297	0.0486072	0.024981	0.0526447	0.257301	0.496475		610	-0.0121	0.0112	0.281838	0.375639
18392-19	Methionine adenosyltransferase 2 subunit beta	MAT2B	Q9NZL9	MAT2B	330	0.0313771	0.014364	0.0296582	0.0589463	0.587235		297	0.055599	0.0274808	0.0439673	0.231178	0.57822		627	0.0366	0.0127	0.0040738	0.0107428
9474-22	Asialoglycoprotein receptor 2	ASGR2	P07307	ASGR2	314	-0.020551	0.00941281	0.029781	0.0591631	0.543935		297	-0.0471841	0.0290463	0.105363	0.375536	0.626096		611	-0.0231	0.009	0.01	0.0230617
12533-135	Cytohesin-2	CYH2	Q99418	CYTH2	332	0.0160195	0.00734279	0.029859	0.0592906	0.598838		297	0.0167185	0.0206254	0.41827	0.73608	0.683641		629	0.0161	0.0069	0.0199526	0.0415575
11629-36	TNF receptor-associated factor 4	TRAF4	Q9BUZ4	TRAF4	318	-0.018197	0.00834771	0.030026	0.0595947	0.573143		297	0.005274	0.0086179	0.541028	0.816191	0.590463		615	-0.0068	0.006	0.25704	0.348747
2939-10	Artemin	Artemin	Q5T4W7	ARTN	330	0.0243454	0.011188	0.0302874	0.0600858	0.601064		297	0.0482357	0.0176512	0.00666578	0.0768341	0.47137		627	0.0312	0.0094	0.000954993	0.00312589
19163-26	Leucine-rich repeat-containing protein 59	LRC59	Q96AG4	LRRC59	332	-0.0499551	0.0229738	0.0304027	0.0602868	0.644244		297	0.054385	0.0990999	0.58357	0.847665	0.484566		629	-0.0446	0.0224	0.0457088	0.0837281
12493-42	Ubiquitin thioesterase OTUB2	OTUB2	Q96DC9	OTUB2	332	0.0217492	0.0100082	0.0305007	0.0604533	0.586564		297	0.00308151	0.0185419	0.868121	0.963236	0.573885		629	0.0175	0.0088	0.0467735	0.0853512
12431-13	Protein pelota homolog	PELO	Q9BRX2	PELO	329	-0.0271929	0.0125184	0.0305771	0.0605768	0.566923		297	-0.0102197	0.0247552	0.680035	0.897208	0.545732		626	-0.0237	0.0112	0.0338844	0.0653529
18318-98	Endophilin-A3	SH3G3	Q99963	SH3GL3	332	-0.0542424	0.0249865	0.0306733	0.0607393	0.651		297	0.0190482	0.0818079	0.816049	0.946252	0.495522		629	-0.048	0.0239	0.0446684	0.0822074
4807-13	Collagen alpha-1(VIII) chain	CO8A1	P27658	COL8A1	293	0.0395199	0.0181991	0.0307244	0.0608125	0.601137		297	0.0189703	0.0428943	0.658632	0.889133	0.507765		590	0.0364	0.0168	0.0301995	0.0593639
14708-59	Complement component C8 gamma chain	CO8G	P07360	C8G	325	-0.0297472	0.0137215	0.0309158	0.0611624	0.581321		297	-0.0409114	0.016926	0.0162606	0.128561	0.707412		622	-0.0342	0.0107	0.00134896	0.00421343
18323-39	Dihydropyrimidinase-related protein 1	DRP-1	Q14194	CRMP1	330	0.0177437	0.00818591	0.0309296	0.0611624	0.644849		297	-0.0193053	0.0155482	0.21537	0.540436	0.552115		627	0.0097	0.0072	0.18197	0.262108
8948-13	Disintegrin and metalloproteinase domain-containing protein 19	ADA19	Q9H013	ADAM19	297	-0.0251918	0.0116266	0.0310811	0.0614337	0.610631		297	0.0713538	0.0407244	0.0808078	0.326832	0.645484		594	-0.0179	0.0112	0.109648	0.173892
19372-7	MAM domain-containing glycosylphosphatidylinositol anchor protein 2	MDGA2	Q7Z553	MDGA2	332	-0.0700751	0.0324127	0.0313595	0.0619555	0.608072		297	-0.0531492	0.0418361	0.204952	0.525766	0.630383		629	-0.0637	0.0256	0.0128825	0.0285165
3070-1	Interleukin-2	IL-2	P60568	IL2	324	0.0318257	0.0147296	0.0314801	0.0621652	0.612216		297	-0.0259779	0.0179798	0.149579	0.452227	0.664158		621	0.0086	0.0114	0.446684	0.539659
11395-5	Protein-tyrosine kinase 2-beta	FAK2	Q14289	PTK2B	332	-0.0463896	0.0214765	0.0315114	0.0621984	0.644952		297	-0.00329175	0.0420698	0.937687	0.980939	0.507717		629	-0.0375	0.0191	0.0501187	0.090155
12367-52	Macoilin	MACOI	Q8N5G2	MACO1	332	-0.0453909	0.0210191	0.0315513	0.0622487	0.575559		297	-0.0347257	0.0131259	0.00859837	0.0891123	0.69798		629	-0.0377	0.0111	0.000707946	0.00243201
9844-138	Alpha-actinin-2	ACTN2	P35609	ACTN2	332	0.148123	0.0686742	0.0317555	0.0626229	0.658583		297	0.268129	0.0839366	0.00155495	0.0371547	0.779297		629	0.1962	0.0532	0.000223872	0.00091441
7923-41	Semaphorin-4C	SEM4C	Q9C0C4	SEMA4C	306	0.0224991	0.010429	0.0317854	0.0626303	0.597338		297	-0.0208585	0.0265482	0.432693	0.7492	0.58427		603	0.0167	0.0097	0.0851138	0.140852
16785-45	Defensin-5	HD-5	Q01523	DEFA5	324	0.0835179	0.0387244	0.0317884	0.0626303	0.637689		297	0.0576683	0.0445834	0.196867	0.515837	0.718274		621	0.0724	0.0292	0.0131826	0.0291059
10510-62	SLP adapter and CSK-interacting membrane protein	SCIMP	Q6UWF3	SCIMP	320	-0.016296	0.00755986	0.0318876	0.0627969	0.528958		297	-0.0383663	0.024595	0.119865	0.400575	0.633384		617	-0.0182	0.0072	0.011749	0.0263326
15521-4	Calsyntenin-1	Alcadein alpha-1	O94985	CLSTN1	319	-0.0280756	0.0130258	0.0319063	0.0628051	0.608304		297	-0.00486336	0.0208442	0.815677	0.946252	0.617712		616	-0.0216	0.011	0.0512861	0.0917943
10722-13	Tyrosine-protein kinase SYK	KSYK	P43405	SYK	332	-0.0412002	0.019125	0.0319635	0.0628888	0.64625		297	-0.00479028	0.0314597	0.879082	0.966551	0.482136		629	-0.0314	0.0163	0.0549541	0.0977492
12931-16	Mineralocorticoid receptor	MCR	P08235	NR3C2	324	0.0539267	0.0250354	0.0320018	0.0629204	0.596302		297	-0.0455896	0.0436488	0.297137	0.628313	0.460461		621	0.0293	0.0217	0.177828	0.256829
8963-8	Vesicle transport through interaction with t-SNAREs homolog 1B	Vti1-rp1	Q9UEU0	VTI1B	332	-0.0573563	0.0266317	0.0320088	0.0629204	0.620936		297	0.0539005	0.0363018	0.138683	0.435383	0.652058		629	-0.0184	0.0215	0.389045	0.484869
12970-35	Double-stranded RNA-binding protein Staufen homolog 2	STAU2	Q9NUL3	STAU2	331	0.033319	0.0154794	0.0321079	0.0630863	0.597489		297	-0.0230402	0.0147295	0.118852	0.399674	0.578887		628	0.0037	0.0107	0.724436	0.785628
14618-26	Vesicular, overexpressed in cancer, prosurvival protein 1	ECOP	Q96AW1	VOPP1	312	-0.025182	0.011697	0.0321243	0.0630898	0.565284		297	-0.016732	0.0234317	0.475753	0.776128	0.529059		609	-0.0235	0.0105	0.0245471	0.0496833
3202-28	Kremen protein 2	KREM2	Q8NCW0	KREMEN2	331	0.0272124	0.0126494	0.0322019	0.0631638	0.466423		297	0.0559881	0.0335595	0.0963265	0.361178	0.618426		628	0.0308	0.0118	0.00933254	0.0217675
12522-6	UV excision repair protein RAD23 homolog B	RD23B	P54727	RAD23B	332	-0.0367755	0.0170952	0.0322052	0.0631638	0.573848		297	0.0542969	0.0366604	0.139669	0.436263	0.649104		629	-0.0205	0.0155	0.186209	0.267586
4162-54	Serotransferrin	Transferrin	P02787	TF	324	-0.01728	0.00803183	0.032206	0.0631638	0.618214		297	-0.0117428	0.0159433	0.462	0.767349	0.573457		621	-0.0162	0.0072	0.0245471	0.0496833
9745-20	Eukaryotic translation initiation factor 4E type 2	IF4E2	O60573	EIF4E2	329	-0.0373971	0.0173909	0.0322788	0.0632777	0.596955		297	-0.0469779	0.0327373	0.152362	0.457298	0.523533		626	-0.0395	0.0154	0.01	0.0230617
17819-30	Acylpyruvase FAHD1, mitochondrial	FAHD1	Q6P587	FAHD1	332	-0.083888	0.0390357	0.032381	0.0634491	0.615979		297	0.0635874	0.0559954	0.257066	0.586706	0.548114		629	-0.0357	0.032	0.263027	0.355078
17750-8	Ribonucleoside-diphosphate reductase subunit M2	RIR2	P31350	RRM2	324	-0.0246217	0.0114585	0.0324196	0.0634957	0.507075		297	-0.049246	0.0239968	0.0410454	0.2229	0.608136		621	-0.0292	0.0103	0.0047863	0.0123269
19141-22	Death-associated protein 1	DAP1	P51397	DAP	319	0.0402282	0.0187317	0.0325256	0.0636744	0.583429		297	-0.00361513	0.0515102	0.944096	0.982455	0.517149		616	0.0351	0.0176	0.0457088	0.0837281
15613-16	Pancreatic triacylglycerol lipase	LIPP	P16233	PNLIP	317	-0.0844362	0.0393215	0.0325522	0.0636975	0.56177		297	0.0200768	0.046468	0.666021	0.891437	0.508956		614	-0.0408	0.03	0.17378	0.252424
8923-94	Polypeptide N-acetylgalactosaminyltransferase 16	GLTL1	Q8N428	GALNT16	324	-0.0594629	0.0277019	0.0325992	0.0637603	0.574955		297	-0.0293225	0.0347628	0.39964	0.723013	0.515816		621	-0.0478	0.0217	0.0275423	0.0548169
9388-18	Methylmalonyl-CoA epimerase, mitochondrial	MCEE	Q96PE7	MCEE	332	-0.0550167	0.0256396	0.0326407	0.0638125	0.635334		297	-0.020383	0.0390221	0.601827	0.855124	0.493236		629	-0.0446	0.0214	0.0371535	0.0701173
5744-12	Protein MENT	CA056	Q9BUN1	MENT	311	-0.0356298	0.0166106	0.0327557	0.0640082	0.592046		297	-0.0721991	0.0229093	0.00179356	0.0395461	0.68588		608	-0.0482	0.0134	0.000338844	0.00130472
5909-51	Nucleoside diphosphate kinase A	Nucleoside diphosphate kinase A	P15531	NME1	332	-0.0490901	0.0228986	0.0327993	0.0640645	0.603765		297	-0.0516721	0.0357228	0.14912	0.452205	0.595989		629	-0.0498	0.0193	0.00977237	0.0226095
4541-49	Cell adhesion molecule-related/down-regulated by oncogenes	CDON	Q4KMG0	CDON	332	-0.0563867	0.0263154	0.0328867	0.0642059	0.645394		297	-0.0970894	0.0379475	0.0110182	0.104447	0.712319		629	-0.0696	0.0216	0.00128825	0.00403846
13111-79	B-cell lymphoma 6 protein	BCL6	P41182	BCL6	327	-0.0205096	0.00957247	0.0329124	0.0642249	0.60597		297	-0.0724266	0.0294925	0.0146432	0.120652	0.619712		624	-0.0255	0.0091	0.00512861	0.0130987
8040-9	LEM domain-containing protein 1	LEMD1	Q68G75	LEMD1	332	0.0343698	0.0160439	0.0329263	0.0642249	0.555556		297	0.0653926	0.0308322	0.0347743	0.199468	0.67016		629	0.041	0.0142	0.00398107	0.0105305
16070-7	Wnt inhibitory factor 1	WIF-1	Q9Y5W5	WIF1	317	-0.0379101	0.0176951	0.0329502	0.0642424	0.551636		297	0.0406429	0.0356801	0.255603	0.585028	0.484804		614	-0.0224	0.0159	0.158489	0.234732
3045-72	Pleiotrophin	PTN	P21246	PTN	332	0.125163	0.0584459	0.0329843	0.0642797	0.659999		297	0.0751273	0.032161	0.0201717	0.145081	0.770389		629	0.0868	0.0282	0.0020893	0.0061213
9202-309	ATP synthase subunit O, mitochondrial	ATPO	P48047	ATP5PO	332	-0.0697115	0.0325618	0.0330351	0.064324	0.614504		297	-0.00432748	0.0867243	0.960237	0.988018	0.507812		629	-0.0616	0.0305	0.0436516	0.0805083
9715-15	Immunoglobulin superfamily member 3	IGSF3	O75054	IGSF3	314	0.0428381	0.0200045	0.0330373	0.064324	0.637089		297	0.0166821	0.0348977	0.632989	0.873891	0.530964		611	0.0364	0.0174	0.0363078	0.0687626
7822-11	HRAS-like suppressor 2	HRSL2	Q9NWW9	PLAAT2	319	0.0583165	0.0272379	0.0330586	0.064324	0.657962		297	0.0817987	0.0485838	0.0933192	0.354251	0.511242		616	0.0639	0.0238	0.00707946	0.0171446
14128-121	Interferon alpha-10	IFN10	P01566	IFNA10	315	-0.0303888	0.0141935	0.0330668	0.064324	0.556224		297	0.0383191	0.0427828	0.371171	0.699826	0.509718		612	-0.0236	0.0135	0.0794328	0.133453
19252-67	Proteasome subunit beta type-2	PSB2	P49721	PSMB2	329	0.0235748	0.0110143	0.0330851	0.0643305	0.601848		297	-0.0537928	0.0420002	0.201293	0.520702	0.567835		626	0.0186	0.0107	0.0812831	0.135819
15303-63	Protein S100-A5	S100A5	P33763	S100A5	332	-0.0522265	0.0244142	0.0331749	0.064476	0.617277		297	-0.0197296	0.0385691	0.609362	0.858737	0.54435		629	-0.0429	0.0206	0.0371535	0.0701173
19286-30	Myosin light chain 5	MLR5	Q02045	MYL5	331	0.0237142	0.0110891	0.0332317	0.0645572	0.589463		297	0.00836686	0.0337143	0.804178	0.943112	0.496951		628	0.0222	0.0105	0.0346737	0.0665766
5725-1	Osteomodulin	OMD	Q99983	OMD	324	0.0621622	0.0290807	0.0333256	0.064709	0.633067		297	0.0806782	0.0370674	0.0303197	0.183669	0.603468		621	0.0692	0.0229	0.00251189	0.00713581
15583-18	Fc receptor-like B	FCRLB	Q6BAA4	FCRLB	318	0.0370907	0.0173517	0.0333399	0.064709	0.621851		297	-0.0404948	0.0313463	0.197433	0.516521	0.530297		615	0.0189	0.0152	0.213796	0.300404
5255-22	cAMP-specific 3',5'-cyclic phosphodiesterase 4D	PDE4D	Q08499	PDE4D	330	0.0150289	0.00703313	0.0333684	0.064735	0.575768		297	0.0106416	0.0265872	0.689263	0.901344	0.534537		627	0.0147	0.0068	0.0301995	0.0593639
17510-7	Signal recognition particle 14 kDa protein	SRP14	P37108	SRP14	330	-0.0204767	0.00959155	0.0335338	0.0650265	0.561768		297	-0.022823	0.0233099	0.328339	0.662056	0.563739		627	-0.0208	0.0089	0.0190546	0.0399385
4923-79	Muellerian-inhibiting factor	MIS	P03971	AMH	311	-0.0247693	0.0116069	0.0336518	0.0652259	0.558228		297	-0.0670202	0.0228327	0.00359828	0.0581812	0.690358		608	-0.0334	0.0103	0.00123027	0.00387364
9730-22	GH3 domain-containing protein	GHDC	Q8N2G8	GHDC	323	-0.0217052	0.0101786	0.0337518	0.0653882	0.554426		297	0.00396371	0.0369017	0.914536	0.975682	0.505907		620	-0.0199	0.0098	0.042658	0.0789466
4301-58	Thymidine kinase, cytosolic	Thymidine kinase	P04183	TK1	327	0.0299472	0.0140456	0.0337659	0.0653882	0.5507		297	-0.0161159	0.0216848	0.457967	0.76583	0.608994		624	0.0163	0.0118	0.165959	0.243448
3376-49	Interleukin-17 receptor D	IL-17 RD	Q8NFM7	IL17RD	329	0.0211764	0.0099364	0.03384	0.0655023	0.592787		297	-0.003766	0.0140519	0.788884	0.936389	0.493283		626	0.0129	0.0081	0.112202	0.177159
13574-50	Rho-related GTP-binding protein Rho6	RND1	Q92730	RND1	328	0.0197273	0.0092665	0.0340343	0.0658487	0.60003		297	-0.00662177	0.029865	0.824685	0.94952	0.607803		625	0.0174	0.0089	0.0489779	0.0885472
2742-68	Sialic acid-binding Ig-like lectin 7	Siglec-7	Q9Y286	SIGLEC7	325	0.0356207	0.0167351	0.0340741	0.0658961	0.628743		297	0.0236217	0.0198925	0.236011	0.564401	0.517292		622	0.0306	0.0128	0.0165959	0.0354062
9016-12	Oxysterols receptor LXR-beta	NR1H2	P55055	NR1H2	330	-0.0210945	0.00991258	0.0340989	0.0659143	0.616424		297	-0.0155157	0.010831	0.153066	0.458267	0.667826		627	-0.0186	0.0073	0.0112202	0.0253589
9599-6	PILR alpha-associated neural protein	PIANP	Q8IYJ0	PIANP	308	0.0560962	0.026379	0.0342821	0.0662387	0.647585		297	-0.019954	0.0305524	0.514202	0.804511	0.616711		605	0.0236	0.02	0.234423	0.323158
5014-49	Cytoplasmic protein NCK1	NCK1	P16333	NCK1	330	-0.0243436	0.0114626	0.0344603	0.066553	0.609833		297	-0.00767621	0.0230393	0.739239	0.918413	0.545636		627	-0.021	0.0103	0.040738	0.0759819
6055-53	Interferon alpha/beta receptor 1	IFN-a/b R1	P17181	IFNAR1	317	-0.0291613	0.0137339	0.0345306	0.0666589	0.550592		297	-0.020011	0.021724	0.357736	0.691119	0.586509		614	-0.0265	0.0116	0.0223872	0.0458511
18829-4	Eukaryotic initiation factor 4A-I	IF4A1	P60842	EIF4A1	332	-0.042032	0.0198164	0.034682	0.0669212	0.597864		297	0.0114637	0.0512048	0.823008	0.948996	0.553449		629	-0.0351	0.0185	0.057544	0.101725
6473-55	BPI fold-containing family A member 1	PLUNC	Q9NP55	BPIFA1	331	0.0266155	0.0125509	0.0347245	0.0669731	0.583274		297	0.0460906	0.0213521	0.0316986	0.18779	0.611662		628	0.0316	0.0108	0.00346737	0.00937934
5717-2	Cartilage intermediate layer protein 1	CILP	O75339	CILP	332	0.0332112	0.0156649	0.0347638	0.0670189	0.560158		297	0.0721113	0.0307572	0.0197229	0.143641	0.60604		629	0.0412	0.014	0.00316228	0.00864651
12385-4	Calpain-3	CAN3	P20807	CAPN3	329	-0.0317651	0.014986	0.0348101	0.0670769	0.564788		297	0.0427057	0.0333122	0.200869	0.520702	0.580412		626	-0.0192	0.0137	0.158489	0.234732
19488-1	Programmed cell death protein 6	PDCD6	O75340	PDCD6	329	0.0230337	0.0108677	0.0348251	0.0670769	0.549897		297	0.00267218	0.0170151	0.875316	0.964822	0.578649		626	0.0171	0.0092	0.0616595	0.107716
12348-46	Serine--tRNA ligase, mitochondrial	SYSM	Q9NP81	SARS2	332	-0.0579913	0.0273677	0.0348607	0.0671154	0.63315		297	0.0476831	0.0432439	0.271089	0.600289	0.550734		629	-0.0278	0.0231	0.229087	0.317532
6379-62	ADAMTS-like protein 2	ATL2	Q86TH1	ADAMTSL2	327	0.0479303	0.0226255	0.0349197	0.0671989	0.637526		297	0.0638339	0.0292337	0.0297923	0.182312	0.645103		624	0.0539	0.0179	0.0025704	0.0072924
12888-18	Histone deacetylase complex subunit SAP30	SAP30	O75446	SAP30	323	-0.0459966	0.0217198	0.0349887	0.0673016	0.599956		297	-0.0454586	0.0327613	0.16633	0.476874	0.605135		620	-0.0458	0.0181	0.0112202	0.0253589
13427-66	Mannosyl-oligosaccharide 1,2-alpha-mannosidase IC	MA1C1	Q9NR34	MAN1C1	323	0.0306759	0.0144881	0.0350233	0.067338	0.64313		297	-0.00511113	0.018078	0.777587	0.930731	0.549066		620	0.0167	0.0113	0.141254	0.213544
12370-30	Apolipoprotein F	Apo F	Q13790	APOF	332	0.0973506	0.0460026	0.0350973	0.0674503	0.66466		297	0.0731016	0.0520509	0.161258	0.469473	0.735518		629	0.0867	0.0345	0.011749	0.0263326
5133-17	TGF-beta receptor type-2	TGF-b R II	P37173	TGFBR2	331	0.0235567	0.0111373	0.0351924	0.0676027	0.582623		297	0.0273284	0.0339545	0.421561	0.739656	0.615473		628	0.0239	0.0106	0.0239883	0.0487128
8297-8	DnaJ homolog subfamily C member 10	DJC10	Q8IXB1	DNAJC10	332	-0.0503333	0.0238242	0.0353983	0.0679679	0.638815		297	-0.0101427	0.0300744	0.736168	0.916389	0.552115		629	-0.0348	0.0187	0.0616595	0.107716
10070-22	1-phosphatidylinositol 4,5-bisphosphate phosphodiesterase gamma-2	PLCG2	P16885	PLCG2	332	-0.0416544	0.0197187	0.035421	0.0679811	0.628813		297	0.0130635	0.034725	0.707042	0.906135	0.538538		629	-0.0283	0.0171	0.0977237	0.157952
6081-52	Procollagen C-endopeptidase enhancer 2	PCOC2	Q9UKZ9	PCOLCE2	315	-0.0391936	0.018551	0.0354378	0.0679831	0.560647		297	-0.0529335	0.0255338	0.0390452	0.214201	0.666825		612	-0.0439	0.015	0.00338844	0.00921219
17365-7	Kynurenine--oxoglutarate transaminase 1	KAT1	Q16773	KYAT1	332	-0.0138582	0.00656149	0.0354546	0.067985	0.556942		297	-0.00678859	0.0120973	0.575116	0.840249	0.515768		629	-0.0123	0.0058	0.0338844	0.0653529
10041-3	Hepatocyte nuclear factor 4-alpha	HNF4A	P41235	HNF4A	324	-0.0540368	0.0256105	0.035656	0.0683406	0.548807		297	-0.0863307	0.0313816	0.00631395	0.0751143	0.613472		621	-0.0669	0.0198	0.00074131	0.00252645
13488-3	Arfaptin-1	ARFP1	P53367	ARFIP1	332	-0.0547463	0.025953	0.0356804	0.0683571	0.643005		297	0.000544387	0.0517844	0.99162	0.998934	0.519198		629	-0.0436	0.0232	0.060256	0.105694
5606-24	Microfibrillar-associated protein 1	MFAP1	P55081	MFAP1	330	0.0264664	0.0125589	0.0358652	0.0686803	0.618691		297	0.022392	0.0217855	0.304878	0.639025	0.540635		627	0.0255	0.0109	0.0194984	0.0406706
6993-8	5'-Nucleotidase	5'-Nucleotidase	P21589	NT5E	330	0.0174107	0.00826304	0.0358927	0.0687025	0.622644		297	0.00143586	0.0426825	0.973187	0.992337	0.636242		627	0.0168	0.0081	0.0380189	0.0716876
7628-40	Cysteine-rich with EGF-like domain protein 1	CREL1	Q96HD1	CRELD1	327	0.0658489	0.0312843	0.0360932	0.0690556	0.616582		297	0.0713961	0.0367424	0.0529617	0.258029	0.559928		624	0.0682	0.0238	0.00416869	0.0109594
13411-21	E3 ubiquitin-protein ligase NRDP1	RNF41	Q9H4P4	RNF41	332	0.0175242	0.00832693	0.0361106	0.0690581	0.571016		297	0.0367186	0.0157255	0.0202251	0.145222	0.663491		629	0.0217	0.0074	0.00316228	0.00864651
8009-121	Surfeit locus protein 1	SURF1	Q15526	SURF1	327	-0.0625018	0.0297067	0.0361713	0.0691435	0.557808		297	-0.0409733	0.0356183	0.250947	0.580151	0.54073		624	-0.0537	0.0228	0.0186209	0.0391056
5464-52	Growth factor receptor-bound protein 2	GRB2 adapter protein	P62993	GRB2	331	-0.0500942	0.023849	0.0364696	0.0696827	0.638474		297	0.0339232	0.0591998	0.567067	0.837266	0.547351		628	-0.0384	0.0221	0.0831764	0.138071
5351-52	Heterogeneous nuclear ribonucleoproteins A2/B1	hnRNP A2/B1	P22626	HNRNPA2B1	332	0.0682702	0.032506	0.0364885	0.0696878	0.560925		297	0.0803872	0.0380134	0.0353051	0.200591	0.601801		629	0.0734	0.0247	0.00295121	0.00813142
5980-55	BolA-like protein 3	BOLA3	Q53S33	BOLA3	332	-0.058438	0.0278398	0.0365903	0.0698513	0.611908		297	0.0332462	0.0384807	0.388315	0.713127	0.608994		629	-0.0269	0.0226	0.234423	0.323158
7994-41	ERO1-like protein beta	ERO1B	Q86YB8	ERO1B	332	-0.0496583	0.0236701	0.0366925	0.069993	0.61654		297	-0.022224	0.0324138	0.49349	0.78874	0.650867		629	-0.0401	0.0191	0.0354813	0.0676142
4460-8	3-phosphoinositide-dependent protein kinase 1	PDPK1	O15530	PDPK1	332	-0.0615895	0.0293579	0.0366971	0.069993	0.635865		297	0.00412819	0.0389035	0.915565	0.975682	0.518197		629	-0.0377	0.0234	0.107152	0.170563
17849-6	Developmentally-regulated GTP-binding protein 1	DRG1	Q9Y295	DRG1	332	-0.0629434	0.0300262	0.0368401	0.0702345	0.652033		297	-0.00712151	0.0532845	0.893771	0.970483	0.508479		629	-0.0495	0.0262	0.0588844	0.103583
8076-4	Sperm acrosome membrane-associated protein 3	SACA3	Q8IXA5	SPACA3	321	0.0421926	0.0201304	0.0368964	0.0702889	0.580109		297	0.0457712	0.0484014	0.345107	0.679317	0.536538		618	0.0427	0.0186	0.0213796	0.0440603
16853-5	Nicotinamide riboside kinase 1	NRK1	Q9NWW6	NMRK1	329	-0.0346872	0.0165518	0.0369012	0.0702889	0.644207		297	-0.0154507	0.0324086	0.6339	0.873891	0.604183		626	-0.0307	0.0147	0.0371535	0.0701173
13042-7	Potassium voltage-gated channel subfamily A member 10	KCA10	Q16322	KCNA10	332	-0.0212064	0.0101328	0.0371486	0.0707286	0.596684		297	0.0114087	0.0166367	0.493416	0.78874	0.561309		629	-0.0124	0.0087	0.151356	0.226193
8074-32	Transmembrane protein 70, mitochondrial	TMM70	Q9BUB7	TMEM70	310	0.0436106	0.0208365	0.0371929	0.0707818	0.554504		297	-0.00714324	0.0463131	0.877529	0.966269	0.480707		607	0.0351	0.019	0.0645654	0.112019
4342-10	Intercellular adhesion molecule 1	sICAM-1	P05362	ICAM1	322	0.0428558	0.0204826	0.0372215	0.0708049	0.578908		297	-0.0212258	0.0326656	0.516341	0.805214	0.534394		619	0.0248	0.0174	0.154882	0.230341
6284-7	ALK and LTK ligand 2	F150B	Q6UX46	ALKAL2	332	0.0323116	0.0154635	0.037446	0.0712003	0.547885		297	0.0794775	0.0286925	0.00596665	0.0735317	0.616044		629	0.0429	0.0136	0.00162181	0.00492613
13977-28	BRCA1-associated RING domain protein 1	BARD1	Q99728	BARD1	330	0.0150323	0.00719621	0.0375079	0.0712866	0.615273		297	0.00830632	0.0154309	0.590787	0.849771	0.504716		627	0.0138	0.0065	0.0338844	0.0653529
6647-55	PolyUbiquitin K63-linked	PolyUbiquitin K63	P0CG48	UBC	332	-0.0349149	0.0167165	0.0375274	0.071292	0.580044		297	0.00507367	0.0338835	0.881075	0.966628	0.620808		629	-0.0271	0.015	0.0707946	0.1216
16309-30	Dickkopf-like protein 1	Soggy-1	Q9UK85	DKKL1	326	-0.030159	0.0144418	0.0375722	0.0713457	0.564677		297	0.0319145	0.0382646	0.404939	0.72872	0.505526		623	-0.0224	0.0135	0.0977237	0.157952
6612-90	BRICHOS domain-containing protein 5	CP079	Q6PL45	BRICD5	332	-0.038202	0.0183	0.0376273	0.0714188	0.626896		297	0.036252	0.0193139	0.0615195	0.277643	0.637814		629	-0.003	0.0133	0.831764	0.87254
8268-98	Heparan sulfate glucosamine 3-O-sulfotransferase 3A1	HS3SA	Q9Y663	HS3ST3A1	332	-0.0372726	0.0178575	0.0376564	0.0714425	0.554464		297	0.00784457	0.0354008	0.824786	0.94952	0.568312		629	-0.0281	0.0159	0.0776247	0.130927
19223-6	Ras-related protein Rab-1A	RAB1A	P62820	RAB1A	332	-0.0414512	0.0198685	0.0377431	0.0715738	0.617395		297	0.0185619	0.0392412	0.636553	0.87616	0.477325		629	-0.0292	0.0177	0.1	0.161026
14663-44	E3 ubiquitin-protein ligase RNF8	RNF8	O76064	RNF8	331	0.0277785	0.0133158	0.0377589	0.0715738	0.54833		297	-0.00807826	0.012596	0.521811	0.807887	0.610423		628	0.0089	0.0092	0.331131	0.426023
8931-124	G0/G1 switch protein 2	G0S2	P27469	G0S2	328	-0.0187162	0.00898187	0.0379815	0.071964	0.548167		297	0.0356303	0.0268857	0.186128	0.502535	0.542016		625	-0.0133	0.0085	0.120226	0.186946
2480-58	Metalloproteinase inhibitor 3	TIMP-3	P35625	TIMP3	332	-0.056251	0.0270013	0.0380177	0.0720009	0.589898		297	-0.0289846	0.0539936	0.591805	0.849771	0.507527		629	-0.0508	0.0241	0.0354813	0.0676142
5854-60	Microtubule-associated protein tau	tau	P10636	MAPT	332	0.0245121	0.0117885	0.0383812	0.0726573	0.57845		297	0.00972592	0.014987	0.516878	0.805468	0.540111		629	0.0189	0.0093	0.0416869	0.0775164
9816-37	Isochorismatase domain-containing protein 1	ISOC1	Q96CN7	ISOC1	332	-0.0344006	0.0165568	0.0385279	0.0728792	0.620464		297	0.01024	0.0296306	0.7299	0.915653	0.500238		629	-0.0238	0.0145	0.1	0.161026
19266-35	Ras GTPase-activating protein-binding protein 1	G3BP1	Q13283	G3BP1	332	-0.0338797	0.0163064	0.0385323	0.0728792	0.621526		297	0.0334599	0.0291043	0.25123	0.580151	0.612519		629	-0.0178	0.0142	0.20893	0.295109
5484-63	40S ribosomal protein S3a	RS3A	P61247	RPS3A	330	0.0478443	0.0230666	0.038864	0.0734743	0.581713		297	0.00846725	0.024769	0.732712	0.916015	0.59275		627	0.0296	0.0169	0.0794328	0.133453
22948-13	Bone morphogenetic protein 3	BMP-3	P12645	BMP3	328	0.0186869	0.00901306	0.0389506	0.0736056	0.590809		297	0.0359198	0.0180808	0.0479014	0.243078	0.631002		625	0.0221	0.0081	0.00616595	0.0152412
7066-199	Protein FAM209B	F209B	Q5JX69	FAM209B	323	-0.0153935	0.00742651	0.0390139	0.0736928	0.565355		297	-0.0315026	0.0261075	0.228547	0.556206	0.639958		620	-0.0166	0.0071	0.0199526	0.0415575
11245-43	Filamin-A	filamin A	P21333	FLNA	332	-0.048104	0.0232149	0.0390524	0.0737332	0.600283		297	0.0165281	0.0288245	0.566814	0.837266	0.562214		629	-0.0227	0.0181	0.20893	0.295109
2992-59	Interleukin-17 receptor A	IL-17 sR	Q96F46	IL17RA	322	-0.0563736	0.0272096	0.0391057	0.0738015	0.575152		297	-0.0669638	0.0428538	0.119232	0.400012	0.545922		619	-0.0594	0.023	0.00977237	0.0226095
7955-195	Inter-alpha-trypsin inhibitor heavy chain H1	ITI heavy chain H1	P19827	ITIH1	326	-0.0278665	0.0134804	0.0395327	0.0745747	0.640069		297	-0.043798	0.0189819	0.0217366	0.15276	0.623571		623	-0.0332	0.011	0.00251189	0.00713581
8832-55	Bone marrow stromal antigen 2	BST-2	Q10589	BST2	332	0.0154971	0.00750605	0.0397629	0.074976	0.590547		297	0.0213315	0.0210712	0.31221	0.644654	0.536871		629	0.0162	0.0071	0.0223872	0.0458511
7206-20	Fructose-1,6-bisphosphatase 1	F16P1	P09467	FBP1	312	0.0912533	0.044204	0.0398394	0.0750874	0.604632		297	0.108973	0.0625614	0.0825896	0.329804	0.55907		609	0.0972	0.0361	0.00707946	0.0171446
12764-3	Engulfment and cell motility protein 1	ELMO1	Q92556	ELMO1	327	-0.0381367	0.0184959	0.0400349	0.0754228	0.59507		297	0.0211926	0.0376722	0.574172	0.840249	0.472942		624	-0.0266	0.0166	0.109648	0.173892
17329-2	3-hydroxybutyrate dehydrogenase type 2	BDH2	Q9BUT1	BDH2	327	0.0418835	0.0203265	0.0401661	0.0756368	0.580275		297	0.0516973	0.0230072	0.0253888	0.167877	0.596989		624	0.0462	0.0152	0.00245471	0.00699649
10563-13	LysM and putative peptidoglycan-binding domain-containing protein 3	LYSM3	Q7Z3D4	LYSMD3	332	0.0196697	0.00954844	0.0402056	0.0756779	0.628076		297	0.0072131	0.0133917	0.590557	0.849771	0.555783		629	0.0155	0.0078	0.0467735	0.0853512
9383-24	Chitinase-3-like protein 2	CH3L2	Q15782	CHI3L2	326	-0.0180436	0.00877146	0.0405015	0.0762016	0.524896		297	0.00450851	0.012367	0.715705	0.90902	0.549162		623	-0.0105	0.0072	0.141254	0.213544
9185-15	Trefoil factor 1	TFF1	P04155	TFF1	325	0.0904832	0.0440174	0.0406457	0.0764396	0.631887		297	-0.0710221	0.0494252	0.151803	0.456319	0.5262		622	0.019	0.0329	0.562341	0.646865
6491-59	Kallikrein-15	kallikrein 15	Q9H2R5	KLK15	332	-0.0223509	0.0108783	0.040723	0.0765216	0.583466		297	-0.00155081	0.0294659	0.958062	0.987128	0.537729		629	-0.0199	0.0102	0.0512861	0.0917943
5228-25	Kinesin-like protein KIF23	KIF23	Q02241	KIF23	332	-0.0395632	0.019257	0.0407384	0.0765216	0.629846		297	0.0100154	0.0460109	0.827835	0.949755	0.543969		629	-0.0322	0.0178	0.0707946	0.1216
7128-9	von Willebrand factor A domain-containing protein 2	VWA2	Q5GFL6	VWA2	313	-0.0194908	0.00948475	0.0407427	0.0765216	0.578702		297	-0.0485919	0.0211619	0.0223749	0.153732	0.669398		610	-0.0244	0.0087	0.00489779	0.0125914
12689-56	Actin-related protein 2/3 complex subunit 1B	ARC1B	O15143	ARPC1B	332	-0.0480636	0.0234256	0.0410044	0.0769795	0.642474		297	-2.22225e-05	0.057278	0.999691	0.999974	0.522104		629	-0.0412	0.0217	0.057544	0.101725
12504-26	Leiomodin-1	LMOD1	P29536	LMOD1	331	0.0275444	0.0134318	0.0411116	0.0771471	0.627054		297	0.0216481	0.030181	0.473779	0.775531	0.599943		628	0.0266	0.0123	0.0301995	0.0593639
8013-9	VIP36-like protein	LMA2L	Q9H0V9	LMAN2L	332	-0.0581785	0.0283938	0.0412761	0.077422	0.642356		297	0.00658426	0.0486928	0.892531	0.970243	0.519627		629	-0.0417	0.0245	0.0891251	0.146029
7049-2	Disintegrin and metalloproteinase domain-containing protein 23	ADAM 23	O75077	ADAM23	325	-0.0434208	0.0212052	0.0414259	0.077669	0.556585		297	-0.0180799	0.0313021	0.563985	0.835545	0.548733		622	-0.0354	0.0176	0.0436516	0.0805083
12894-3	PAX-interacting protein 1	PAXI1	Q6ZW49	PAXIP1	324	-0.0198818	0.00971646	0.0415724	0.0779098	0.486487		297	-0.0255721	0.0309333	0.409093	0.73039	0.508956		621	-0.0204	0.0093	0.0275423	0.0548169
14136-234	Complement component C1q receptor	C1QR1	Q9NPY3	CD93	319	0.0473393	0.0231764	0.0419468	0.0785771	0.607676		297	0.0236605	0.0242474	0.329976	0.664121	0.642816		616	0.036	0.0168	0.0316228	0.0615428
17736-105	Aprataxin	APTX	Q7Z2E3	APTX	296	0.014434	0.00706598	0.0419978	0.0786385	0.608374		297	-0.0703615	0.0172608	5.90717e-05	0.00947293	0.756764		593	0.0023	0.0065	0.724436	0.785628
15570-99	Complement receptor type 2	Complement receptor type 2	P20023	CR2	326	-0.0675928	0.0331106	0.0420416	0.0786862	0.643206		297	-0.0391698	0.0412109	0.342662	0.676781	0.616949		623	-0.0564	0.0258	0.0288403	0.0570047
5882-34	Elongation factor 1-beta	EF-1-beta	P24534	EEF1B2	332	-0.0347639	0.0170423	0.042183	0.0789164	0.611023		297	0.00587507	0.0401237	0.883688	0.967602	0.552782		629	-0.0286	0.0157	0.0691831	0.119309
11377-19	Alcohol dehydrogenase class 4 mu/sigma chain	ADH7	P40394	ADH7	317	0.042568	0.0209058	0.0425927	0.0796484	0.618758		297	0.0700358	0.0355316	0.0496617	0.248945	0.631193		614	0.0496	0.018	0.00588844	0.0146904
15581-16	Fibronectin type 3 and ankyrin repeat domains protein 1	FANK1	Q8TC84	FANK1	322	-0.0175959	0.00865203	0.0428269	0.0800515	0.537221		297	0.0365584	0.030819	0.236499	0.564685	0.592035		619	-0.0136	0.0083	0.102329	0.164101
11388-75	WAP four-disulfide core domain protein 2	HE4	Q14508	WFDC2	332	0.0761115	0.03744	0.0428862	0.0801276	0.680533		297	0.0490855	0.0370674	0.186468	0.502769	0.731326		629	0.0625	0.0263	0.0177828	0.0375473
3046-31	Resistin	resistin	Q9HD89	RETN	331	0.074365	0.0365922	0.0429525	0.0802165	0.637527		297	0.0487549	0.037381	0.193172	0.511913	0.653487		628	0.0618	0.0261	0.018197	0.0383466
13375-48	Synaptogyrin-3	SNG3	O43761	SYNGR3	328	0.0212665	0.010481	0.0432879	0.0808078	0.588225		297	-0.00734914	0.0170108	0.666041	0.891437	0.541921		625	0.0134	0.0089	0.134896	0.205522
8255-34	Protein MRVI1	MRVI1	Q9Y6F6	IRAG1	332	-0.0657334	0.0324247	0.0434618	0.081087	0.657934		297	0.0035281	0.0534772	0.947444	0.983381	0.526391		629	-0.0471	0.0277	0.0891251	0.146029
16877-19	Methionine-R-sulfoxide reductase B2, mitochondrial	MSRB2	Q9Y3D2	MSRB2	330	0.0190558	0.00940016	0.0434751	0.081087	0.634178		297	0.0517667	0.0254892	0.0431719	0.228441	0.655964		627	0.023	0.0088	0.00912011	0.0213298
17150-8	10 kDa heat shock protein, mitochondrial	HSP 10	P61604	HSPE1	332	-0.0455404	0.0224785	0.0435962	0.0812775	0.652033		297	0.0618792	0.0552177	0.263364	0.593102	0.500286		629	-0.0303	0.0208	0.144544	0.217676
17170-15	Calcitonin gene-related peptide 2	CALCB	P10092	CALCB	304	0.0531428	0.0262253	0.0436302	0.0813057	0.654815		297	0.0372153	0.0518944	0.473866	0.775531	0.652439		601	0.0499	0.0234	0.0331131	0.0640088
10975-59	Mucin-like protein 1	MUCL1	Q96DR8	MUCL1	315	-0.0186605	0.0092189	0.0438288	0.0816404	0.547367		297	-0.0493735	0.0269387	0.0678523	0.293005	0.557546		612	-0.0219	0.0087	0.0120226	0.026862
13133-73	Latent-transforming growth factor beta-binding protein 4	LTBP4	Q8N2S1	LTBP4	329	0.0603157	0.0298064	0.0438493	0.0816433	0.642987		297	0.0509182	0.0275528	0.0656138	0.288553	0.704268		626	0.0552	0.0202	0.00630957	0.0155338
13491-40	Retinal rod rhodopsin-sensitive cGMP 3',5'-cyclic phosphodiesterase subunit delta	PDE6D	O43924	PDE6D	328	-0.0308174	0.0152314	0.0438835	0.0816715	0.613297		297	0.0185727	0.0365839	0.612067	0.860973	0.495617		625	-0.0235	0.0141	0.0933254	0.151813
11556-19	ADP-ribosylation factor GTPase-activating protein 1	ARFG1	Q8N6T3	ARFGAP1	328	0.0260876	0.0128992	0.0439718	0.0817775	0.490866		297	-0.0123185	0.0154503	0.425927	0.742964	0.59818		625	0.0103	0.0099	0.295121	0.389122
7038-45	CMP-N-acetylneuraminate-poly-alpha-2,8-sialyltransferase	SIA8D	Q92187	ST8SIA4	301	0.0508199	0.0251196	0.0439785	0.0817775	0.589631		297	-0.0510957	0.0416824	0.221251	0.549229	0.526867		598	0.0237	0.0215	0.269153	0.361195
13597-20	Ras-related protein Rab-31	RAB31	Q13636	RAB31	332	-0.070329	0.034784	0.0440183	0.0818161	0.669971		297	0.0292089	0.03601	0.417952	0.73608	0.511481		629	-0.0223	0.025	0.371535	0.467517
10818-36	Sphingomyelin phosphodiesterase	ASM	P17405	SMPD1	328	0.0490126	0.0242573	0.044169	0.0820608	0.643335		297	0.0281408	0.029886	0.347176	0.682141	0.492092		625	0.0407	0.0188	0.030903	0.0602783
10425-3	Beta-1,4-galactosyltransferase 5	B4GT5	O43286	B4GALT5	332	0.0153974	0.00763155	0.0444656	0.0825762	0.625538		297	0.00826118	0.010672	0.439503	0.754568	0.582555		629	0.013	0.0062	0.0363078	0.0687626
10054-3	Gigaxonin	GAN	Q9H2C0	GAN	329	-0.0179495	0.00890226	0.0446101	0.0828088	0.551045		297	-0.0378779	0.0287975	0.189437	0.507497	0.632098		626	-0.0197	0.0085	0.0204174	0.0423614
9960-2	TBC1 domain family member 5	TBCD5	Q92609	TBC1D5	332	-0.0405643	0.0201282	0.0447065	0.082952	0.63439		297	0.0316734	0.0430289	0.462265	0.767349	0.550781		629	-0.0276	0.0182	0.128825	0.197884
12632-14	Arylamine N-acetyltransferase 1	ARY1	P18440	NAT1	332	-0.0214585	0.0106506	0.0447621	0.0830194	0.637694		297	-0.0172452	0.0172925	0.319465	0.653983	0.697075		629	-0.0203	0.0091	0.0251189	0.0506737
3182-38	Ectonucleoside triphosphate diphosphohydrolase 1	CD39	P49961	ENTPD1	332	0.0207621	0.0103106	0.0448797	0.0832015	0.537588		297	0.0405578	0.0198494	0.0419262	0.226494	0.635575		629	0.025	0.0091	0.00630957	0.0155338
15433-4	Proto-oncogene tyrosine-protein kinase Src	p60-Src	P12931	SRC	332	-0.0632687	0.0314323	0.0449647	0.0833233	0.689562		297	0.00886574	0.0961104	0.926567	0.978354	0.531155		629	-0.0563	0.0299	0.0588844	0.103583
17729-20	Ubiquitin-conjugating enzyme E2 S	UBE2S	Q16763	UBE2S	332	-0.0490402	0.0243803	0.0451117	0.0835504	0.542072		297	0.041438	0.0330558	0.211001	0.535091	0.580221		629	-0.0172	0.0196	0.380189	0.476039
8334-65	T-complex protein 11 homolog	TCP11	Q8WWU5	TCP11	316	-0.0167661	0.00833412	0.0451262	0.0835504	0.469889		297	-0.0120374	0.0124279	0.333558	0.667272	0.518531		613	-0.0153	0.0069	0.0269153	0.0536934
12934-1	E3 ISG15--protein ligase HERC5	HERC5	Q9UII4	HERC5	329	-0.0194772	0.00969055	0.0452849	0.0838082	0.573728		297	-0.0203236	0.0144773	0.161439	0.469473	0.731326		626	-0.0197	0.0081	0.0141254	0.0308862
4435-66	Ectonucleotide pyrophosphatase/phosphodiesterase family member 7	ENPP7	Q6UWV6	ENPP7	324	-0.0904614	0.0450368	0.0454373	0.0840541	0.587879		297	-0.107076	0.0731959	0.144583	0.446092	0.648628		621	-0.095	0.0384	0.0131826	0.0291059
5410-53	Cadherin-15	CAD15	P55291	CDH15	330	0.0244923	0.0121958	0.0454582	0.0840566	0.550343		297	-0.0166058	0.0236463	0.48308	0.78182	0.490377		627	0.0159	0.0108	0.144544	0.217676
5813-58	Erythropoietin	Epo	P01588	EPO	301	0.0588634	0.0293203	0.0456131	0.0843067	0.614622		297	0.0415775	0.0496269	0.402829	0.726444	0.608565		598	0.0544	0.0252	0.030903	0.0602783
13479-8	Protein FAM171A2	F1712	A8MVW0	FAM171A2	328	0.0171731	0.0085592	0.0456634	0.0843635	0.554062		297	-0.00700329	0.0138506	0.613499	0.860973	0.592369		625	0.0105	0.0073	0.147911	0.221815
4122-12	Epithelial discoidin domain-containing receptor 1	discoidin domain receptor 1	Q08345	DDR1	328	-0.0187279	0.00933512	0.0456866	0.0843702	0.572635		297	0.00721347	0.0161606	0.655667	0.887733	0.596418		625	-0.0122	0.0081	0.128825	0.197884
9100-32	Uncharacterized protein C5orf46	CE046	Q6UWT4	C5orf46	332	-0.0590064	0.0294195	0.0457279	0.0844101	0.6397		297	0.0177332	0.0492293	0.718946	0.910268	0.521389		629	-0.0388	0.0253	0.123027	0.190201
18435-40	UBX domain-containing protein 2B	UBX2B	Q14CS0	UBXN2B	332	-0.0398684	0.0198952	0.0459186	0.0847259	0.631085		297	0.0263549	0.0286072	0.357673	0.691119	0.578173		629	-0.0183	0.0163	0.263027	0.355078
4309-59	Triosephosphate isomerase	Triosephosphate isomerase	P60174	TPI1	332	-0.0402421	0.0200873	0.0459783	0.0847775	0.657668		297	0.0386135	0.0492151	0.433334	0.749799	0.529916		629	-0.029	0.0186	0.120226	0.186946
14150-7	Interleukin-36 alpha	IL-1F6	Q9UHA7	IL36A	331	-0.0679065	0.0338987	0.045997	0.0847775	0.561005		297	-0.0144295	0.0364736	0.69268	0.901745	0.538967		628	-0.0431	0.0248	0.0831764	0.138071
9038-12	Protein JTB	JTB	O76095	JTB	319	0.0283683	0.0141598	0.0460057	0.0847775	0.637353		297	0.0202526	0.0236307	0.392123	0.717363	0.636433		616	0.0262	0.0121	0.030903	0.0602783
13450-49	Ubiquitin carboxyl-terminal hydrolase 8	UBP8	P40818	USP8	332	-0.0523656	0.0261489	0.0460621	0.0848438	0.643831		297	0.0114414	0.0561232	0.838604	0.952126	0.528011		629	-0.041	0.0237	0.0831764	0.138071
13423-94	Redox-regulatory protein FAM213A	CJ058	Q9BRX8	PRXL2A	307	-0.0171937	0.00858365	0.0460811	0.0848438	0.57859		297	0.00755073	0.0252161	0.764817	0.927921	0.596513		604	-0.0146	0.0081	0.0724436	0.124086
7831-39	Retinol-binding protein 4	RBP	P02753	RBP4	329	0.0497991	0.0248797	0.0461777	0.0849852	0.591156		297	-0.039763	0.0405314	0.327388	0.661388	0.541206		626	0.0253	0.0212	0.234423	0.323158
10603-1	Histatin-3	HIS3	P15516	HTN3	316	-0.0454466	0.02274	0.0465463	0.0856269	0.545519		297	0.0137578	0.0486511	0.777544	0.930731	0.552115		613	-0.0348	0.0206	0.0912011	0.148807
8397-147	Sulfhydryl oxidase 2	QSOX2	Q6ZRP7	QSOX2	325	0.0360494	0.0180615	0.0468053	0.0860666	0.547007		297	-0.0318937	0.0223868	0.155326	0.461046	0.641101		622	0.0093	0.0141	0.512861	0.600713
16536-3	High mobility group protein HMG-I/HMG-Y	HMGA1	P17096	HMGA1	332	0.0218503	0.0109568	0.0469719	0.0863359	0.589632		297	-0.0293638	0.0202276	0.14767	0.449857	0.554973		629	0.0102	0.0096	0.288403	0.382256
7090-17	Polypeptide N-acetylgalactosaminyltransferase 1	GALT1	Q10472	GALNT1	328	0.0259607	0.0130336	0.0472475	0.0867893	0.623565		297	0.0110276	0.0142174	0.438591	0.75437	0.532203		625	0.0191	0.0096	0.0467735	0.0853512
17460-51	Interferon-induced GTP-binding protein Mx1	Mx1	P20591	MX1	332	-0.183125	0.0919475	0.0472589	0.0867893	0.55591		297	0.0388799	0.0883492	0.660213	0.890149	0.49295		629	-0.0677	0.0637	0.288403	0.382256
8569-147	ADP-ribosylation factor-like protein 8B	ARL8B	Q9NVJ2	ARL8B	332	0.0176521	0.00886586	0.0473265	0.0868764	0.534254		297	0.0274083	0.0131038	0.0373381	0.208019	0.599943		629	0.0207	0.0073	0.0047863	0.0123269
17785-11	2'-deoxynucleoside 5'-phosphate N-hydrolase 1	RCL	O43598	DNPH1	329	0.0264751	0.013307	0.0474951	0.0871476	0.573547		297	0.0678569	0.0313221	0.0310908	0.186501	0.566787		626	0.0328	0.0122	0.0074131	0.0178321
11354-21	1-phosphatidylinositol 4,5-bisphosphate phosphodiesterase beta-1	Phospholipase C-beta-1	Q9NQ66	PLCB1	332	-0.0496275	0.024947	0.0475148	0.0871476	0.6528		297	0.021503	0.0505142	0.670654	0.892476	0.492569		629	-0.0357	0.0224	0.109648	0.173892
13573-5	Actin-related protein 2/3 complex subunit 3	p21-ARC	O15145	ARPC3	332	-0.0308246	0.0155094	0.047718	0.087483	0.623119		297	0.0337391	0.0331998	0.310357	0.642785	0.56755		629	-0.0193	0.0141	0.169824	0.24785
8854-59	Ribonucleoside-diphosphate reductase subunit M2 B	RIR2B	Q7LG56	RRM2B	332	-0.0305297	0.015377	0.0479483	0.0878678	0.617041		297	0.0492146	0.0350516	0.161366	0.469473	0.506669		629	-0.0177	0.0141	0.20893	0.295109
8759-29	Lactosylceramide 4-alpha-galactosyltransferase	a1,4-Galactosyltransferase	Q9NPC4	A4GALT	312	-0.0274469	0.0138234	0.0479916	0.0879097	0.54666		297	0.0189229	0.0310913	0.543249	0.818155	0.51653		609	-0.0198	0.0126	0.11749	0.183888
5128-53	SLAM family member 6	SLAF6	Q96DU3	SLAMF6	328	0.0257604	0.012979	0.0480313	0.0879448	0.629851		297	-0.021251	0.0189384	0.262739	0.593102	0.510194		625	0.0107	0.0107	0.316228	0.411153
15308-108	Brorin	VWC2	Q2TAL6	VWC2	327	-0.0552254	0.0278291	0.0480703	0.0879788	0.503006		297	-0.0367405	0.0271485	0.177005	0.490773	0.560976		624	-0.0458	0.0194	0.0186209	0.0391056
5611-56	Beta-defensin 108B	D108B	Q8NET1	DEFB108B	330	0.0162525	0.00820073	0.0483552	0.0884627	0.618245		297	-0.0276959	0.0117358	0.0189368	0.140426	0.599848		627	0.0018	0.0067	0.776247	0.829475
10890-135	Lactase-like protein	LCTL	Q6UWM7	LCTL	329	0.0194004	0.00979572	0.0485092	0.0887066	0.607617		297	0.0615671	0.0280046	0.0287033	0.177375	0.626381		626	0.024	0.0092	0.00954993	0.0222263
9058-1	Mitochondrial import inner membrane translocase subunit Tim21	TIM21	Q9BVV7	TIMM21	331	0.0166413	0.0084074	0.0486325	0.0888944	0.6189		297	-0.0283341	0.0316504	0.37141	0.699826	0.456793		628	0.0137	0.0081	0.0933254	0.151813
19262-219	Very long-chain specific acyl-CoA dehydrogenase, mitochondrial	ACADV	P49748	ACADVL	332	-0.0533786	0.0269775	0.0487118	0.0890015	0.653862		297	0.00856414	0.0856194	0.920393	0.976286	0.509051		629	-0.0478	0.0257	0.0630957	0.109868
13733-5	Interleukin-12 subunit beta	IL-12 p40	P29460	IL12B	317	-0.0474723	0.0240072	0.0488916	0.0892921	0.577552		297	-0.0639304	0.0442499	0.149601	0.452227	0.569693		614	-0.0512	0.0211	0.0151356	0.0328282
19281-86	Transcription factor MafG	MAFG	O15525	MAFG	332	0.0311128	0.0157424	0.048969	0.0893429	0.587125		297	0.059784	0.0341948	0.0814609	0.327749	0.54092		629	0.0361	0.0143	0.0114815	0.025841
16831-7	Docking protein 1	DOK1	Q99704	DOK1	332	-0.0434851	0.0220028	0.0489712	0.0893429	0.642356		297	0.0210264	0.0480949	0.662301	0.890731	0.545398		629	-0.0323	0.02	0.107152	0.170563
12630-8	Arfaptin-2	ARFP2	P53365	ARFIP2	328	-0.0299955	0.0151776	0.0489874	0.0893429	0.553459		297	-0.0816136	0.0288052	0.00492913	0.0668775	0.605469		625	-0.0412	0.0134	0.00213796	0.00624262
15542-19	Creatine kinase U-type, mitochondrial	KCRU	P12532	CKMT1A	327	-0.0694598	0.0351483	0.0490025	0.0893429	0.545587		297	-0.0322471	0.0419991	0.443225	0.756139	0.577744		624	-0.0541	0.027	0.0446684	0.0822074
11557-3	E3 ubiquitin-protein ligase SMURF1	SMUF1	Q9HCE7	SMURF1	332	0.0268237	0.0135817	0.0491262	0.0895305	0.632826		297	0.0624969	0.0271359	0.0219778	0.153203	0.683546		629	0.034	0.0121	0.00512861	0.0130987
3091-70	Aurora kinase A	Aurora kinase A	O14965	AURKA	331	0.0207451	0.0105101	0.0492616	0.0897392	0.563017		297	0.0132855	0.0244377	0.5871	0.849771	0.601515		628	0.0196	0.0097	0.042658	0.0789466
6936-7	Protein TMEPAI	PMEPA	Q969W9	PMEPA1	332	0.0186167	0.0094338	0.0493073	0.0897844	0.592966		297	0.0280491	0.0359618	0.436044	0.75204	0.60585		629	0.0192	0.0091	0.0354813	0.0676142
19376-74	Nicotinamide N-methyltransferase	NNMT	P40261	NNMT	323	0.0821377	0.0416228	0.049334	0.089795	0.631749		297	0.125248	0.0653537	0.0562859	0.265181	0.619093		620	0.0946	0.0351	0.00707946	0.0171446
9335-28	Pregnancy-specific beta-1-glycoprotein 9	PSG9	Q00887	PSG9	310	-0.0306854	0.0155546	0.0494446	0.0899582	0.552143		297	-0.0373317	0.0762738	0.624896	0.868316	0.554973		607	-0.031	0.0152	0.042658	0.0789466
8038-41	Sterol-4-alpha-carboxylate 3-dehydrogenase, decarboxylating	NSDHL	Q15738	NSDHL	319	-0.0236234	0.0119836	0.0495827	0.0901713	0.550832		297	-0.0308103	0.040811	0.450889	0.761694	0.607231		616	-0.0242	0.0115	0.0354813	0.0676142
3504-58	Hepcidin	LEAP-1	P81172	HAMP	331	0.127334	0.0646315	0.0496835	0.0903164	0.669213		297	0.0150832	0.0638068	0.813298	0.945097	0.493807		628	0.0705	0.0454	0.120226	0.186946
5412-53	CD27 antigen	CD27	P26842	CD27	329	-0.0238248	0.0120952	0.0497313	0.0903439	0.620779		297	-0.0343174	0.0207136	0.0986468	0.364501	0.575171		626	-0.0265	0.0104	0.0112202	0.0253589
17387-27	NF-kappa-B inhibitor beta	IKB-beta	Q15653	NFKBIB	330	-0.0226115	0.0114804	0.0497512	0.0903439	0.585851		297	0.00146311	0.0289726	0.959759	0.987956	0.537919		627	-0.0193	0.0107	0.0691831	0.119309
2731-29	NADPH--cytochrome P450 reductase	NADPH-P450 Oxidoreductase	P16435	POR	331	0.0505206	0.0256519	0.0497616	0.0903439	0.553394		297	0.0310004	0.045901	0.499974	0.794088	0.640434		628	0.0459	0.0224	0.040738	0.0759819
3887-90	Importin subunit beta-1	IMB1	Q14974	KPNB1	331	-0.0570889	0.0289997	0.049861	0.09046	0.669539		297	1.83419e-06	0.0557064	0.999974	0.999974	0.516482		628	-0.0449	0.0257	0.0812831	0.135819
5659-11	Pro-Thyrotropin-releasing hormone	TRH	P20396	TRH	332	0.0164973	0.00838055	0.0498676	0.09046	0.63796		297	0.0227394	0.0212414	0.285271	0.614705	0.565644		629	0.0173	0.0078	0.0263027	0.0525931
11129-66	Bone morphogenetic protein 15	BMP15	O95972	BMP15	331	-0.0158319	0.00805091	0.0501079	0.0908575	0.534471		297	0.00557237	0.0309994	0.857468	0.958312	0.596608		628	-0.0145	0.0078	0.0630957	0.109868
18160-2	Protein-L-isoaspartate(D-aspartate) O-methyltransferase	PIMT	P22061	PCMT1	332	-0.0194115	0.00987617	0.0502192	0.091021	0.558063		297	-0.00421973	0.0140165	0.763588	0.926952	0.575886		629	-0.0144	0.0081	0.0758578	0.1284
9282-12	Cysteine-rich secretory protein 2	CRIS2	P16562	CRISP2	329	-0.0447718	0.0227935	0.0503737	0.0912625	0.561628		297	-0.0410782	0.0322365	0.203581	0.524313	0.609613		626	-0.0435	0.0186	0.0194984	0.0406706
15437-11	Receptor activity-modifying protein 3	RAMP3	O60896	RAMP3	326	0.0185676	0.00945953	0.0505444	0.0915332	0.63337		297	0.0275071	0.0270171	0.30946	0.642785	0.598704		623	0.0195	0.0089	0.0288403	0.0570047
6570-1	Collagen alpha-1(XIII) chain	CODA1	Q5TAT6	COL13A1	317	-0.0224732	0.0114543	0.0506689	0.0917202	0.652024		297	-0.0457899	0.0251598	0.0697922	0.299071	0.696694		614	-0.0265	0.0104	0.0112202	0.0253589
7863-50	Membrane-associated progesterone receptor component 1	PGRC1	O00264	PGRMC1	332	-0.0454288	0.0231809	0.0508904	0.0920822	0.604709		297	-0.00847542	0.0346207	0.806778	0.943965	0.503716		629	-0.034	0.0193	0.0776247	0.130927
18174-79	Programmed cell death 6-interacting protein	PDC6I	Q8WUM4	PDCD6IP	332	-0.0497014	0.0253681	0.0509541	0.0921187	0.652092		297	-0.0133834	0.0518331	0.796434	0.93977	0.484089		629	-0.0427	0.0228	0.0616595	0.107716
15457-14	Aminopeptidase N	Aminopeptidase N	P15144	ANPEP	330	0.0236473	0.0120703	0.0509679	0.0921187	0.617748		297	0.0802095	0.022509	0.00042759	0.0193586	0.465939		627	0.0363	0.0106	0.000645654	0.00225037
17827-53	Dynein light chain roadblock-type 2	DLRB2	Q8TF09	DYNLRB2	331	0.0194996	0.00995357	0.0509748	0.0921187	0.617952		297	-0.00403197	0.0302957	0.894216	0.970483	0.528535		628	0.0172	0.0095	0.0691831	0.119309
9790-28	Serine/threonine-protein kinase BRSK2	BR serine/threonine kinase 2	Q8IWQ3	BRSK2	332	0.0182933	0.00934062	0.051041	0.0921997	0.603824		297	0.0495092	0.0173095	0.00453989	0.0636028	0.686643		629	0.0253	0.0082	0.00204174	0.0059983
17843-30	Phosphopantothenate--cysteine ligase	PPCS	Q9HAB8	PPCS	332	-0.0469144	0.0239763	0.0512495	0.0925374	0.669027		297	-0.00431854	0.0469131	0.926718	0.978354	0.511242		629	-0.0381	0.0213	0.074131	0.126122
17156-72	Serine/threonine-protein kinase DCLK1	DCAK1	O15075	DCLK1	315	0.0538238	0.0275562	0.0517082	0.0933055	0.646845		297	0.0214529	0.0379716	0.572527	0.840249	0.678592		612	0.0427	0.0223	0.0562341	0.0996962
18242-8	Sperm surface protein Sp17	Sperm protein 17	Q15506	SPA17	328	-0.0388976	0.0199193	0.0517281	0.0933055	0.501637		297	-0.0333606	0.0245997	0.176107	0.489934	0.540111		625	-0.0367	0.0155	0.0177828	0.0375473
16610-13	Low-density lipoprotein receptor-related protein 10	LRP10	Q7Z4F1	LRP10	322	0.0568781	0.0291264	0.05174	0.0933055	0.634465		297	0.0398792	0.0275267	0.148485	0.451332	0.672637		619	0.0479	0.02	0.0165959	0.0354062
5248-68	Peptidyl-prolyl cis-trans isomerase F, mitochondrial	Cyclophilin F	P30405	PPIF	331	-0.0462915	0.0237532	0.0521861	0.0940706	0.636283		297	0.0332599	0.0849571	0.695721	0.901975	0.481326		628	-0.0405	0.0229	0.0758578	0.1284
12587-65	ADP-ribosylation factor-like protein 2	ARL2	P36404	ARL2	321	-0.0303194	0.0155603	0.0522562	0.0941576	0.559068		297	0.0119486	0.0335251	0.721794	0.911551	0.56331		618	-0.0228	0.0141	0.104713	0.167424
2617-56	Receptor tyrosine-protein kinase erbB-3	ERBB3	P21860	ERBB3	317	-0.0398748	0.0204688	0.05232	0.0942329	0.567394		297	-0.063142	0.0256467	0.0143964	0.120128	0.741949		614	-0.0489	0.016	0.00223872	0.00647964
13482-14	CCR4-NOT transcription complex subunit 1	CNOT1	A5YKK6	CNOT1	332	-0.0494846	0.0254277	0.0525161	0.0945466	0.627368		297	0.038471	0.0396583	0.332822	0.666729	0.540396		629	-0.0239	0.0214	0.263027	0.355078
11493-169	Dynein light chain 2, cytoplasmic	DYL2	Q96FJ2	DYNLL2	332	-0.04153	0.0213586	0.052719	0.0948365	0.660471		297	0.0326012	0.0501027	0.515762	0.805116	0.601848		629	-0.0301	0.0196	0.125893	0.194004
12507-16	Inositol-trisphosphate 3-kinase C	IP3KC	Q96DU7	ITPKC	332	0.0144115	0.00741212	0.0527307	0.0948365	0.648551		297	0.0467878	0.0210145	0.0267491	0.172264	0.657298		629	0.018	0.007	0.01	0.0230617
13591-31	DNA primase small subunit	PRI1	P49642	PRIM1	319	-0.0166297	0.00855222	0.0527465	0.0948365	0.492883		297	-0.0481043	0.0347992	0.167928	0.478316	0.602277		616	-0.0184	0.0083	0.0263027	0.0525931
17200-50	Killer cell immunoglobulin-like receptor 2DL1	KI2L1	P43626	KIR2DL1	331	0.0211414	0.0108749	0.0527653	0.0948365	0.541372		297	0.025594	0.0181569	0.159725	0.467397	0.650772		628	0.0223	0.0093	0.0165959	0.0354062
12517-52	Programmed cell death protein 5	TFAR19	O14737	PDCD5	332	-0.0368715	0.0189767	0.0528918	0.0950241	0.576798		297	0.0187226	0.0401475	0.641317	0.8792	0.631479		629	-0.0267	0.0172	0.120226	0.186946
14227-21	Myosin light chain 6B	MYL6B	P14649	MYL6B	317	0.0548098	0.0282303	0.0531125	0.0953807	0.646559		297	0.16669	0.0446048	0.000224105	0.017212	0.816978		614	0.0868	0.0239	0.000275423	0.00109381
19188-21	nucleosome assembly protein 1-like 4	NAP2L	Q99733	NAP1L4	332	-0.0492324	0.0253721	0.0532048	0.0954902	0.673453		297	0.00138079	0.0626452	0.98243	0.996382	0.525724		629	-0.0421	0.0235	0.074131	0.126122
8107-12	Transmembrane protein 234	TM234	Q8WY98	TMEM234	329	-0.0178322	0.00919073	0.0532352	0.0954902	0.504088		297	-0.0281968	0.0156596	0.0728005	0.305646	0.696313		626	-0.0205	0.0079	0.00977237	0.0226095
16320-139	CD320 antigen	CD320	Q9NPF0	CD320	322	-0.0370076	0.0190726	0.0532401	0.0954902	0.547953		297	-0.0328492	0.0400243	0.41247	0.732693	0.577506		619	-0.0362	0.0172	0.0354813	0.0676142
15515-2	Serum amyloid A-1 protein	SAA	P0DJI8	SAA1	332	0.107483	0.0554732	0.0535527	0.0960109	0.609429		297	-0.025022	0.0779934	0.748575	0.920637	0.556593		629	0.063	0.0452	0.162181	0.239376
3405-6	Ubiquitin-fold modifier-conjugating enzyme 1	UFC1	Q9Y3C8	UFC1	332	-0.0402253	0.020768	0.0536363	0.0961208	0.621113		297	0.00302916	0.0365119	0.933938	0.98006	0.550686		629	-0.0297	0.0181	0.1	0.161026
3336-50	Tissue factor pathway inhibitor	TFPI	P10646	TFPI	319	0.0392528	0.020272	0.0537447	0.0962676	0.638292		297	-0.0319623	0.0245012	0.193087	0.511913	0.521627		616	0.0103	0.0156	0.512861	0.600713
15444-45	Serpin B4	SCCA2	P48594	SERPINB4	322	0.0266367	0.013758	0.053763	0.0962676	0.658424		297	0.0502743	0.0406142	0.21677	0.542051	0.648342		619	0.0291	0.013	0.025704	0.0516602
16613-3	Cadherin-17	CAD17	Q12864	CDH17	330	-0.0810915	0.0418946	0.0537993	0.0962925	0.587985		297	0.00510137	0.0493028	0.917661	0.975682	0.515434		627	-0.045	0.0319	0.158489	0.234732
5020-50	Phosphoglycerate kinase 1	phosphoglycerate kinase 1	P00558	PGK1	332	-0.046026	0.0238034	0.0540427	0.0966878	0.582876		297	-0.019615	0.0372916	0.599297	0.853992	0.567121		629	-0.0384	0.0201	0.0562341	0.0996962
9999-1	Interferon regulatory factor 6	IRF6	O14896	IRF6	332	-0.0476244	0.0246572	0.0543055	0.0971177	0.616451		297	0.00420146	0.0352382	0.905175	0.973558	0.597513		629	-0.0306	0.0202	0.128825	0.197884
2805-6	Angiotensin-converting enzyme 2	ACE2	Q9BYF1	ACE2	331	-0.023234	0.0120464	0.0546502	0.0976935	0.589345		297	-0.0140435	0.0279736	0.616028	0.86248	0.493569		628	-0.0218	0.0111	0.0489779	0.0885472
10530-8	Proteasome subunit beta type-6	PSB6	P28072	PSMB6	331	0.0212282	0.0110132	0.0547998	0.0979201	0.608226		297	-0.0557396	0.0290808	0.0562531	0.265181	0.542397		628	0.0116	0.0103	0.263027	0.355078
3073-51	Interleukin-18-binding protein	IL-18 BPa	O95998	IL18BP	332	0.0822784	0.0427167	0.0549695	0.0981826	0.631675		297	0.015525	0.035427	0.661549	0.890555	0.61271		629	0.0427	0.0273	0.11749	0.183888
4564-2	Plexin-C1	PLXC1	O60486	PLXNC1	328	-0.0493647	0.0256328	0.0550185	0.098209	0.575612		297	-0.0413573	0.0286263	0.149609	0.452227	0.600229		625	-0.0458	0.0191	0.0165959	0.0354062
7157-22	Protocadherin alpha-4	PCDA4	Q9UN74	PCDHA4	329	-0.0377842	0.0196207	0.0550299	0.098209	0.533919		297	-0.0374262	0.0308992	0.226788	0.555286	0.487329		626	-0.0377	0.0166	0.0229087	0.0468077
3024-18	Alpha-2-antiplasmin	a2-Antiplasmin	P08697	SERPINF2	326	0.0211014	0.0109851	0.0556461	0.0992674	0.49867		297	-0.0388643	0.0176041	0.0280466	0.176147	0.704173		623	0.0043	0.0093	0.645654	0.720166
5023-23	Adenylosuccinate lyase	PUR8	P30566	ADSL	325	-0.0719251	0.0374842	0.0559143	0.0997046	0.561856		297	-0.0472593	0.0576905	0.41335	0.732693	0.562405		622	-0.0646	0.0314	0.0398107	0.0744784
14107-1	5-formyltetrahydrofolate cyclo-ligase	MTHFS	P49914	MTHFS	332	-0.0485935	0.0253667	0.0562994	0.10035	0.636396		297	0.00921745	0.0595114	0.877019	0.966204	0.543445		629	-0.0397	0.0233	0.0891251	0.146029
2579-17	Matrix metalloproteinase-9	MMP-9	P14780	MMP9	331	0.0785992	0.0410848	0.0566282	0.100894	0.547548		297	0.0939535	0.0544858	0.0857036	0.337286	0.612519		628	0.0842	0.0328	0.0102329	0.0235232
12366-16	Gamma-crystallin D	CRGD	P07320	CRYGD	331	0.0123166	0.0064418	0.0567711	0.101107	0.601013		297	-0.00660328	0.0150268	0.660673	0.890211	0.573647		628	0.0094	0.0059	0.112202	0.177159
16809-1	Nucleoside diphosphate kinase, mitochondrial	NDKM	O00746	NME4	332	-0.0619454	0.0324208	0.0569379	0.10136	0.614622		297	-0.0345556	0.0402728	0.391577	0.716975	0.534489		629	-0.0512	0.0253	0.042658	0.0789466
12657-2	GDP-L-fucose synthase	FCL	Q13630	TSTA3	320	-0.0201617	0.0105517	0.0569604	0.10136	0.587569		297	-0.0290287	0.0410986	0.480555	0.779576	0.537443		617	-0.0207	0.0102	0.042658	0.0789466
7156-2	Alpha-(1,3)-fucosyltransferase 10	FUT10	Q6P4F1	FUT10	319	-0.0313239	0.016407	0.0571688	0.101689	0.530218		297	-0.0409732	0.0290574	0.159585	0.467397	0.584318		616	-0.0337	0.0143	0.0186209	0.0391056
8951-162	Chondroitin sulfate proteoglycan 4	CSPG4	Q6UVK1	CSPG4	326	0.016688	0.00874605	0.0572921	0.101866	0.570809		297	0.00672032	0.026594	0.800678	0.942193	0.562833		623	0.0157	0.0083	0.0588844	0.103583
7059-14	Leukocyte immunoglobulin-like receptor subfamily A member 6	LIRA6	Q6PI73	LILRA6	331	-0.0952071	0.0499695	0.0576367	0.102436	0.55834		297	0.0508632	0.0637942	0.425926	0.742964	0.54878		628	-0.0397	0.0393	0.316228	0.411153
8398-277	Retinoic acid receptor responder protein 1	RAR-responsive protein TIG1	P49788	RARRES1	332	0.0682539	0.0358772	0.0580094	0.103056	0.598395		297	0.0553254	0.0345591	0.110486	0.384155	0.554688		629	0.0615	0.0249	0.0134896	0.0296772
3708-62	Alpha-2-macroglobulin	a2-Macroglobulin	P01023	A2M	330	-0.0405778	0.0213338	0.0580659	0.103114	0.538315		297	-0.00607734	0.0269151	0.821518	0.948296	0.572027		627	-0.0273	0.0167	0.102329	0.164101
6511-17	Protein FAM19A4	F19A4	Q96LR4	TAFA4	332	0.0143872	0.00756969	0.0582455	0.10339	0.608544		297	0.0122048	0.0102008	0.232496	0.560034	0.557212		629	0.0136	0.0061	0.0251189	0.0506737
12706-2	Serine/threonine-protein kinase MRCK alpha	MRCKA	Q5VT25	CDC42BPA	332	-0.0256675	0.0135155	0.0584463	0.103704	0.5678		297	0.00564959	0.0259742	0.827965	0.949755	0.500953		629	-0.019	0.012	0.112202	0.177159
18267-74	Caspase recruitment domain-containing protein 17	CAR17	Q5XLA6	CARD17	331	0.0171947	0.00906304	0.0586976	0.104099	0.572435		297	0.00871363	0.0124912	0.485995	0.784113	0.564882		628	0.0143	0.0073	0.0512861	0.0917943
11494-4	RNA polymerase II elongation factor ELL2	ELL2	O00472	ELL2	329	-0.018184	0.00958505	0.0587174	0.104099	0.564745		297	-0.0290193	0.0199056	0.14596	0.44777	0.58932		626	-0.0202	0.0086	0.0190546	0.0399385
10713-151	CMRF35-like molecule 7	CLM7	A8K4G0	CD300LB	319	-0.016149	0.00852035	0.0589832	0.104527	0.55312		297	-0.0418391	0.0169116	0.0139318	0.118891	0.695979		616	-0.0213	0.0076	0.00501187	0.012831
15631-18	Pregnancy-specific beta-1-glycoprotein 1	PSG1	P11464	PSG1	328	-0.01603	0.00846125	0.0590663	0.104631	0.55283		297	-0.0438014	0.0713551	0.539793	0.815666	0.681879		625	-0.0164	0.0084	0.0512861	0.0917943
17462-19	Interferon regulatory factor 1	IRF1	P10914	IRF1	329	0.0142806	0.0075399	0.0591313	0.104661	0.616273		297	0.00234191	0.0137403	0.864782	0.962127	0.49819		626	0.0115	0.0066	0.0812831	0.135819
11264-33	Xanthine dehydrogenase/oxidase	XDH	P47989	XDH	321	-0.0150638	0.00795268	0.059132	0.104661	0.602238		297	-0.00324365	0.0288677	0.910613	0.974751	0.649247		618	-0.0142	0.0077	0.0630957	0.109868
6393-63	Endoplasmin	Endoplasmin	P14625	HSP90B1	332	0.0434191	0.02294	0.0592937	0.104904	0.47979		297	0.0161707	0.0224033	0.470996	0.774075	0.532965		629	0.0295	0.016	0.0660693	0.114582
11179-7	Testis-specific serine/threonine-protein kinase 1	TSSK1	Q9BXA7	TSSK1B	316	0.0243792	0.0128831	0.0593919	0.105035	0.612604		297	0.0403343	0.0442604	0.362894	0.693165	0.498857		613	0.0256	0.0124	0.0380189	0.0716876
8378-3	Protein LDOC1	LDOC1	O95751	LDOC1	327	0.0139479	0.00738109	0.0597156	0.105564	0.634997		297	0.00222822	0.0235849	0.924796	0.977284	0.571646		624	0.0129	0.007	0.0676083	0.116921
13936-24	Phosphoglycerate kinase 2	PGK2	P07205	PGK2	332	0.0130296	0.00690047	0.0598991	0.105845	0.601876		297	0.00888111	0.0149812	0.553765	0.827281	0.508956		629	0.0123	0.0063	0.0501187	0.090155
6914-15	Amphoterin-induced protein 2	AMGO2	Q86SJ2	AMIGO2	320	-0.0360401	0.0191028	0.0601461	0.106237	0.565769		297	-0.0517723	0.0242645	0.0337065	0.195379	0.64677		617	-0.0421	0.015	0.00512861	0.0130987
12459-13	Pleckstrin homology domain-containing family A member 1	PKHA1	Q9HB21	PLEKHA1	332	-0.0307363	0.0163174	0.0605156	0.106797	0.590075		297	-0.014805	0.0159361	0.35365	0.687324	0.591178		629	-0.0226	0.0114	0.047863	0.0870071
10499-1	Transmembrane protein 106A	T106A	Q96A25	TMEM106A	332	-0.0322317	0.0171126	0.0605348	0.106797	0.575264		297	-0.0020551	0.0279382	0.941412	0.982314	0.576077		629	-0.024	0.0146	0.1	0.161026
8097-77	Lipase member N	LIPN	Q5VXI9	LIPN	302	-0.0254224	0.0134926	0.0605373	0.106797	0.556248		297	-0.0465313	0.0285709	0.104474	0.374524	0.537586		599	-0.0293	0.0122	0.0165959	0.0354062
12820-1	GRB2-related adapter protein	GRAP	Q13588	GRAP	332	-0.0297923	0.0158222	0.0606112	0.106883	0.628902		297	-0.00641572	0.0180059	0.721866	0.911551	0.537157		629	-0.0196	0.0119	0.1	0.161026
4203-50	Cofilin-1	Cofilin-1	P23528	CFL1	332	-0.036626	0.0194599	0.0607228	0.107036	0.639759		297	-0.0143563	0.0178677	0.422354	0.740238	0.613805		629	-0.0245	0.0132	0.0616595	0.107716
6917-49	Leucine-rich repeat-containing protein 3	LRRC3	Q9BY71	LRRC3	308	-0.0195627	0.0103925	0.0607605	0.107059	0.562522		297	-0.00992475	0.0328966	0.7631	0.926899	0.677591		605	-0.0187	0.0099	0.0588844	0.103583
5254-69	cGMP-inhibited 3',5'-cyclic phosphodiesterase A	PDE3A	Q14432	PDE3A	331	0.0224812	0.0119622	0.061105	0.107622	0.560649		297	0.0180419	0.013708	0.189157	0.507497	0.508432		628	0.0206	0.009	0.0223872	0.0458511
2998-53	Junctional adhesion molecule C	JAM-C	Q9BX67	JAM3	332	-0.0272394	0.0144975	0.0611634	0.107681	0.603116		297	0.0301952	0.0396679	0.447154	0.758395	0.613567		629	-0.0205	0.0136	0.131826	0.201701
18208-3	G2/mitotic-specific cyclin-B2	CCNB2	O95067	CCNB2	332	-0.0154195	0.00820887	0.061234	0.107761	0.532307		297	0.034746	0.0159474	0.0301503	0.183418	0.704935		629	-0.0049	0.0073	0.501187	0.590092
11288-26	Cytosolic purine 5'-nucleotidase	5NTC	P49902	NT5C2	332	-0.0386465	0.0205917	0.0614518	0.108071	0.619166		297	-0.00652826	0.0405818	0.87231	0.964227	0.494236		629	-0.0321	0.0184	0.0812831	0.135819
2599-51	Tumor necrosis factor ligand superfamily member 9	4-1BB ligand	P41273	TNFSF9	326	0.0192419	0.0102521	0.0614604	0.108071	0.647337		297	0.00591355	0.0208738	0.777148	0.930731	0.575505		623	0.0167	0.0092	0.0707946	0.1216
4785-30	Corticosteroid-binding globulin	CBG	P08185	SERPINA6	328	-0.0183426	0.0097745	0.0614947	0.108087	0.589673		297	-0.0211655	0.0218363	0.333211	0.667198	0.583127		625	-0.0188	0.0089	0.0346737	0.0665766
8044-90	Glycoprotein Xg	XG	P55808	XG	313	-0.0291382	0.0155279	0.0615504	0.108104	0.542604		297	-0.0417081	0.0323619	0.19849	0.51834	0.495236		610	-0.0315	0.014	0.0245471	0.0496833
14005-2	Chromodomain-helicase-DNA-binding protein 7	CHD7	Q9P2D1	CHD7	331	0.0114493	0.00610277	0.0615549	0.108104	0.620203		297	-0.0131314	0.00972585	0.178015	0.492562	0.594989		628	0.0045	0.0052	0.380189	0.476039
12479-50	cAMP-dependent protein kinase type I-beta regulatory subunit	KAP1	P31321	PRKAR1B	332	0.0398768	0.0212687	0.061713	0.108338	0.614327		297	0.0249583	0.0413662	0.546747	0.821361	0.648247		629	0.0368	0.0189	0.0524807	0.0937374
5598-3	Gremlin-2	GREM2	Q9H772	GREM2	300	0.0471303	0.0251333	0.0617713	0.108396	0.627811		297	0.0477869	0.0248922	0.0558666	0.264337	0.702363		597	0.0475	0.0177	0.00724436	0.0174947
12717-65	TOX high mobility group box family member 3	TOX3	O15405	TOX3	331	-0.0202418	0.0108049	0.0619245	0.10862	0.546938		297	-0.0126308	0.0231177	0.58523	0.848643	0.5121		628	-0.0189	0.0098	0.0537032	0.0956824
12428-2	Lysophospholipase-like protein 1	LYPL1	Q5VWZ2	LYPLAL1	330	-0.0193048	0.0103118	0.0621073	0.108897	0.556715		297	0.00998569	0.0188202	0.596113	0.853717	0.508337		627	-0.0125	0.009	0.165959	0.243448
7211-2	Ribonuclease pancreatic	RNase 1	P07998	RNASE1	332	0.141738	0.0757449	0.0622183	0.109047	0.673807		297	0.139353	0.0730386	0.0573845	0.266822	0.732374		629	0.1405	0.0526	0.00758578	0.0181966
17784-23	Glia maturation factor beta	GMFB	P60983	GMFB	332	-0.0373186	0.0199662	0.0625206	0.109532	0.611613		297	0.0253444	0.0402763	0.52967	0.810937	0.607755		629	-0.025	0.0179	0.162181	0.239376
16856-79	Microtubule-associated protein RP/EB family member 2	MARE2	Q15555	MAPRE2	332	-0.0754784	0.0403867	0.0625485	0.109536	0.64684		297	0.0049372	0.0593404	0.933749	0.98006	0.50343		629	-0.05	0.0334	0.134896	0.205522
5858-6	14-3-3 protein zeta/delta	14-3-3 protein zeta/delta	P63104	YWHAZ	332	-0.0232926	0.0124656	0.062596	0.109547	0.592553		297	0.0640714	0.0473462	0.177025	0.490773	0.57117		629	-0.0176	0.0121	0.144544	0.217676
11333-82	Rho GTPase-activating protein 25	RHG25	P42331	ARHGAP25	332	-0.0379192	0.0202941	0.0626056	0.109547	0.64445		297	0.0148945	0.0408363	0.715574	0.90902	0.517245		629	-0.0275	0.0182	0.131826	0.201701
17405-2	Ubiquitin carboxyl-terminal hydrolase isozyme L5	UCHL5	Q9Y5K5	UCHL5	329	-0.046734	0.0250273	0.0627768	0.109802	0.643931		297	-0.00431104	0.0371061	0.907589	0.973929	0.531822		626	-0.0335	0.0207	0.107152	0.170563
10040-63	Tumor protein 63	P73L	Q9H3D4	TP63	325	0.0227439	0.0121806	0.0628023	0.109802	0.621047		297	0.0146329	0.0342394	0.669425	0.892221	0.549162		622	0.0218	0.0115	0.057544	0.101725
11678-105	Gap junction delta-2 protein	CXD2	Q9UKL4	GJD2	325	-0.0172655	0.00925865	0.0631419	0.110351	0.587799		297	-0.0249443	0.0313931	0.427506	0.744625	0.602515		622	-0.0179	0.0089	0.0436516	0.0805083
7857-22	Neurotensin/neuromedin N	NEUT	P30990	NTS	322	-0.0712137	0.0382259	0.063409	0.110773	0.54268		297	-0.0498607	0.0401344	0.21511	0.540436	0.468417		619	-0.0611	0.0277	0.0275423	0.0548169
14616-16	Zinc finger protein 382	ZN382	Q96SR6	ZNF382	304	-0.0177027	0.00950158	0.0634443	0.110789	0.483845		297	-0.00701839	0.0305829	0.818652	0.947764	0.699981		601	-0.0168	0.0091	0.0645654	0.112019
11565-58	Zinc finger protein 23	ZNF23	P17027	ZNF23	313	-0.0182556	0.00980451	0.06358	0.110981	0.481816		297	-0.0602971	0.020987	0.00436429	0.0632013	0.710366		610	-0.0258	0.0089	0.00371535	0.00993764
3003-29	Natural cytotoxicity triggering receptor 3	NKp30	O14931	NCR3	326	0.0199762	0.0107406	0.0638339	0.111379	0.565616		297	0.0109137	0.0269367	0.685656	0.900736	0.54878		623	0.0187	0.01	0.060256	0.105694
15315-64	Copper homeostasis protein cutC homolog	CUTC	Q9NTM9	CUTC	323	0.021637	0.0116379	0.0639437	0.111525	0.5634		297	0.0569828	0.0230909	0.0141716	0.119748	0.590511		620	0.0288	0.0104	0.00562341	0.0141689
17836-17	Protein S100-A16	S100A16	Q96FQ6	S100A16	309	0.0250681	0.0134901	0.0641186	0.111785	0.633389		297	0.0204059	0.0200662	0.310031	0.642785	0.580364		606	0.0236	0.0112	0.0346737	0.0665766
6409-57	Adhesion G protein-coupled receptor F5	GP116	Q8IZF2	ADGRF5	319	0.0520991	0.028046	0.0641757	0.111839	0.572235		297	0.00213294	0.0390146	0.956439	0.986557	0.572313		616	0.0351	0.0228	0.123027	0.190201
17403-14	Short/branched chain specific acyl-CoA dehydrogenase, mitochondrial	acyl-Coenzyme A dehydrogenase	P45954	ACADSB	332	-0.055235	0.0297459	0.0642421	0.11191	0.617838		297	-0.0153237	0.0399142	0.701321	0.902568	0.552782		629	-0.041	0.0239	0.0851138	0.140852
10022-207	DNA polymerase eta	POLH	Q9Y253	POLH	312	-0.0217251	0.0117033	0.0643849	0.112113	0.531666		297	-0.00832527	0.0228806	0.716229	0.90902	0.590558		609	-0.0189	0.0104	0.0691831	0.119309
12433-8	ADP-ribosylation factor-like protein 11	ARL11	Q969Q4	ARL11	332	-0.0303422	0.0163529	0.0644465	0.112175	0.638874		297	-0.00735537	0.0183403	0.688678	0.901127	0.586128		629	-0.0202	0.0122	0.0977237	0.157952
10785-8	Leucine-rich repeat-containing protein 52	LRC52	Q8N7C0	LRRC52	298	-0.0401261	0.0216232	0.0645212	0.11226	0.53345		297	0.0114419	0.0602947	0.849625	0.954109	0.56774		595	-0.0342	0.0204	0.0933254	0.151813
8296-117	KDEL motif-containing protein 2	KDEL2	Q7Z4H8	POGLUT3	332	-0.0551539	0.0298354	0.0654341	0.113802	0.626011		297	-0.0243096	0.0367697	0.50905	0.801988	0.57541		629	-0.0429	0.0232	0.0645654	0.112019
9288-7	Peptidyl-prolyl cis-trans isomerase FKBP7	FKBP7	Q9Y680	FKBP7	332	-0.0437924	0.0237069	0.0656318	0.1141	0.589013		297	-0.00366844	0.0372021	0.921517	0.97694	0.584318		629	-0.0322	0.02	0.107152	0.170563
3059-50	Tumor necrosis factor ligand superfamily member 13B	BAFF	Q9Y275	TNFSF13B	330	0.0297285	0.0161059	0.065846	0.114426	0.595387		297	-0.00111852	0.0219755	0.959441	0.987956	0.554497		627	0.0189	0.013	0.144544	0.217676
5085-18	Interleukin-20 receptor subunit alpha	IL-20 Ra	Q9UHF4	IL20RA	332	0.0130357	0.00706454	0.065925	0.114508	0.602142		297	0.0150375	0.0142999	0.293864	0.624769	0.550591		629	0.0134	0.0063	0.0338844	0.0653529
12450-42	Phosphomevalonate kinase	PMVK	Q15126	PMVK	332	-0.0496638	0.0269183	0.0659607	0.114508	0.606538		297	-0.00776486	0.0315426	0.805724	0.943965	0.481898		629	-0.032	0.0205	0.11749	0.183888
2960-66	Properdin	Properdin	P27918	CFP	322	-0.0272537	0.0147709	0.0659734	0.114508	0.624237		297	0.00584834	0.0272523	0.830229	0.949755	0.5363		619	-0.0197	0.013	0.128825	0.197884
11439-88	Rhophilin-2	RHPN2	Q8IUC4	RHPN2	323	-0.0171846	0.00931658	0.0660556	0.114587	0.527717		297	-0.0392833	0.0255756	0.125633	0.413109	0.483327		620	-0.0198	0.0088	0.0239883	0.0487128
3294-55	Cryptic protein	CFC1	P0CG37	CFC1	332	0.0195205	0.0105849	0.0660768	0.114587	0.565646		297	0.0379033	0.0212958	0.0761446	0.315229	0.691359		629	0.0232	0.0095	0.0144544	0.0315415
5644-60	Ribonuclease 4	RNAS4	P34096	RNASE4	329	0.0383123	0.0207756	0.0660984	0.114587	0.662257		297	-0.00486478	0.0220607	0.825623	0.949755	0.632527		626	0.018	0.0151	0.234423	0.323158
11827-7	Nuclear receptor ROR-gamma	RORG	P51449	RORC	319	-0.0183353	0.00994916	0.0663046	0.114898	0.563604		297	-0.0777205	0.0352341	0.028177	0.176147	0.621808		616	-0.0227	0.0096	0.0177828	0.0375473
19238-12	Glutamine synthetase	GLNA	P15104	GLUL	332	0.0510286	0.0277456	0.0668152	0.115701	0.625479		297	0.129392	0.040851	0.00170154	0.0390564	0.613662		629	0.0758	0.023	0.000954993	0.00312589
8974-172	Collagen alpha-1(XV) chain	COFA1	P39059	COL15A1	317	0.0440379	0.0239427	0.0668386	0.115701	0.624936		297	0.0252987	0.0309547	0.414436	0.732693	0.627954		614	0.037	0.0189	0.0501187	0.090155
11284-24	Leukocyte-associated immunoglobulin-like receptor 1	LAIR1	Q6GTX8	LAIR1	331	0.0142236	0.00773463	0.0668487	0.115701	0.604093		297	0.039976	0.0145197	0.00627207	0.0751143	0.608994		628	0.0199	0.0068	0.00354813	0.00954976
15434-5	Prepronociceptin	PNOC	Q13519	PNOC	327	-0.0157072	0.00855587	0.0673219	0.116462	0.528424		297	-0.012216	0.0166218	0.462968	0.767923	0.559975		624	-0.015	0.0076	0.0489779	0.0885472
8587-21	Serine protease inhibitor Kazal-type 14	ISK52	Q6IE38	SPINK14	295	-0.0196616	0.0107066	0.0673425	0.116462	0.502612		297	-0.0433586	0.0298515	0.147446	0.449763	0.50505		592	-0.0224	0.0101	0.0263027	0.0525931
14748-31	Rho GTPase-activating protein 5	RHG05	Q13017	ARHGAP5	332	-0.058225	0.0317242	0.0673788	0.116478	0.625597		297	-0.00652656	0.0453981	0.885787	0.968668	0.499285		629	-0.0413	0.026	0.112202	0.177159
9865-40	Ubiquitin-conjugating enzyme E2 B	UBE2B	P63146	UBE2B	328	0.0159548	0.00869515	0.067457	0.116563	0.597484		297	-0.0145713	0.0312594	0.641462	0.8792	0.689501		625	0.0138	0.0084	0.1	0.161026
9087-8	NHL repeat-containing protein 3	NHLC3	Q5JS37	NHLRC3	325	-0.0156641	0.00853727	0.0674825	0.116563	0.579244		297	-0.0241141	0.0254178	0.343556	0.677263	0.664777		622	-0.0165	0.0081	0.0416869	0.0775164
4496-60	Macrophage metalloelastase	MMP-12	P39900	MMP12	327	0.0686039	0.0374065	0.0675929	0.116707	0.599532		297	0.0202835	0.0378069	0.592022	0.849771	0.705221		624	0.0447	0.0266	0.0933254	0.151813
18319-7	Pyruvate dehydrogenase protein X component, mitochondrial	ODPX	O00330	PDHX	332	-0.0580188	0.0316827	0.0679906	0.117322	0.615979		297	0.0231196	0.0461427	0.616717	0.863163	0.54354		629	-0.032	0.0261	0.218776	0.305208
11239-49	Transmembrane protease serine 6	TMPS6	Q8IU80	TMPRSS6	328	-0.0368565	0.0201266	0.0680036	0.117322	0.602353		297	-0.0149702	0.0339789	0.65985	0.889939	0.621856		625	-0.0312	0.0173	0.0724436	0.124086
12846-3	F-box/LRR-repeat protein 5	FBXL5	Q9UKA1	FBXL5	330	-0.0156969	0.00858487	0.0684185	0.11799	0.556536		297	-0.0526744	0.030092	0.0810953	0.327196	0.603039		627	-0.0185	0.0083	0.0251189	0.0506737
18832-65	Serum amyloid A-2 protein	SAA2	P0DJI9	SAA2	332	0.132068	0.0722673	0.0685535	0.118169	0.624948		297	0.062723	0.0896498	0.484708	0.783144	0.612614		629	0.1048	0.0563	0.0630957	0.109868
18884-22	DnaJ homolog subfamily B member 4	DNJB4	Q9UDY4	DNAJB4	332	-0.0428352	0.0234413	0.0685771	0.118169	0.553785		297	-0.0372161	0.049973	0.457039	0.76583	0.492378		629	-0.0418	0.0212	0.0489779	0.0885472
8565-160	Plasmalemma vesicle-associated protein	PLVAP	Q9BX97	PLVAP	325	0.0292242	0.0159936	0.0686117	0.118181	0.579848		297	0.024962	0.0286633	0.384544	0.711946	0.549114		622	0.0282	0.014	0.0436516	0.0805083
18916-25	Inosine triphosphate pyrophosphatase	Inosine triphosphatase	Q9BY32	ITPA	331	-0.0471203	0.0258024	0.0687517	0.11835	0.620698		297	-0.0186095	0.0428545	0.664431	0.890887	0.509813		628	-0.0395	0.0221	0.074131	0.126122
2567-5	Complement factor I	Factor I	P05156	CFI	329	-0.0149317	0.0081766	0.0687644	0.11835	0.549364		297	-0.0377344	0.0137231	0.00633826	0.0751143	0.652344		626	-0.0209	0.007	0.00295121	0.00813142
8383-20	Uncharacterized protein C11orf94	CK094	C9JXX5	None	332	0.0201633	0.0110495	0.068958	0.118635	0.578864		297	0.0080551	0.0166044	0.627957	0.87024	0.596561		629	0.0164	0.0092	0.074131	0.126122
5915-58	Peroxisomal targeting signal 1 receptor	PEX5	P50542	PEX5	325	0.0142981	0.0078361	0.0690046	0.118668	0.628726		297	-0.044303	0.0221791	0.0467004	0.239622	0.599419		622	0.0078	0.0074	0.288403	0.382256
2870-29	Ras-related C3 botulinum toxin substrate 1	RAC1	P63000	RAC1	332	-0.0397051	0.0217707	0.0691142	0.118809	0.693987		297	0.000819718	0.0617301	0.989414	0.998314	0.497332		629	-0.0352	0.0205	0.0870964	0.14347
9579-59	Transmembrane gamma-carboxyglutamic acid protein 4	TMG4	Q9BZD6	PRRG4	321	-0.0211239	0.011591	0.0693514	0.119169	0.571154		297	-0.0256961	0.0356421	0.471521	0.774583	0.573409		618	-0.0216	0.011	0.0501187	0.090155
4697-59	Granulocyte-macrophage colony-stimulating factor	GM-CSF	P04141	CSF2	326	-0.029431	0.0161534	0.0694074	0.119218	0.537573		297	-0.0632085	0.0350637	0.0724736	0.304999	0.598561		623	-0.0353	0.0147	0.0158489	0.0341172
19195-85	40S ribosomal protein S5	RS5	P46782	RPS5	332	0.0484607	0.0266023	0.0694358	0.119219	0.574143		297	0.0443628	0.039609	0.26363	0.593102	0.605755		629	0.0472	0.0221	0.0323594	0.0628058
7137-8	Mitochondrial peptide methionine sulfoxide reductase	MSRA	Q9UJ68	MSRA	328	0.0175998	0.00966532	0.0695611	0.119386	0.644655		297	0.0542816	0.0237557	0.0230325	0.15625	0.594846		625	0.0228	0.009	0.0109648	0.0248732
3473-78	Thrombopoietin Receptor	Thrombopoietin Receptor	P40238	MPL	331	-0.032396	0.0178013	0.0697138	0.119601	0.606669		297	-0.000322156	0.0149544	0.982828	0.996497	0.571551		628	-0.0136	0.0115	0.234423	0.323158
4322-28	Protein amnionless	AMNLS	Q9BXJ7	AMN	327	0.0173672	0.00954455	0.0697667	0.119644	0.600333		297	-0.0165155	0.00982822	0.0939493	0.355701	0.617235		624	0.0009	0.0068	0.891251	0.915736
9312-8	Zinc-alpha-2-glycoprotein	AZGP1	P25311	AZGP1	331	0.0247119	0.0135841	0.0698189	0.119686	0.581083		297	-0.00657449	0.0227914	0.773198	0.930226	0.650724		628	0.0165	0.0117	0.158489	0.234732
3362-61	Chordin-like protein 1	CRDL1	Q9BU40	CHRDL1	330	0.0520237	0.0286425	0.0702614	0.120396	0.663126		297	0.0575968	0.0247832	0.0208128	0.148005	0.784442		627	0.0552	0.0187	0.00323594	0.00883668
14291-53	Arf-GAP with GTPase, ANK repeat and PH domain-containing protein 2	AGAP2	Q99490	AGAP2	332	-0.0609343	0.0336174	0.0708307	0.121323	0.626306		297	-0.0383895	0.0391183	0.327226	0.661372	0.609708		629	-0.0514	0.0255	0.0436516	0.0805083
10081-17	DNA-binding protein SATB2	SATB2	Q9UPW6	SATB2	332	-0.0147387	0.00813284	0.070882	0.121363	0.551868		297	-0.0211549	0.0211759	0.318621	0.652896	0.534442		629	-0.0156	0.0076	0.040738	0.0759819
4292-5	Alpha-soluble NSF attachment protein	SNAA	P54920	NAPA	332	-0.0444695	0.024605	0.0716462	0.122623	0.634154		297	0.0104156	0.0570271	0.855205	0.957375	0.5242		629	-0.0359	0.0226	0.112202	0.177159
12677-164	Protein flightless-1 homolog	FLII	Q13045	FLII	332	-0.0479335	0.026546	0.0719056	0.123002	0.613324		297	0.065237	0.0421923	0.123147	0.408056	0.581555		629	-0.0158	0.0225	0.47863	0.568671
9391-60	ProSAAS	PCSK1	Q9UHG2	PCSK1N	321	0.0280322	0.0155237	0.0719251	0.123002	0.582913		297	0.0287037	0.0261734	0.273691	0.601603	0.668921		618	0.0282	0.0134	0.0346737	0.0665766
17377-1	Aldo-keto reductase family 1 member C3	Aldose reductase-like C3	P42330	AKR1C3	327	-0.0382817	0.0212233	0.0722224	0.123461	0.586009		297	-0.033499	0.0450411	0.457632	0.76583	0.549447		624	-0.0374	0.0192	0.0512861	0.0917943
9834-62	Alcohol dehydrogenase 1B	ADH1B	P00325	ADH1B	313	0.017665	0.00979661	0.0723573	0.123643	0.574208		297	0.0216463	0.0266978	0.418149	0.73608	0.554306		610	0.0181	0.0092	0.0489779	0.0885472
3836-51	Ubiquitin-fold modifier 1	UFM1	P61960	UFM1	332	-0.0421437	0.0233802	0.072399	0.123665	0.642356		297	0.00309873	0.0419214	0.941127	0.982314	0.521818		629	-0.0314	0.0204	0.123027	0.190201
19136-22	Methylmalonate-semialdehyde dehydrogenase [acylating], mitochondrial	MMSA	Q02252	ALDH6A1	332	-0.0564685	0.0313469	0.0725766	0.123919	0.654216		297	-0.0407054	0.0657423	0.536291	0.814473	0.579125		629	-0.0535	0.0283	0.0588844	0.103583
9738-7	FAS-associated factor 2	FAF2	Q96CS3	FAF2	332	-0.0526169	0.0292297	0.0727808	0.124218	0.651679		297	0.0129023	0.0662536	0.845731	0.952722	0.524962		629	-0.0419	0.0267	0.11749	0.183888
13044-5	Tumor susceptibility gene 101 protein	TS101	Q99816	TSG101	332	-0.0530479	0.0295295	0.073365	0.125166	0.67599		297	-0.0173733	0.0574009	0.76236	0.92677	0.48104		629	-0.0456	0.0263	0.0831764	0.138071
16298-84	Group IID secretory phospholipase A2	sPLA(2)-IID	Q9UNK4	PLA2G2D	323	-0.0151738	0.00845267	0.0735978	0.125513	0.587442		297	-0.0115112	0.0198982	0.563373	0.83554	0.677163		620	-0.0146	0.0078	0.060256	0.105694
6207-10	Prosaposin	prosaposin	P07602	PSAP	324	0.047514	0.0265024	0.0739668	0.126082	0.566102		297	0.0169855	0.0414713	0.682421	0.898911	0.540492		621	0.0387	0.0223	0.0831764	0.138071
9089-77	Junctophilin-3	JPH3	Q8WXH2	JPH3	327	-0.0160966	0.00897939	0.0739899	0.126082	0.541449		297	-0.0427036	0.0184357	0.0212337	0.150207	0.757384		624	-0.0212	0.0081	0.00870964	0.0205036
9936-27	E3 ubiquitin-protein ligase LNX	LNX1	Q8TBB1	LNX1	332	0.0216308	0.0120836	0.0743812	0.126698	0.565056		297	0.0029215	0.0176204	0.868428	0.963236	0.534061		629	0.0156	0.01	0.11749	0.183888
12787-47	Zinc finger protein 134	ZN134	P52741	ZNF134	326	-0.0152135	0.00850674	0.0746706	0.127141	0.574505		297	-0.0239933	0.0202139	0.236206	0.564401	0.656012		623	-0.0165	0.0078	0.0346737	0.0665766
10496-11	Calcium-activated chloride channel regulator 1	CaCC	A8K7I4	CLCA1	325	0.0205924	0.0115191	0.0747922	0.127298	0.589698		297	-0.0295672	0.0331531	0.373216	0.700656	0.518674		622	0.0152	0.0109	0.162181	0.239376
18307-71	Inorganic pyrophosphatase 2, mitochondrial	PPase 2	Q9H2U2	PPA2	332	0.0295894	0.0165748	0.0751725	0.127876	0.503924		297	0.0109581	0.0161688	0.498481	0.792988	0.523866		629	0.02	0.0116	0.0831764	0.138071
8800-14	Tetratricopeptide repeat protein 17	TTC17	Q96AE7	TTC17	328	0.0123392	0.00691209	0.0751916	0.127876	0.576011		297	-0.0337238	0.0227251	0.138894	0.435666	0.627715		625	0.0084	0.0066	0.204174	0.29001
8859-51	Carbonic anhydrase-related protein 11	CAH11	O75493	CA11	328	-0.0352039	0.0197267	0.0752852	0.127985	0.537137		297	-0.0610579	0.030591	0.0468714	0.239622	0.574886		625	-0.0428	0.0166	0.00977237	0.0226095
17671-58	Inhibitor of growth protein 4	ING4	Q9UNL4	ING4	319	0.0227958	0.0127755	0.0753525	0.128049	0.601126		297	-0.020085	0.0275786	0.467027	0.771303	0.527391		616	0.0152	0.0116	0.190546	0.272907
13405-61	Serine protease inhibitor Kazal-type 2	ISK2	P20155	SPINK2	319	-0.040932	0.0229436	0.0754036	0.128085	0.5244		297	-0.0924333	0.032547	0.00482956	0.0657881	0.662538		616	-0.058	0.0188	0.00194984	0.00577568
19130-81	Serpin B8	SPB8	P50452	SERPINB8	331	0.0397421	0.0222982	0.075648	0.128449	0.578217		297	0.023315	0.0313538	0.457712	0.76583	0.527344		628	0.0342	0.0182	0.060256	0.105694
3825-18	Mitogen-activated protein kinase 8	MK08	P45983	MAPK8	332	-0.0336715	0.0189049	0.0758406	0.128726	0.598218		297	-0.0273499	0.0274575	0.320039	0.654847	0.483518		629	-0.0316	0.0156	0.0416869	0.0775164
3858-5	Low molecular weight phosphotyrosine protein phosphatase	PPAC	P24666	ACP1	331	-0.072008	0.0404336	0.0758777	0.128738	0.592751		297	3.30195e-05	0.0630175	0.999582	0.999974	0.463415		628	-0.051	0.034	0.134896	0.205522
6054-6	Neurexophilin-3	NXPH3	O95157	NXPH3	330	0.0148037	0.0083162	0.0760115	0.128914	0.595387		297	-0.00636191	0.0157662	0.686865	0.900858	0.581079		627	0.0102	0.0074	0.165959	0.243448
14226-120	S-methylmethionine--homocysteine S-methyltransferase BHMT2	BHMT2	Q9H2M3	BHMT2	330	-0.0104635	0.00587982	0.0760997	0.129013	0.507074		297	-0.000122358	0.00878132	0.988892	0.998314	0.572409		627	-0.0073	0.0049	0.138038	0.209419
8067-21	Potassium voltage-gated channel subfamily E member 3	KCNE3	Q9Y6H6	KCNE3	312	-0.0174125	0.00978979	0.0763089	0.129306	0.541504		297	-0.0498694	0.0281257	0.0772603	0.317553	0.655678		609	-0.0209	0.0092	0.0234423	0.0478298
11160-56	RING finger protein 122	RN122	Q9H9V4	RNF122	331	-0.0171262	0.0096316	0.0763327	0.129306	0.606248		297	-0.013972	0.0116326	0.230685	0.558029	0.661681		628	-0.0158	0.0074	0.0323594	0.0628058
18294-26	Transcription factor SOX-2	SOX2	P48431	SOX2	329	0.0176831	0.00994809	0.0764349	0.129379	0.612394		297	0.000881608	0.0145938	0.951871	0.98512	0.605231		626	0.0124	0.0082	0.131826	0.201701
5798-3	BH3-interacting domain death agonist	BID	P55957	BID	332	-0.0295717	0.0166369	0.0764361	0.129379	0.55768		297	0.00820816	0.0284558	0.773206	0.930226	0.602134		629	-0.0199	0.0144	0.165959	0.243448
5615-62	Protein FAM172A	F172A	Q8WUF8	FAM172A	332	0.0157865	0.00888351	0.0765051	0.129445	0.5963		297	-0.0315791	0.0274889	0.251584	0.580506	0.541587		629	0.0113	0.0085	0.18197	0.262108
9941-70	Protocadherin beta-1	PCDB1	Q9Y5F3	PCDHB1	329	0.0142723	0.00803973	0.0768183	0.129923	0.600777		297	0.0250835	0.0142544	0.0795088	0.324317	0.663872		626	0.0169	0.007	0.0158489	0.0341172
7076-17	Endothelin-converting enzyme-like 1	ECEL1	O95672	ECEL1	330	-0.0147234	0.00829601	0.0768919	0.129997	0.573896		297	-0.0117094	0.0249407	0.63907	0.877319	0.500905		627	-0.0144	0.0079	0.0676083	0.116921
17699-43	Protein timeless homolog	TIMELESS	Q9UNS1	TIMELESS	325	-0.0195945	0.0110433	0.0769767	0.130089	0.520361		297	-0.0283275	0.0241413	0.241593	0.569002	0.646008		622	-0.0211	0.01	0.0354813	0.0676142
3171-57	Amyloid beta A4 protein	amyloid precursor protein	P05067	APP	332	-0.0349908	0.0197343	0.0771616	0.130331	0.655455		297	-0.0700435	0.0482741	0.14787	0.450097	0.629573		629	-0.04	0.0183	0.0281838	0.0559643
3879-50	Hsp90 co-chaperone Cdc37	CDC37	Q16543	CDC37	332	-0.0369768	0.0208557	0.0771803	0.130331	0.605623		297	-0.0070224	0.0320561	0.826752	0.949755	0.544636		629	-0.0281	0.0175	0.107152	0.170563
5229-90	Inosine-5'-monophosphate dehydrogenase 1	IMDH1	P20839	IMPDH1	332	0.0394382	0.0222473	0.0772232	0.130352	0.565941		297	0.0154783	0.0377109	0.681781	0.898911	0.575696		629	0.0333	0.0192	0.0831764	0.138071
18934-50	Protein-glutamine gamma-glutamyltransferase 2	Tissue transglutaminase	P21980	TGM2	322	-0.0740718	0.041793	0.0773153	0.130456	0.585825		297	-0.0435066	0.0671327	0.517452	0.805778	0.522389		619	-0.0655	0.0355	0.0645654	0.112019
9828-86	L-lactate dehydrogenase C chain	LDHC	P07864	LDHC	331	0.0199079	0.0112407	0.0775018	0.13072	0.598022		297	0.0404827	0.0307914	0.189632	0.507533	0.507288		628	0.0223	0.0106	0.0346737	0.0665766
9984-12	Protein YIPF6	YIPF6	Q96EC8	YIPF6	329	0.0127145	0.00718065	0.0775757	0.130793	0.602727		297	0.0701659	0.0235504	0.00313174	0.0538785	0.67359		626	0.0176	0.0069	0.0104713	0.0239559
18301-10	Nuclear apoptosis-inducing factor 1	NAIF1	Q69YI7	NAIF1	332	-0.0440692	0.0249422	0.0782039	0.131801	0.634803		297	-0.0335318	0.0306168	0.27433	0.601603	0.582889		629	-0.0399	0.0193	0.0389045	0.0730054
13377-3	Cytochrome b561 domain-containing protein 1	C56D1	Q8N8Q1	CYB561D1	324	-0.0267789	0.0151623	0.0783448	0.131986	0.513297		297	0.00489724	0.019249	0.799354	0.941151	0.513338		621	-0.0147	0.0119	0.218776	0.305208
19616-100	EF-hand domain-containing protein D1	EFHD1	Q9BUP0	EFHD1	317	0.0123468	0.00700082	0.0787928	0.132689	0.553705		297	-0.0124703	0.0106169	0.241128	0.569002	0.600705		614	0.0048	0.0058	0.40738	0.501185
7873-32	Testis-specific serine/threonine-protein kinase 2	TSSK2	Q96PF2	TSSK2	331	0.0147198	0.00835055	0.0789006	0.132819	0.64034		297	0.00435274	0.0294795	0.882719	0.96728	0.547828		628	0.0139	0.008	0.0831764	0.138071
12591-27	Oligophrenin-1	Oligophrenin-1	O60890	OPHN1	332	-0.0604392	0.0343082	0.0790794	0.133028	0.62188		297	0.0186589	0.0787163	0.812792	0.945097	0.514768		629	-0.0478	0.0315	0.128825	0.197884
6553-68	Cilia- and flagella-associated protein 45	CCD19	Q9UL16	CFAP45	332	0.0146144	0.00829602	0.0790867	0.133028	0.618103		297	-0.0179043	0.0259641	0.491007	0.787699	0.567264		629	0.0116	0.0079	0.141254	0.213544
13457-33	ETS-related transcription factor Elf-5	ELF5	Q9UKW6	ELF5	328	-0.0135751	0.00770921	0.0792205	0.133201	0.51528		297	-0.0267044	0.0123024	0.0307655	0.186107	0.665063		625	-0.0173	0.0065	0.00812831	0.0193042
18880-81	Collagen Type III	Collagen Type III	P02461	COL3A1	320	0.0445436	0.0253121	0.079435	0.133509	0.56686		297	-0.034766	0.0242545	0.152823	0.458267	0.678735		617	0.0032	0.0175	0.851138	0.885307
7210-25	Amyloid-like protein 1	Amyloid-like protein 1	P51693	APLP1	332	-0.0486385	0.027651	0.0795275	0.133612	0.571901		297	-0.113234	0.0405292	0.00555332	0.0711572	0.648628		629	-0.0692	0.0228	0.00245471	0.00699649
8364-74	Uronyl 2-sulfotransferase	UST	Q9Y2C2	UST	331	0.0266649	0.015166	0.0796689	0.133798	0.591211		297	-0.0224744	0.0215252	0.297306	0.62836	0.617378		628	0.0104	0.0124	0.40738	0.501185
6462-12	Metalloproteinase inhibitor 4	TIMP-4	Q99727	TIMP4	331	0.0405751	0.0230815	0.0797199	0.133831	0.633558		297	0.036117	0.0281902	0.201147	0.520702	0.714748		628	0.0388	0.0179	0.0301995	0.0593639
3893-64	Mesothelin	Mesothelin	Q13421	MSLN	331	-0.0234508	0.0133454	0.0798364	0.133974	0.595978		297	-0.00610357	0.0330672	0.853686	0.956173	0.566502		628	-0.021	0.0124	0.0891251	0.146029
18407-36	ADP-ribosylation factor-like protein 2-binding protein	AR2BP	Q9Y2Y0	ARL2BP	331	-0.0490761	0.0279925	0.0805275	0.135081	0.584814		297	-0.0406109	0.0392313	0.301451	0.634005	0.580459		628	-0.0462	0.0228	0.042658	0.0789466
7918-114	Alpha-amylase 1	Amylase, alpha 1A	P04745	AMY1A	328	0.0700213	0.0399466	0.0805905	0.135134	0.527261		297	0.00360057	0.0467537	0.938667	0.981434	0.527487		625	0.042	0.0304	0.165959	0.243448
7786-83	C-type lectin domain family 2 member B	CLC2B	Q92478	CLEC2B	332	0.0171106	0.00977447	0.0809801	0.135735	0.612291		297	-0.0273729	0.0194384	0.160145	0.467739	0.50262		629	0.0081	0.0087	0.354813	0.449765
3727-35	Peptide YY	PYY	P10082	PYY	317	0.0398948	0.0227998	0.0811565	0.135978	0.635462		297	0.0480594	0.0349581	0.17026	0.482404	0.661966		614	0.0423	0.0191	0.0269153	0.0536934
5663-18	Platelet factor 4 variant	PF4V	P10720	PF4V1	329	-0.0181586	0.0103951	0.0816312	0.136719	0.544009		297	-0.0282986	0.0214348	0.187801	0.505149	0.607374		626	-0.0201	0.0094	0.0316228	0.0615428
19241-31	Retinol-binding protein 5	RBP-III	P82980	RBP5	304	0.0477965	0.0273876	0.0820012	0.137286	0.637371		297	0.0916538	0.0420193	0.0299668	0.182819	0.584127		601	0.0609	0.0229	0.00794328	0.018917
17319-1	Selenoprotein H	SELH	Q8IZQ5	SELENOH	332	0.0293301	0.0168144	0.0820573	0.137326	0.580575		297	0.0146336	0.011433	0.201586	0.521045	0.569598		629	0.0193	0.0095	0.0416869	0.0775164
5716-49	Putative chondrosarcoma-associated gene 1 protein	CSAG1	Q6PB30	CSAG1	332	-0.0213573	0.0122457	0.0821047	0.137352	0.574231		297	-0.0132849	0.0119946	0.268959	0.598074	0.621094		629	-0.0172	0.0086	0.0446684	0.0822074
17210-2	T-cell leukemia/lymphoma protein 1A	TCL1A	P56279	TCL1A	294	-0.0302353	0.0173351	0.0822153	0.137484	0.593001		297	-0.00162505	0.0199393	0.9351	0.980704	0.617378		591	-0.0179	0.0131	0.169824	0.24785
5460-60	ATP-dependent RNA helicase DDX19B	DEAD-box protein 19B	Q9UMR2	DDX19B	332	-0.0399168	0.022903	0.0823153	0.137597	0.628666		297	0.0379243	0.0503636	0.452052	0.763359	0.544112		629	-0.0266	0.0208	0.204174	0.29001
2975-19	Connective tissue growth factor	CTGF	P29279	CCN2	331	-0.0231141	0.0132794	0.0827145	0.138211	0.604509		297	0.00886947	0.0321269	0.782685	0.932093	0.54859		628	-0.0184	0.0123	0.131826	0.201701
3601-54	Neural cell adhesion molecule L1-like protein	CHL1	O00533	CHL1	328	-0.0368841	0.0211925	0.0827547	0.138224	0.533861		297	0.0440704	0.0281693	0.118791	0.399674	0.651058		625	-0.0076	0.0169	0.645654	0.720166
2278-61	Metalloproteinase inhibitor 2	TIMP-2	P16035	TIMP2	328	-0.0310253	0.0178307	0.082831	0.138298	0.52674		297	0.026399	0.0220829	0.232884	0.560512	0.560499		625	-0.0084	0.0139	0.549541	0.634517
13934-3	Guanine nucleotide exchange factor DBS	MCF2L	O15068	MCF2L	332	-0.0399622	0.0229788	0.0829777	0.138489	0.580693		297	-0.000461077	0.0220527	0.983333	0.996775	0.498857		629	-0.0194	0.0159	0.223872	0.311207
5623-11	CMRF35-like molecule 1	CLM1	Q8TDQ1	CD300LF	330	0.0136888	0.00787648	0.083188	0.138786	0.617959		297	-0.00757848	0.0163867	0.644084	0.879866	0.534489		627	0.0097	0.0071	0.17378	0.252424
15530-33	Ephrin type-B receptor 4	EphB4	P54760	EPHB4	325	0.0553229	0.0318343	0.08322	0.138786	0.629347		297	0.029549	0.0279248	0.290859	0.621144	0.680831		622	0.0408	0.021	0.0524807	0.0937374
5657-28	CMP-N-acetylneuraminate-beta-galactosamide-alpha-2,3-sialyltransferase 1	SIA4A	Q11201	ST3GAL1	318	-0.026542	0.0152815	0.0834121	0.139052	0.52936		297	-0.0415137	0.0336158	0.217847	0.543795	0.567359		615	-0.0291	0.0139	0.0363078	0.0687626
3388-58	Serine/threonine-protein kinase PAK 5	PAK7	Q9P286	PAK5	332	0.017498	0.0100783	0.0834869	0.139109	0.550333		297	0.0409746	0.0167715	0.0151561	0.123459	0.634051		629	0.0237	0.0086	0.0060256	0.0149804
19272-9	Peflin	PEF1	Q9UBV8	PEF1	319	-0.0297181	0.0171164	0.0835227	0.139109	0.578162		297	-0.0400062	0.0292475	0.172414	0.485945	0.524771		616	-0.0323	0.0148	0.0288403	0.0570047
6973-111	Insulin-like growth factor II	IGF-II	P01344	IGF2	322	-0.0283662	0.0163394	0.0835432	0.139109	0.574022		297	-0.136964	0.0414699	0.00107705	0.0298865	0.69436		619	-0.043	0.0152	0.00467735	0.0120897
12558-3	Ubiquitin-associated and SH3 domain-containing protein B	UBS3B	Q8TF42	UBASH3B	332	-0.0432099	0.024945	0.0841977	0.140145	0.639877		297	0.00334327	0.109828	0.975736	0.993483	0.50505		629	-0.0409	0.0243	0.0933254	0.151813
13577-25	Splicing factor U2AF 65 kDa subunit	U2AF2	P26368	U2AF2	327	-0.0232416	0.0134185	0.0842384	0.140158	0.527815		297	-0.00696519	0.0222259	0.754215	0.92225	0.551162		624	-0.0189	0.0115	0.1	0.161026
18284-77	Protein KIBRA	WWC1	Q8IX03	WWC1	324	0.0211307	0.012206	0.0844063	0.140383	0.583046		297	0.0190713	0.0424755	0.653769	0.886471	0.517102		621	0.021	0.0117	0.074131	0.126122
4970-55	Carbonic anhydrase 2	carbonic anhydrase II	P00918	CA2	331	0.0143306	0.00828072	0.0844869	0.140446	0.59358		297	-0.0329475	0.0217796	0.131423	0.424888	0.667111		628	0.0084	0.0077	0.281838	0.375639
12772-8	Nuclear pore complex protein Nup98-Nup96	NUP98	P52948	NUP98	326	0.0220075	0.0127175	0.0845218	0.140446	0.601906		297	0.00965671	0.0221771	0.663569	0.890887	0.496713		623	0.019	0.011	0.0851138	0.140852
11551-16	SWI/SNF-related matrix-associated actin-dependent regulator of chromatin subfamily E member 1-related	HM20B	Q9P0W2	HMG20B	332	0.0249691	0.0144307	0.0845419	0.140446	0.588069		297	0.0024179	0.023881	0.919424	0.975682	0.576029		629	0.0189	0.0124	0.125893	0.194004
7139-14	SLIT and NTRK-like protein 4	SLIK4	Q8IW52	SLITRK4	311	0.0389366	0.0225213	0.0848598	0.14092	0.60029		297	0.0179066	0.0267477	0.503731	0.797094	0.587652		608	0.0302	0.0172	0.0794328	0.133453
13435-31	Interleukin-20 receptor subunit beta	IL-20 Rb	Q6UXL0	IL20RB	288	-0.0409204	0.0236778	0.0850633	0.141203	0.590453		297	0.146795	0.0716027	0.0412479	0.223716	0.499333		585	-0.0224	0.0225	0.316228	0.411153
12774-12	Potassium/sodium hyperpolarization-activated cyclic nucleotide-gated channel 1	HCN1	O60741	HCN1	315	-0.0191727	0.0110993	0.0851162	0.141236	0.490234		297	-0.053914	0.0363828	0.139461	0.436263	0.603182		612	-0.0221	0.0106	0.0371535	0.0701173
11286-78	Selenoprotein S	SELS	Q9BQE4	SELENOS	327	0.0312553	0.0181244	0.0855987	0.141982	0.566776		297	0.0214193	0.01776	0.228781	0.556206	0.503335		624	0.0262	0.0127	0.0389045	0.0730054
4991-12	Glypican-5	GPC5	P78333	GPC5	323	-0.0154703	0.0089722	0.0856531	0.142018	0.588895		297	-0.0509478	0.021257	0.0171722	0.132838	0.682832		620	-0.0208	0.0083	0.011749	0.0263326
12543-76	Zinc finger protein 560	ZN560	Q96MR9	ZNF560	317	0.0162357	0.0094291	0.0861036	0.14271	0.578729		297	-0.0577484	0.0398937	0.148817	0.451702	0.603468		614	0.0123	0.0092	0.177828	0.256829
11211-7	Tubulin-specific chaperone E	TBCE	Q15813	TBCE	332	-0.0458168	0.0266204	0.0861935	0.142804	0.64448		297	0.00966323	0.0725371	0.894113	0.970483	0.517054		629	-0.0392	0.025	0.11749	0.183888
19177-7	MOB kinase activator 1B	MOL1A	Q7L9L4	MOB1B	332	-0.0445449	0.0258882	0.0862755	0.142873	0.672862		297	0.0310425	0.0615543	0.614425	0.861014	0.534013		629	-0.0332	0.0239	0.165959	0.243448
3839-60	AH receptor-interacting protein	AIP	O00170	AIP	332	-0.0427608	0.0248534	0.0863019	0.142873	0.601463		297	0.0356223	0.0399128	0.372861	0.700295	0.57279		629	-0.0209	0.0211	0.323594	0.419084
11967-23	Cellular retinoic acid-binding protein 1	RABP1	P29762	CRABP1	330	-0.0119383	0.00694156	0.0864342	0.143037	0.534124		297	0.0265568	0.0126291	0.0363392	0.204707	0.716845		627	-0.003	0.0061	0.616595	0.69369
6414-8	Out at first protein homolog	OAF	Q86UD1	OAF	332	0.0404829	0.023553	0.0866147	0.143281	0.631675		297	0.0197171	0.0218623	0.367869	0.697551	0.563072		629	0.0293	0.016	0.0676083	0.116921
5981-6	ES1 protein homolog, mitochondrial	ES1	P30042	None	330	-0.0128773	0.00749453	0.0867253	0.143409	0.53454		297	-0.00603113	0.0248936	0.808737	0.944082	0.524914		627	-0.0123	0.0072	0.0870964	0.14347
7757-5	HLA class II histocompatibility antigen, DQ alpha 2 chain	DQA2	P01906	HLA-DQA2	328	0.0145184	0.00846057	0.0871377	0.144035	0.594804		297	-0.0214685	0.0177526	0.227522	0.555296	0.533346		625	0.0079	0.0076	0.301995	0.396121
2973-15	Platelet glycoprotein 4	CD36 ANTIGEN	P16671	CD36	324	-0.0543123	0.0316767	0.0874113	0.144432	0.57572		297	-0.0111852	0.0480856	0.816228	0.946252	0.567931		621	-0.0413	0.0265	0.11749	0.183888
7826-1	Serine/threonine-protein kinase DCLK3	DCLK3	Q9C098	DCLK3	325	0.0133107	0.00776701	0.0875613	0.144624	0.626303		297	-0.00408241	0.0154071	0.791221	0.937116	0.588605		622	0.0098	0.0069	0.158489	0.234732
9568-289	High affinity immunoglobulin alpha and immunoglobulin mu Fc receptor	FCAMR	Q8WWV6	FCAMR	327	-0.0362915	0.0211931	0.0878008	0.144897	0.602422		297	-0.0191258	0.0352578	0.587918	0.849771	0.551734		624	-0.0317	0.0182	0.0812831	0.135819
9265-10	Glioma pathogenesis-related protein 1	GLIP1	P48060	GLIPR1	331	-0.0123867	0.00723437	0.0878271	0.144897	0.498282		297	0.0131253	0.0170128	0.441039	0.754857	0.558832		628	-0.0085	0.0067	0.204174	0.29001
10615-18	Myelin protein P0	MYP0	P25189	MPZ	327	-0.0389731	0.022761	0.0878275	0.144897	0.518304		297	0.0115635	0.0276508	0.67611	0.894566	0.619093		624	-0.0186	0.0176	0.288403	0.382256
18380-78	Serum albumin	Albumin	P02768	ALB	324	-0.0195785	0.011437	0.087915	0.144986	0.609154		297	-0.0187589	0.0172071	0.276534	0.603437	0.536395		621	-0.0193	0.0095	0.042658	0.0789466
9326-33	Inter-alpha-trypsin inhibitor heavy chain H2	ITI heavy chain H2	P19823	ITIH2	323	-0.0258904	0.0151324	0.0880893	0.145174	0.641604		297	-0.0416523	0.0233274	0.0752121	0.312548	0.628239		620	-0.0306	0.0127	0.0162181	0.0348248
14689-3	Protein SEC13 homolog	SEC13	P55735	SEC13	332	-0.0165814	0.00969256	0.0880965	0.145174	0.533162		297	-0.021951	0.013812	0.113086	0.389418	0.577268		629	-0.0184	0.0079	0.020893	0.043223
9863-1	Tropomyosin alpha-4 chain	Tropomyosin 4	P67936	TPM4	332	-0.0331143	0.0193672	0.0882663	0.145398	0.591137		297	-0.012578	0.0432031	0.771154	0.930041	0.477992		629	-0.0297	0.0177	0.0933254	0.151813
12698-72	Importin subunit alpha-3	IMA4	O00629	KPNA4	332	-0.0148956	0.00871638	0.0884313	0.145614	0.550481		297	0.042753	0.0245604	0.0827885	0.329804	0.622904		629	-0.0084	0.0082	0.301995	0.396121
12665-16	Interleukin enhancer-binding factor 2	ILF2	Q12905	ILF2	329	-0.0130524	0.00764426	0.0887105	0.146018	0.508802		297	-0.0390672	0.0201956	0.0540281	0.260623	0.596799		626	-0.0163	0.0071	0.0223872	0.0458511
2516-57	C-C motif chemokine 21	6Ckine	O00585	CCL21	312	0.0477006	0.0279464	0.0888798	0.14624	0.586343		297	0.0225175	0.026637	0.398613	0.723013	0.542588		609	0.0345	0.0193	0.074131	0.126122
7207-4	Protein Red	RED	Q13123	IK	330	0.0185483	0.0108788	0.0891679	0.146658	0.58641		297	0.0133955	0.0104743	0.201955	0.521684	0.5988		627	0.0159	0.0075	0.0354813	0.0676142
7190-50	Ephrin type-A receptor 4	EPHA4	P54764	EPHA4	330	-0.039779	0.0233444	0.0893538	0.146908	0.542358		297	-0.00654037	0.0242395	0.787488	0.935647	0.525343		627	-0.0238	0.0168	0.158489	0.234732
6998-106	Aspartyl/asparaginyl beta-hydroxylase	HAAH	Q12797	ASPH	332	-0.0167245	0.0098248	0.0896712	0.147373	0.536732		297	-0.000177388	0.0173416	0.991846	0.998934	0.503811		629	-0.0127	0.0085	0.138038	0.209419
8059-1	Thrombopoietin	Tpo	P40225	THPO	329	-0.0219263	0.0128881	0.0898689	0.147642	0.557781		297	0.00431384	0.0410839	0.916447	0.975682	0.505621		626	-0.0196	0.0123	0.112202	0.177159
4967-1	Complement component 1 Q subcomponent-binding protein, mitochondrial	C1QBP	Q07021	C1QBP	328	-0.0107868	0.00634273	0.0899882	0.147781	0.598078		297	-0.0237776	0.0110485	0.0322114	0.189523	0.714082		625	-0.014	0.0055	0.0109648	0.0248732
17808-37	Omega-amidase NIT2	NIT2	Q9NQR4	NIT2	332	-0.0571633	0.0336228	0.0900744	0.147866	0.658524		297	-0.0424488	0.0356935	0.235307	0.563505	0.581603		629	-0.0502	0.0245	0.0398107	0.0744784
5108-72	Neurogenic locus notch homolog protein 3	Notch-3	Q9UM47	NOTCH3	327	-0.0319499	0.0187991	0.0902004	0.148017	0.505234		297	0.0219744	0.021414	0.305663	0.639079	0.641673		624	-0.0085	0.0141	0.549541	0.634517
10558-26	Protocadherin-9	PCDH9	Q9HC56	PCDH9	327	-0.0390361	0.0229737	0.090272	0.148078	0.559404		297	-0.0084579	0.0341196	0.804395	0.943112	0.473037		624	-0.0295	0.0191	0.123027	0.190201
4188-1	Aflatoxin B1 aldehyde reductase member 2	Aflatoxin B1 aldehyde reductase	O43488	AKR7A2	332	-0.049206	0.0289959	0.0906663	0.148668	0.64684		297	-0.0234497	0.058534	0.688997	0.90127	0.472752		629	-0.0441	0.026	0.0891251	0.146029
6382-17	Beta-mannosidase	MANBA	O00462	MANBA	329	-0.0329146	0.0194039	0.0908105	0.148776	0.612541		297	-0.0197187	0.0301327	0.513375	0.80438	0.59556		626	-0.029	0.0163	0.0758578	0.1284
19273-3	Glutathione reductase, mitochondrial	Glutathione reductase	P00390	GSR	325	0.0231917	0.0136718	0.090816	0.148776	0.589729		297	0.0137878	0.0188933	0.466116	0.771042	0.450267		622	0.02	0.0111	0.0707946	0.1216
5630-48	CMRF35-like molecule 8	CM35H	Q9UGN4	CD300A	331	0.059771	0.0352399	0.0908363	0.148776	0.629353		297	0.0635613	0.0396072	0.109625	0.383207	0.622142		628	0.0614	0.0263	0.0194984	0.0406706
12800-5	Tubulin polymerization-promoting protein family member 2	TPPP2	P59282	TPPP2	321	0.0558516	0.0329466	0.0910384	0.149051	0.639151		297	0.0485289	0.0362743	0.181996	0.497311	0.561643		618	0.0525	0.0244	0.030903	0.0602783
8021-59	39S ribosomal protein L14, mitochondrial	RM14	Q6P1L8	MRPL14	324	-0.0521072	0.0307484	0.0911403	0.149161	0.59194		297	0.0042911	0.0541879	0.936936	0.980716	0.553497		621	-0.0384	0.0267	0.151356	0.226193
2972-57	Bone morphogenetic protein 7	BMP-7	P18075	BMP7	311	-0.0260709	0.0154007	0.0915239	0.14968	0.544853		297	0.0126605	0.0220759	0.566749	0.837266	0.528154		608	-0.0134	0.0126	0.288403	0.382256
8374-5	Tumor necrosis factor receptor superfamily member 16	NGF R	P08138	NGFR	319	-0.0371934	0.0219748	0.0915526	0.14968	0.471534		297	-0.041598	0.0406143	0.306582	0.640101	0.558308		616	-0.0382	0.0193	0.047863	0.0870071
5132-71	Interleukin-27 receptor subunit alpha	TCCR	Q6UWB1	IL27RA	321	-0.0380962	0.0225093	0.0915618	0.14968	0.543861		297	-0.0209058	0.0329052	0.525711	0.808974	0.612329		618	-0.0326	0.0186	0.0794328	0.133453
12872-35	Cyclic nucleotide-gated olfactory channel	CNGA2	Q16280	CNGA2	326	0.0134288	0.00793941	0.091747	0.149875	0.604014		297	-0.00183973	0.0151795	0.903618	0.973074	0.679021		623	0.0101	0.007	0.147911	0.221815
7939-1	Putative uncharacterized protein PQLC2L	CC055	A1A4F0	SLC66A1L	321	-0.016655	0.009847	0.09177	0.149875	0.548372		297	-0.0599482	0.0392434	0.127698	0.417666	0.606803		618	-0.0192	0.0096	0.0446684	0.0822074
17456-53	Golgi membrane protein 1	GOLM1	Q8NBJ4	GOLM1	332	0.0744186	0.0440057	0.0917858	0.149875	0.616982		297	0.0940304	0.0371968	0.0120033	0.10961	0.649676		629	0.0859	0.0284	0.00251189	0.00713581
5617-41	Pro-FMRFamide-related neuropeptide FF	NPFF	O15130	NPFF	332	-0.0195166	0.0115424	0.0918329	0.149895	0.604414		297	-0.00866515	0.0151067	0.566683	0.837266	0.671637		629	-0.0155	0.0092	0.0912011	0.148807
18310-26	Selenoprotein W	SELW	P63302	SELENOW	332	0.0590881	0.0349606	0.0919735	0.150068	0.602762		297	0.054496	0.0420603	0.196119	0.514961	0.665539		629	0.0572	0.0269	0.0331131	0.0640088
7893-19	Oxidized low-density lipoprotein receptor 1	OLR1	P78380	OLR1	330	0.0430733	0.0254897	0.0920363	0.150113	0.541407		297	-0.0313649	0.0575117	0.585919	0.848784	0.51029		627	0.0309	0.0233	0.186209	0.267586
19265-9	T-complex protein 1 subunit alpha	TCPA	P17987	TCP1	332	-0.0517352	0.0306258	0.0921392	0.150224	0.60645		297	0.0152087	0.0652157	0.815765	0.946252	0.536109		629	-0.0396	0.0277	0.151356	0.226193
11405-150	Caspase recruitment domain-containing protein 9	CARD9	Q9H257	CARD9	331	-0.0161399	0.00955975	0.0923248	0.150469	0.576137		297	-0.0212245	0.0295209	0.472738	0.775182	0.526058		628	-0.0166	0.0091	0.0676083	0.116921
11280-6	Glutamate decarboxylase 1	DCE1	Q99259	GAD1	324	0.0149216	0.0088424	0.0925031	0.150703	0.598205		297	-0.022507	0.0212488	0.29038	0.620976	0.482184		621	0.0094	0.0082	0.251189	0.342103
15516-12	Serum amyloid A-4 protein	SAA-4	P35542	SAA4	332	-0.039704	0.0235419	0.0926669	0.150913	0.573612		297	-0.0381826	0.0324482	0.240267	0.567796	0.514101		629	-0.0392	0.0191	0.0398107	0.0744784
7910-41	Leucine-rich repeat and fibronectin type III domain-containing protein 1	LRFN1	Q9P244	LRFN1	326	-0.014469	0.00858098	0.0927531	0.150996	0.5625		297	-0.00670879	0.0139708	0.631446	0.872983	0.500905		623	-0.0123	0.0073	0.0912011	0.148807
13062-4	Glia maturation factor gamma	GMFG	O60234	GMFG	332	-0.0442041	0.0262654	0.0933509	0.151912	0.599988		297	0.041659	0.0434115	0.338038	0.671858	0.582793		629	-0.0212	0.0225	0.346737	0.441609
19183-164	60S ribosomal protein L12	RL12	P30050	RPL12	332	0.030434	0.018095	0.0935596	0.152192	0.587597		297	0.0715425	0.0336043	0.0340963	0.197108	0.685213		629	0.0397	0.0159	0.0128825	0.0285165
2878-66	Tyrosine-protein kinase Yes	YES	P07947	YES1	332	0.0221476	0.0131696	0.0935943	0.152192	0.540096		297	-0.0335082	0.0212482	0.115883	0.394716	0.579745		629	0.0067	0.0112	0.549541	0.634517
16883-57	Ras-related protein Rab-4A	RAB4A	P20338	RAB4A	332	-0.0410922	0.0244569	0.0938929	0.15262	0.630495		297	0.0183918	0.0413193	0.656567	0.887739	0.565549		629	-0.0257	0.021	0.223872	0.311207
7083-74	Matrilin-4	MATN4	O95460	MATN4	312	0.0200225	0.0119179	0.0939878	0.152679	0.568768		297	-0.00889592	0.0278379	0.74953	0.921122	0.534632		609	0.0155	0.011	0.154882	0.230341
14043-12	Early endosome antigen 1	EEA1	Q15075	EEA1	332	-0.0145446	0.00865941	0.0940035	0.152679	0.560984		297	0.0133624	0.015662	0.394265	0.71914	0.630335		629	-0.008	0.0076	0.288403	0.382256
2201-17	Endostatin	Endostatin	P39060	COL18A1	324	0.0417119	0.0248346	0.0940352	0.152679	0.653226		297	-0.022907	0.0279324	0.412838	0.732693	0.632908		621	0.0132	0.0186	0.47863	0.568671
17748-21	Quinone oxidoreductase PIG3	QORX	Q53FA7	TP53I3	332	0.0414076	0.0246583	0.0940745	0.152685	0.577152		297	0.0635025	0.0448235	0.157633	0.464052	0.535061		629	0.0465	0.0216	0.030903	0.0602783
13955-33	Death-associated protein kinase 1	DAPK1	P53355	DAPK1	332	-0.034138	0.0203487	0.0943892	0.153138	0.57969		297	0.00789198	0.0255866	0.757967	0.924303	0.525391		629	-0.0179	0.0159	0.263027	0.355078
10565-19	SLIT and NTRK-like protein 3	SLIK3	O94933	SLITRK3	329	-0.060614	0.0361364	0.0944532	0.153184	0.536305		297	-0.0629006	0.0463355	0.175673	0.489675	0.527344		626	-0.0615	0.0285	0.030903	0.0602783
11218-84	Thiopurine S-methyltransferase	TPMT	P51580	TPMT	330	-0.0169833	0.0101373	0.0948487	0.153767	0.605857		297	-0.037762	0.0169022	0.0262332	0.171734	0.686166		627	-0.0225	0.0087	0.00977237	0.0226095
7852-9	Translation initiation factor IF-3, mitochondrial	IF3M	Q9H2K0	MTIF3	332	-0.0553335	0.033041	0.0949691	0.153904	0.65398		297	0.0424247	0.0822696	0.60647	0.857189	0.480802		629	-0.0418	0.0307	0.17378	0.252424
13438-115	Chordin	CHRD	Q9H2X0	CHRD	310	0.0354768	0.0211844	0.0950455	0.153924	0.607635		297	-0.00160908	0.0543237	0.97639	0.993483	0.589367		607	0.0306	0.0197	0.120226	0.186946
12714-38	AP-1 complex subunit gamma-like 2	AP1G2	O75843	AP1G2	332	-0.0517364	0.030901	0.095053	0.153924	0.657757		297	-0.0146304	0.0547353	0.789432	0.936389	0.522866		629	-0.0428	0.0269	0.112202	0.177159
10012-5	SAM pointed domain-containing Ets transcription factor	SPDEF	O95238	SPDEF	332	0.0153605	0.00917744	0.0951595	0.154039	0.561751		297	0.0507761	0.015824	0.00148181	0.0362116	0.712081		629	0.0243	0.0079	0.00223872	0.00647964
3216-2	Polymeric immunoglobulin receptor	PIGR	P01833	PIGR	322	0.0585696	0.0350399	0.0956265	0.154737	0.575305		297	0.0100822	0.0486192	0.835865	0.951673	0.607374		619	0.042	0.0284	0.138038	0.209419
6994-19	Uncharacterized protein C3orf18	CC018	Q9UK00	C3orf18	331	-0.0122059	0.00731367	0.096113	0.155465	0.53068		297	0.0141621	0.0137094	0.302453	0.635228	0.654202		628	-0.0064	0.0065	0.323594	0.419084
2597-8	Vascular endothelial growth factor A	VEGF	P15692	VEGFA	332	0.0285604	0.0171437	0.0967007	0.156307	0.616628		297	-0.0376262	0.0340875	0.270586	0.600289	0.536871		629	0.0152	0.0153	0.323594	0.419084
12536-46	Myotubularin-related protein 6	MTMR6	Q9Y217	MTMR6	332	0.0195532	0.0117377	0.0967182	0.156307	0.558978		297	-0.000147253	0.0116253	0.989902	0.998314	0.505764		629	0.0096	0.0083	0.245471	0.336447
9748-31	Glutathione S-transferase Mu 3	GSTM3-3	P21266	GSTM3	323	-0.0370984	0.0222697	0.0967424	0.156307	0.560067		297	-0.0276738	0.0310878	0.374103	0.701707	0.488234		620	-0.0339	0.0181	0.0616595	0.107716
12859-33	Enoyl-CoA delta isomerase 2, mitochondrial	PECI	O75521	ECI2	332	-0.0536393	0.0322395	0.0971329	0.156879	0.609665		297	0.000345195	0.048832	0.994365	0.999016	0.511099		629	-0.0373	0.0269	0.165959	0.243448
13090-17	Protein S100-A6	S100A6	P06703	S100A6	332	-0.036123	0.0217161	0.097204	0.156935	0.608898		297	0.0250104	0.0520172	0.631012	0.872935	0.549066		629	-0.027	0.02	0.177828	0.256829
15297-3	Protein S100-A3	S100A3	P33764	S100A3	331	-0.014038	0.00844134	0.0972902	0.157015	0.561938		297	-0.061876	0.0160242	0.000138961	0.0131378	0.693645		628	-0.0244	0.0075	0.00107152	0.00344183
12334-25	Serine hydroxymethyltransferase, cytosolic	cSHMT	P34896	SHMT1	332	0.0606863	0.0364965	0.0973287	0.157018	0.489939		297	-0.0122448	0.0586405	0.834741	0.951673	0.582555		629	0.0403	0.031	0.194984	0.278707
13590-1	Oligoribonuclease, mitochondrial	ORN	Q9Y3B8	REXO2	332	-0.0378047	0.0227398	0.0973904	0.157059	0.60406		297	0.0604947	0.0508598	0.235236	0.563505	0.520484		629	-0.0214	0.0208	0.301995	0.396121
12540-25	Rho-related GTP-binding protein RhoG	RHOG	P84095	RHOG	332	-0.0141207	0.00852171	0.098491	0.158774	0.607158		297	-0.0179822	0.0125793	0.15393	0.45955	0.635099		629	-0.0153	0.0071	0.0295121	0.0581988
15589-1	Vitamin D-binding protein	Gc-Globulin, Mixed Type	P02774	GC	308	-0.0247042	0.0149091	0.0985774	0.158854	0.572237		297	-0.0426935	0.0145931	0.00370879	0.0588659	0.723323		605	-0.0339	0.0104	0.00114815	0.00365522
8760-10	DCN1-like protein 5	DCNL5	Q9BTE7	DCUN1D5	329	-0.0254259	0.015356	0.0987571	0.159084	0.569489		297	-0.0176866	0.0150579	0.241126	0.569002	0.564739		626	-0.0215	0.0108	0.0457088	0.0837281
8004-15	Glyceraldehyde-3-phosphate dehydrogenase, testis-specific	G3PT	O14556	GAPDHS	314	-0.0171058	0.0103409	0.0991247	0.159616	0.537288		297	-0.0668632	0.0228034	0.0036334	0.058529	0.732041		611	-0.0256	0.0094	0.00660693	0.0161549
11110-4	Transmembrane protein 119	TM119	Q4V9L6	TMEM119	331	-0.0129308	0.00782063	0.0992267	0.159721	0.577411		297	0.0167439	0.0152274	0.272419	0.601166	0.552163		628	-0.0067	0.007	0.331131	0.426023
8942-2	39S ribosomal protein L21, mitochondrial	RM21	Q7Z2W9	MRPL21	332	-0.0280597	0.0169819	0.0994449	0.160012	0.613324		297	-0.015456	0.0182278	0.397171	0.721899	0.651058		629	-0.0222	0.0124	0.074131	0.126122
4540-11	Chromobox protein homolog 5	CBX5	P45973	CBX5	330	0.0182986	0.0110952	0.100085	0.160981	0.467154		297	0.0372477	0.0159276	0.0200348	0.144735	0.649867		627	0.0245	0.0091	0.00707946	0.0171446
12864-9	Magnesium transporter NIPA4	NIPA4	Q0D2K0	NIPAL4	331	0.0188418	0.0114304	0.100253	0.161163	0.578595		297	0.0335751	0.0228441	0.14271	0.442535	0.553735		628	0.0218	0.0102	0.0331131	0.0640088
6528-95	Exostosin-like 2	EXTL2	Q9UBQ6	EXTL2	329	-0.013981	0.00848238	0.100291	0.161163	0.560777		297	0.00903868	0.025138	0.719435	0.910268	0.584937		626	-0.0116	0.008	0.147911	0.221815
12466-7	Heterogeneous nuclear ribonucleoprotein A1	ROA1	P09651	HNRNPA1	332	0.0422405	0.0256298	0.10031	0.161163	0.506579		297	0.0715179	0.0367193	0.0524133	0.257301	0.636338		629	0.0518	0.021	0.0138038	0.0302755
9220-7	Ephrin type-B receptor 3	EPHB3	P54753	EPHB3	324	0.0183095	0.0111155	0.100519	0.161439	0.602407		297	-0.00694926	0.0375238	0.853204	0.956131	0.583127		621	0.0163	0.0107	0.125893	0.194004
5109-24	Neuronal cell adhesion molecule	Nr-CAM	Q92823	NRCAM	321	0.0213643	0.0129715	0.100567	0.161456	0.570999		297	-0.00371419	0.0288987	0.897823	0.971211	0.546113		618	0.0172	0.0118	0.147911	0.221815
15635-4	SPARC-related modular calcium-binding protein 2	SMOC2	Q9H3U7	SMOC2	320	0.0466808	0.0283632	0.100817	0.161797	0.624846		297	0.0361283	0.0282106	0.201331	0.520702	0.728039		617	0.0414	0.02	0.0389045	0.0730054
19159-9	DNA polymerase delta subunit 4	DNA polymerase subunit delta 4	Q9HCU8	POLD4	327	0.0159291	0.00968055	0.100866	0.161815	0.589526		297	0.0870291	0.0391435	0.026961	0.172264	0.549924		624	0.02	0.0094	0.0331131	0.0640088
10608-9	Histatin-1	HIS1	P15515	HTN1	314	0.0327357	0.0199471	0.101809	0.163266	0.594948		297	0.0317444	0.0423187	0.453783	0.764474	0.614043		611	0.0326	0.018	0.0707946	0.1216
11448-34	Galactokinase	GALK1	P51570	GALK1	332	-0.0359456	0.0219179	0.101982	0.163472	0.628961		297	0.0364847	0.0465072	0.433388	0.749799	0.526867		629	-0.0228	0.0198	0.251189	0.342103
17857-6	Long-chain specific acyl-CoA dehydrogenase, mitochondrial	ACADL	P28330	ACADL	328	0.0133262	0.00812611	0.102013	0.163472	0.605172		297	-0.00516172	0.0130224	0.692121	0.901745	0.574838		625	0.0081	0.0069	0.239883	0.329734
10455-196	Interleukin-31	IL-31	Q6EBC2	IL31	323	0.0165604	0.0101161	0.102632	0.164402	0.528427		297	-0.0333438	0.0318263	0.295655	0.627028	0.678782		620	0.012	0.0096	0.213796	0.300404
13496-19	Hydroxymethylglutaryl-CoA synthase, cytoplasmic	HMCS1	Q01581	HMGCS1	332	0.0606366	0.0370716	0.102891	0.164756	0.602703		297	-0.0579833	0.058042	0.31863	0.652896	0.637481		629	0.0263	0.0312	0.398107	0.492878
11231-12	Adrenodoxin-like protein, mitochondrial	ADXL	Q6P4F2	FDX2	320	-0.0164078	0.0100428	0.103321	0.165384	0.525353		297	-0.0575607	0.0293903	0.0511272	0.253047	0.647913		617	-0.0207	0.0095	0.0295121	0.0581988
12406-119	GTP-binding protein Di-Ras3	ARHI	O95661	DIRAS3	327	0.0136024	0.00832901	0.103438	0.165508	0.617935		297	0.0264172	0.0235723	0.263346	0.593102	0.582746		624	0.015	0.0079	0.0562341	0.0996962
12478-15	60S ribosomal protein L30	RL30	P62888	RPL30	331	0.0422176	0.0258607	0.103558	0.165638	0.534944		297	-0.00736118	0.043948	0.867095	0.963236	0.498952		628	0.0295	0.0223	0.186209	0.267586
7625-27	14-3-3 protein theta	14-3-3 protein theta	P27348	YWHAQ	332	0.0297431	0.0182387	0.103921	0.166158	0.488759		297	0.062716	0.0212879	0.00347832	0.0574345	0.666349		629	0.0437	0.0139	0.00162181	0.00492613
9294-45	Microfibrillar-associated protein 2	MFAP2	P55001	MFAP2	323	0.0340731	0.0209171	0.10433	0.16675	0.60865		297	0.00896158	0.0170258	0.599044	0.853992	0.570598		620	0.019	0.0132	0.151356	0.226193
8245-27	Intercellular adhesion molecule 5	sICAM-5	Q9UMF0	ICAM5	320	0.0315977	0.0194179	0.104703	0.167284	0.630363		297	0.00395231	0.028324	0.88912	0.969354	0.556593		617	0.0228	0.016	0.154882	0.230341
15584-9	Complement factor H-related protein 2	FHR2	P36980	CFHR2	327	0.0338172	0.0208216	0.105342	0.168243	0.648022		297	-0.0704577	0.0426287	0.0994456	0.365257	0.534489		624	0.0137	0.0187	0.467735	0.558193
9017-58	Lactase-phlorizin hydrolase	LPH	P09848	LCT	320	0.0374842	0.0231077	0.10579	0.168895	0.608488		297	0.0203348	0.0320864	0.526741	0.810043	0.575219		617	0.0316	0.0188	0.0912011	0.148807
19228-11	BAG family molecular chaperone regulator 2	BAG-2	O95816	BAG2	332	-0.0227996	0.0140637	0.105964	0.169111	0.548888		297	-0.00242278	0.017966	0.892821	0.970243	0.530345		629	-0.0151	0.0111	0.17378	0.252424
12593-33	p53 and DNA damage-regulated protein 1	PDRG1	Q9NUG6	PDRG1	332	-0.0374889	0.0231314	0.106065	0.169208	0.635216		297	-0.0241179	0.0328643	0.463623	0.768559	0.556545		629	-0.0331	0.0189	0.0812831	0.135819
18387-7	Hsc70-interacting protein	suppression of tumorigenicity 13	P50502	ST13	332	-0.0328883	0.0202962	0.106125	0.169241	0.544462		297	-0.0088336	0.0355067	0.803701	0.943112	0.509432		629	-0.027	0.0176	0.125893	0.194004
7185-29	Platelet glycoprotein V	GPV	P40197	GP5	332	-0.0370092	0.0228469	0.10624	0.169363	0.677642		297	-0.0714445	0.037937	0.0606651	0.275233	0.643579		629	-0.0462	0.0196	0.018197	0.0383466
12832-10	Set1/Ash2 histone methyltransferase complex subunit ASH2	ASH2L	Q9UBL3	ASH2L	332	0.0149393	0.00922821	0.106457	0.169644	0.595356		297	0.0213333	0.0190393	0.263431	0.593102	0.610375		629	0.0162	0.0083	0.0512861	0.0917943
13618-15	Mitotic spindle assembly checkpoint protein MAD1	MD1L1	Q9Y6D9	MAD1L1	329	-0.0157561	0.00973444	0.106526	0.169693	0.588257		297	0.00835934	0.0328557	0.799346	0.941151	0.631812		626	-0.0138	0.0093	0.138038	0.209419
7208-60	Alpha-1,3-mannosyl-glycoprotein 4-beta-N-acetylglucosaminyltransferase C	MGT4C	Q9UBM8	MGAT4C	325	-0.0128994	0.0079705	0.106583	0.16972	0.540936		297	-0.0225776	0.0260428	0.386688	0.712467	0.533394		622	-0.0137	0.0076	0.0724436	0.124086
10552-88	NKG2-F type II integral membrane protein	NKG2F	O43908	KLRC4	330	-0.021266	0.013157	0.107013	0.170342	0.57562		297	-0.0159196	0.0249649	0.524184	0.808574	0.515482		627	-0.0201	0.0116	0.0831764	0.138071
5593-11	Protein disulfide-isomerase A5	PDIA5	Q14554	PDIA5	331	-0.0456735	0.0282628	0.107074	0.170376	0.631722		297	-0.0380232	0.102098	0.709851	0.907031	0.536347		628	-0.0451	0.0272	0.0977237	0.157952
3360-50	Serine/threonine-protein kinase Chk2	Chk2	O96017	CHEK2	322	0.0274393	0.0169965	0.107452	0.170914	0.612776		297	0.0142779	0.0177678	0.422292	0.740238	0.52701		619	0.0212	0.0123	0.0851138	0.140852
9876-20	Fructose-bisphosphate aldolase C	aldolase C	P09972	ALDOC	306	0.0319306	0.0197784	0.107507	0.170938	0.456719		297	-0.075022	0.0447178	0.0944842	0.356471	0.677591		603	0.0144	0.0181	0.42658	0.520635
10342-55	E3 SUMO-protein ligase PIAS4	PIAS4	Q8N2W9	PIAS4	330	0.0173711	0.0107658	0.107614	0.171045	0.5659		297	0.0513911	0.0189444	0.00707058	0.0794009	0.616759		627	0.0257	0.0094	0.0060256	0.0149804
12876-39	Sperm flagellar protein 1	SPEF1	Q9Y4P9	SPEF1	329	-0.012274	0.00762684	0.10854	0.172454	0.508653		297	-0.0352887	0.0219603	0.109155	0.382209	0.708746		626	-0.0148	0.0072	0.040738	0.0759819
10001-7	RAF proto-oncogene serine/threonine-protein kinase	c-Raf	P04049	RAF1	332	-0.034734	0.021594	0.108708	0.172657	0.578923		297	-0.0223138	0.0195235	0.254012	0.583291	0.554973		629	-0.0279	0.0145	0.0537032	0.0956824
8034-6	Dorsal root ganglia homeobox protein	DRGX	A6NNA5	DRGX	329	0.0122348	0.00761012	0.108893	0.172853	0.589032		297	-0.0198596	0.01934	0.305338	0.639079	0.552067		626	0.0079	0.0071	0.263027	0.355078
7228-2	Alpha-N-acetylgalactosaminide alpha-2,6-sialyltransferase 6	SIA7F	Q969X2	ST6GALNAC6	330	-0.0246352	0.0153242	0.108912	0.172853	0.532078		297	-0.0570129	0.0221724	0.010627	0.102008	0.585652		627	-0.0351	0.0126	0.00537032	0.0136189
11476-43	Vacuolar protein sorting-associated protein 4A	VPS4A	Q9UN37	VPS4A	332	-0.0441585	0.0274836	0.109098	0.173084	0.634508		297	-0.0145158	0.0421824	0.731004	0.915653	0.484375		629	-0.0353	0.023	0.125893	0.194004
3676-15	Cation-independent mannose-6-phosphate receptor	IGF-II receptor	P11717	IGF2R	327	0.0241618	0.015045	0.10928	0.173308	0.544342		297	0.00557544	0.0188346	0.767425	0.929911	0.495332		624	0.0169	0.0118	0.151356	0.226193
10572-65	Cystatin-8	CST8	O60676	CST8	327	-0.0423971	0.0264097	0.109414	0.173457	0.483201		297	-0.0593818	0.0387278	0.126286	0.414939	0.524867		624	-0.0478	0.0218	0.0288403	0.0570047
16561-9	Alpha-1B-glycoprotein	Alpha-1B-glycoprotein	P04217	A1BG	324	-0.0163614	0.0102053	0.109892	0.174151	0.56857		297	-0.032538	0.0170964	0.0580004	0.268525	0.656393		621	-0.0206	0.0088	0.0186209	0.0391056
8391-12	Beta-defensin 115	DB115	Q30KQ5	DEFB115	323	0.0145269	0.00908821	0.110959	0.175776	0.638086		297	0.00110533	0.0278119	0.968325	0.990407	0.545398		620	0.0132	0.0086	0.125893	0.194004
13954-9	Glucosamine 6-phosphate N-acetyltransferase	GNA1	Q96EK6	GNPNAT1	332	-0.0477883	0.0299133	0.111125	0.175976	0.650086		297	0.0176943	0.0446266	0.69203	0.901745	0.531631		629	-0.0275	0.0248	0.269153	0.361195
17400-71	Acyl-coenzyme A thioesterase 8	ACOT8	O14734	ACOT8	332	-0.0420507	0.0263272	0.111198	0.176026	0.609075		297	-0.0306462	0.0398883	0.442931	0.755985	0.591987		629	-0.0386	0.022	0.0794328	0.133453
6543-182	Prolactin-releasing peptide	PRRP	P81277	PRLH	329	0.0170383	0.0106709	0.111326	0.176164	0.585055		297	0.0910629	0.0303543	0.00293334	0.0516345	0.527153		626	0.0252	0.0101	0.0123027	0.027374
15447-45	Sorbitol dehydrogenase	Sorbitol dehydrogenase	Q00796	SORD	332	-0.0477275	0.0299026	0.111451	0.176271	0.574615		297	-0.0198322	0.0507505	0.696246	0.901975	0.620332		629	-0.0405	0.0258	0.114815	0.180622
7903-18	Vesicle-associated membrane protein 3	VAMP3	Q15836	VAMP3	328	0.016105	0.0100906	0.111476	0.176271	0.600509		297	0.0183001	0.0179206	0.30802	0.641738	0.564787		625	0.0166	0.0088	0.0588844	0.103583
19294-26	Cysteine-rich PDZ-binding protein	CRIPT	Q9P021	CRIPT	331	0.0212529	0.01332	0.111575	0.176363	0.538913		297	0.0705642	0.0197136	0.000403232	0.0191451	0.721846		628	0.0367	0.011	0.000870964	0.00290614
9739-4	DNA mismatch repair protein Msh2	MSH2	P43246	MSH2	324	-0.0148905	0.00935129	0.112316	0.177469	0.55814		297	-0.0383715	0.0419421	0.361018	0.69259	0.602087		621	-0.016	0.0091	0.0794328	0.133453
11643-73	E3 ubiquitin-protein ligase DTX3L	DTX3L	Q8TDB6	DTX3L	332	-0.0656114	0.0412342	0.112551	0.177776	0.545347		297	0.0259728	0.0434948	0.550873	0.825238	0.489282		629	-0.0223	0.0299	0.457088	0.547615
5491-12	Testican-2	Testican-2	Q92563	SPOCK2	318	-0.0382636	0.02406	0.112788	0.178036	0.563437		297	-0.00491577	0.030216	0.870878	0.964015	0.649867		615	-0.0253	0.0188	0.177828	0.256829
11539-4	ATP synthase subunit f, mitochondrial	ATPK	P56134	ATP5MF	331	-0.0141278	0.0088848	0.112799	0.178036	0.555171		297	0.0181682	0.0229691	0.429598	0.745641	0.534918		628	-0.0099	0.0083	0.229087	0.317532
6406-3	Normal mucosa of esophagus-specific gene 1 protein	NMES1	Q9C002	NMES1	332	-0.0247113	0.0155503	0.113019	0.178318	0.624919		297	-0.0159487	0.0210029	0.448256	0.75925	0.622046		629	-0.0216	0.0125	0.0831764	0.138071
13518-5	Arf-GAP with SH3 domain, ANK repeat and PH domain-containing protein 2	ASAP2	O43150	ASAP2	328	-0.0271425	0.0170828	0.113084	0.178356	0.624139		297	-0.0123408	0.0298947	0.68005	0.897208	0.624476		625	-0.0235	0.0148	0.112202	0.177159
10990-21	Leucine-rich repeat serine/threonine-protein kinase 2	LRRK2	Q5S007	LRRK2	327	-0.0152029	0.00956995	0.113148	0.17839	0.617003		297	-0.0259212	0.0135568	0.0568534	0.265864	0.75767		624	-0.0188	0.0078	0.0162181	0.0348248
9986-14	Neuropeptide W	Neuropeptide W	Q8N729	NPW	330	-0.0672547	0.0424076	0.11375	0.179274	0.545063		297	-0.0107483	0.0504651	0.831487	0.950441	0.601324		627	-0.0439	0.0325	0.177828	0.256829
12350-86	Protein C-ets-2	ETS2	P15036	ETS2	332	-0.0170461	0.0107603	0.114139	0.179822	0.594205		297	-0.0167391	0.0253181	0.509038	0.801988	0.610185		629	-0.017	0.0099	0.0851138	0.140852
8086-49	Integral membrane protein 2B	ITM2B	Q9Y287	ITM2B	325	-0.0222214	0.0140343	0.114345	0.18008	0.536006		297	-0.0117162	0.0147606	0.427988	0.74466	0.587414		622	-0.0172	0.0102	0.0912011	0.148807
7897-75	Disks large homolog 3	DLG3	Q92796	DLG3	332	0.0238152	0.0150559	0.114684	0.180548	0.54042		297	0.0448482	0.0156291	0.00441212	0.0633113	0.635957		629	0.0339	0.0108	0.0017378	0.00522677
11449-22	F-actin-capping protein subunit alpha-1	CAZA1	P52907	CAPZA1	332	-0.0317004	0.0200512	0.114868	0.180771	0.624063		297	0.0197319	0.0534219	0.712129	0.908015	0.514863		629	-0.0253	0.0188	0.177828	0.256829
6520-87	Matrix Gla protein	MGP	P08493	MGP	317	0.0334395	0.0211511	0.114915	0.180779	0.609173		297	0.0218708	0.027675	0.430014	0.746062	0.655393		614	0.0292	0.0168	0.0831764	0.138071
11606-22	DnaJ homolog subfamily B member 6	DNJB6	O75190	DNAJB6	332	-0.0225363	0.0142629	0.115078	0.180969	0.55768		297	0.00940258	0.0282271	0.739295	0.918413	0.570217		629	-0.016	0.0127	0.20893	0.295109
5762-35	Sperm-associated antigen 11B	Sperm-associated antigen 11	Q08648	SPAG11B	324	-0.0141199	0.00893988	0.115247	0.181169	0.520962		297	-0.0833884	0.0424728	0.0505591	0.251393	0.658251		621	-0.0171	0.0087	0.0512861	0.0917943
3853-56	Malate dehydrogenase, cytoplasmic	MDHC	P40925	MDH1	332	-0.0298336	0.0188978	0.115393	0.181332	0.638048		297	0.0419205	0.0467354	0.370473	0.699783	0.497428		629	-0.0198	0.0175	0.25704	0.348747
12564-9	60S ribosome subunit biogenesis protein NIP7 homolog	NIP7	Q9Y221	NIP7	332	-0.0511185	0.0323986	0.115597	0.181586	0.63439		297	0.00737743	0.038254	0.847208	0.953137	0.495236		629	-0.0267	0.0247	0.281838	0.375639
10910-6	Carcinoembryonic antigen-related cell adhesion molecule 4	CEAM4	O75871	CEACAM4	321	-0.0219684	0.0139444	0.116177	0.182431	0.535246		297	-0.0212857	0.0429601	0.620639	0.865834	0.528487		618	-0.0219	0.0133	0.0977237	0.157952
8237-56	Sclerostin domain-containing protein 1	SOSD1	Q6X4U4	SOSTDC1	331	0.0139411	0.00885787	0.116506	0.182881	0.581557		297	-0.0245929	0.0205415	0.23219	0.560034	0.57641		628	0.0079	0.0081	0.331131	0.426023
13963-7	Toll-interacting protein	tollip	Q9H0E2	TOLLIP	332	-0.0464313	0.0295059	0.116559	0.182896	0.663362		297	0.0053001	0.0590203	0.928507	0.979281	0.518912		629	-0.0361	0.0264	0.169824	0.24785
5337-64	T-lymphocyte activation antigen CD86	B7-2	P42081	CD86	307	-0.0174079	0.0110654	0.116744	0.183086	0.476768		297	0.0127023	0.0390833	0.745411	0.919946	0.664587		604	-0.0152	0.0106	0.154882	0.230341
17408-2	Phosphomannomutase 1	PMM1	Q92871	PMM1	313	0.0192965	0.0122685	0.1168	0.183086	0.577305		297	-0.0885856	0.0425272	0.0381212	0.210745	0.633051		610	0.011	0.0118	0.346737	0.441609
19357-11	Vesicle-associated membrane protein 7	VAMP7	P51809	VAMP7	329	0.0159003	0.0101109	0.116807	0.183086	0.562209		297	-0.0027156	0.03944	0.945153	0.982455	0.601848		626	0.0148	0.0098	0.131826	0.201701
12529-32	Inactive peptidyl-prolyl cis-trans isomerase FKBP6	FKBP6	O75344	FKBP6	331	-0.0190298	0.0121029	0.116863	0.183107	0.621387		297	-0.0319758	0.0208988	0.127095	0.416923	0.68931		628	-0.0223	0.0105	0.0331131	0.0640088
9359-9	Protein delta homolog 2	EGFL9	Q6UY11	DLK2	312	0.057433	0.0366243	0.117893	0.184653	0.623849		297	-0.00258682	0.0378515	0.945561	0.982455	0.603849		609	0.0284	0.0263	0.281838	0.375639
14208-3	Retinoid-binding protein 7	RET7	Q96R05	RBP7	314	0.0269744	0.0172111	0.118097	0.184905	0.576298		297	0.0642498	0.0328045	0.0511184	0.253047	0.730755		611	0.035	0.0152	0.0213796	0.0440603
13563-259	Acyl-CoA-binding domain-containing protein 7	ACBD7	Q8N6N7	ACBD7	330	0.0123339	0.00787721	0.118393	0.185266	0.605909		297	-0.0101148	0.0268601	0.706764	0.906135	0.531155		627	0.0106	0.0076	0.162181	0.239376
9004-24	Low-density lipoprotein receptor class A domain-containing protein 4	CR001	O15165	LDLRAD4	332	0.0488162	0.0311793	0.118413	0.185266	0.551602		297	-0.0324929	0.0329782	0.325303	0.659966	0.53225		629	0.0104	0.0227	0.645654	0.720166
5605-77	Beta-1,3-N-acetylglucosaminyltransferase manic fringe	MFNG	O00587	MFNG	321	-0.0295275	0.0188736	0.118724	0.185603	0.547079		297	0.0203305	0.0370905	0.584022	0.847749	0.504954		618	-0.0193	0.0168	0.251189	0.342103
9175-48	Down syndrome cell adhesion molecule	DSCAM	O60469	DSCAM	330	0.0130798	0.00836136	0.118735	0.185603	0.576944		297	-0.0118729	0.0139362	0.394945	0.71977	0.597656		627	0.0065	0.0072	0.363078	0.458889
17702-53	UDP-glucuronosyltransferase 1-1	UGT 1A1	P22309	UGT1A1	331	-0.0187321	0.0119755	0.118758	0.185603	0.563403		297	-0.0184099	0.0249287	0.460805	0.767213	0.642388		628	-0.0187	0.0108	0.0831764	0.138071
7886-26	Serine palmitoyltransferase 1	SPTC1	O15269	SPTLC1	330	-0.0312725	0.0200185	0.119237	0.186283	0.571437		297	-0.0542386	0.0308296	0.0795764	0.324317	0.647294		627	-0.0381	0.0168	0.0234423	0.0478298
14129-1	Interferon alpha-7	IFNA7	P01567	IFNA7	318	0.0404018	0.0258646	0.119307	0.186325	0.599079		297	0.0758365	0.057217	0.186071	0.502535	0.529154		615	0.0464	0.0236	0.0489779	0.0885472
7191-32	Sarcolemmal membrane-associated protein	SLMAP	Q14BN4	SLMAP	332	-0.0498144	0.0319231	0.119639	0.186775	0.621998		297	0.0386241	0.0619209	0.53327	0.812594	0.537967		629	-0.0312	0.0284	0.269153	0.361195
13947-371	Peroxisomal NADH pyrophosphatase NUDT12	NUD12	Q9BQG2	NUDT12	331	-0.0194137	0.0124498	0.1199	0.187115	0.559672		297	0.00108279	0.0261503	0.967	0.990407	0.569979		628	-0.0156	0.0112	0.165959	0.243448
3518-54	Carboxypeptidase B2	TAFI	Q96IY4	CPB2	326	-0.0189068	0.0121312	0.120114	0.187381	0.476173		297	-0.0241042	0.0172029	0.162227	0.471127	0.533155		623	-0.0206	0.0099	0.0371535	0.0701173
9106-87	LysM and putative peptidoglycan-binding domain-containing protein 4	LYSM4	Q5XG99	LYSMD4	331	0.0149649	0.00961314	0.120526	0.187956	0.5885		297	0.00824092	0.014901	0.580658	0.844291	0.526343		628	0.013	0.0081	0.107152	0.170563
14029-42	COP9 signalosome complex subunit 2	CSN2	P61201	COPS2	332	-0.0217109	0.0139581	0.120829	0.18836	0.631852		297	-0.0194784	0.0261111	0.45628	0.76583	0.612424		629	-0.0212	0.0123	0.0851138	0.140852
14009-65	Tumor necrosis factor alpha-induced protein 3	TNFAIP3	P21580	TNFAIP3	331	-0.0342714	0.022044	0.12101	0.188467	0.602345		297	0.0133343	0.0421404	0.751906	0.921615	0.509385		628	-0.024	0.0195	0.218776	0.305208
6467-65	Protein O-glucosyltransferase 1	KTEL1	Q8NBL1	POGLUT1	332	-0.0506286	0.0325737	0.121103	0.188467	0.663893		297	-0.0347133	0.0657489	0.597924	0.853717	0.554783		629	-0.0475	0.0292	0.104713	0.167424
8051-10	Angiogenic factor with G patch and FHA domains 1	AGGF1	Q8N302	AGGF1	332	-0.0157265	0.0101192	0.121139	0.188467	0.571576		297	-0.035224	0.0162887	0.0313958	0.186768	0.717464		629	-0.0212	0.0086	0.0138038	0.0302755
18831-6	Leucine-rich repeats and immunoglobulin-like domains protein 1	LRIG1	Q96JA1	LRIG1	331	0.0387723	0.0249491	0.121159	0.188467	0.608475		297	0.025921	0.0266186	0.330967	0.664562	0.484947		628	0.0328	0.0182	0.0724436	0.124086
12583-77	Serine/threonine-protein kinase A-Raf	ARAF	P10398	ARAF	332	-0.0324816	0.0209031	0.12119	0.188467	0.575854		297	0.0738609	0.0446449	0.0991227	0.365006	0.491473		629	-0.0134	0.0189	0.47863	0.568671
8252-2	Palmitoleoyl-protein carboxylesterase NOTUM	NOTUM	Q6P988	NOTUM	320	-0.028487	0.0183306	0.121192	0.188467	0.596792		297	-0.103843	0.0380358	0.00671696	0.0768341	0.779535		617	-0.0427	0.0165	0.00977237	0.0226095
2843-13	Kunitz-type protease inhibitor 2	SPINT2	O43291	SPINT2	332	-0.0384119	0.0247204	0.121204	0.188467	0.559421		297	-0.0161012	0.026275	0.54049	0.815666	0.498619		629	-0.0279	0.018	0.120226	0.186946
4389-2	Desert hedgehog protein N-product	DHH	O43323	DHH	332	-0.0232899	0.0150079	0.121685	0.189146	0.59158		297	0.0063871	0.0384268	0.868103	0.963236	0.552925		629	-0.0194	0.014	0.165959	0.243448
9940-35	Dual specificity phosphatase 28	DUS28	Q4G0W2	DUSP28	332	-0.0522789	0.0337171	0.122003	0.189572	0.636956		297	0.0113398	0.0624769	0.856098	0.957876	0.533918		629	-0.0379	0.0297	0.199526	0.284631
12815-9	Isoleucine--tRNA ligase, cytoplasmic	SYIC	P41252	IARS1	331	-0.0111516	0.00719922	0.122371	0.190074	0.546642		297	-0.0321973	0.0238619	0.178283	0.49258	0.648009		628	-0.0129	0.0069	0.0616595	0.107716
6366-38	Thioredoxin domain-containing protein 15	TXD15	Q96J42	TXNDC15	325	-0.043953	0.0283854	0.122524	0.190149	0.509751		297	-0.0332068	0.0277472	0.232372	0.560034	0.560595		622	-0.0385	0.0198	0.0524807	0.0937374
3348-49	Bone morphogenetic protein 1	BMP-1	P13497	BMP1	328	-0.0362298	0.0233983	0.122525	0.190149	0.592894		297	-0.0985592	0.026857	0.000288684	0.017624	0.823075		625	-0.0631	0.0176	0.000346737	0.00133034
13522-20	Visinin-like protein 1	VISL1	P62760	VSNL1	319	-0.0211757	0.0136758	0.122551	0.190149	0.530689		297	-0.0231925	0.0262339	0.37739	0.705312	0.644341		616	-0.0216	0.0121	0.074131	0.126122
13561-5	5-hydroxytryptamine receptor 6	5HT6R	P50406	HTR6	331	-0.0140722	0.00909449	0.122771	0.190422	0.490346		297	0.00542781	0.0172353	0.753045	0.921698	0.489472		628	-0.0098	0.008	0.223872	0.311207
10851-77	Interleukin-27 subunit beta	IL27B	Q14213	EBI3	329	0.0677975	0.043874	0.123273	0.191001	0.586645		297	-0.0822057	0.0478262	0.0867065	0.338752	0.506764		626	-0.0008	0.0323	0.977237	0.979743
9779-63	Homocysteine-responsive endoplasmic reticulum-resident ubiquitin-like domain member 2 protein	HERP2	Q9BSE4	HERPUD2	316	0.0168267	0.0108879	0.123273	0.191001	0.613725		297	0.031141	0.0351882	0.376895	0.704795	0.532155		613	0.0181	0.0104	0.0812831	0.135819
8233-2	Inter-alpha-trypsin inhibitor heavy chain H5	ITIH5	Q86UX2	ITIH5	324	-0.029904	0.0193513	0.123278	0.191001	0.504925		297	0.0070759	0.0318196	0.824177	0.949378	0.549829		621	-0.0199	0.0165	0.229087	0.317532
8305-18	Extracellular sulfatase Sulf-2	SULF2	Q8IWU5	SULF2	331	-0.0151108	0.00978442	0.123487	0.191256	0.570752		297	0.0276812	0.0182638	0.130699	0.42438	0.495713		628	-0.0056	0.0086	0.512861	0.600713
11490-42	Ubiquitin-like protein 4A	UBL4A	P11441	UBL4A	332	-0.037705	0.0244201	0.12357	0.191316	0.623768		297	-0.00696018	0.0423024	0.869425	0.963762	0.533346		629	-0.03	0.0211	0.154882	0.230341
8345-27	Glutathione peroxidase 7	GPX7	Q96SL4	GPX7	331	-0.0368259	0.0238721	0.123908	0.191762	0.54383		297	0.00371374	0.0315494	0.906377	0.973929	0.564072		628	-0.0221	0.019	0.245471	0.336447
2644-11	Protein kinase C alpha type	PKC-A	P17252	PRKCA	332	-0.0396533	0.0257079	0.123947	0.191762	0.642562		297	0.0266239	0.0826598	0.747616	0.920112	0.515149		629	-0.0338	0.0245	0.169824	0.24785
23020-18	Regulator of G-protein signaling 4	RGS4	P49798	RGS4	326	-0.0158494	0.010326	0.125811	0.194574	0.453446		297	0.0154358	0.0108099	0.154384	0.459555	0.48971		623	-0.0009	0.0075	0.912011	0.929957
18322-15	Bifunctional arginine demethylase and lysyl-hydroxylase JMJD6	JMJD6	Q6NYC1	JMJD6	332	-0.0297307	0.0193955	0.126294	0.195252	0.620552		297	-0.00151051	0.0287722	0.958167	0.987128	0.497094		629	-0.0209	0.0161	0.194984	0.278707
12381-26	Carbonyl reductase [NADPH] 1	CBR1	P16152	CBR1	328	0.0405766	0.0265443	0.127352	0.196816	0.596471		297	0.115813	0.0407831	0.00483353	0.0657881	0.728373		625	0.063	0.0222	0.00467735	0.0120897
13059-33	Riboflavin kinase	RIFK	Q969G6	RFK	318	-0.023003	0.0150502	0.127439	0.19688	0.552319		297	0.00649528	0.0219009	0.767002	0.929785	0.544922		615	-0.0135	0.0124	0.275423	0.368688
12511-83	Solute carrier family 41 member 2	S41A2	Q96JW4	SLC41A2	327	-0.0142394	0.00931984	0.127548	0.196978	0.541175		297	0.0231027	0.0223538	0.302227	0.635228	0.553258		624	-0.0087	0.0086	0.30903	0.403257
6360-7	Beta-defensin 128	DB128	Q7Z7B8	DEFB128	332	-0.0138094	0.00905626	0.128281	0.198039	0.522423		297	-0.000352491	0.0144189	0.980513	0.995089	0.557736		629	-0.01	0.0077	0.190546	0.272907
6027-31	Relaxin-3	REL3	Q8WXF3	RLN3	331	0.0124132	0.00815262	0.128846	0.198806	0.592158		297	0.0161466	0.0130199	0.215918	0.540996	0.43931		628	0.0135	0.0069	0.0512861	0.0917943
8248-222	Sialic acid-binding Ig-like lectin 14	SIG14	Q08ET2	SIGLEC14	314	0.0514918	0.0338155	0.12887	0.198806	0.629463		297	-0.006736	0.0636336	0.91577	0.975682	0.51029		611	0.0387	0.0299	0.194984	0.278707
7140-1	Chymotrypsin-like elastase family member 2A	ELA2A	P08217	CELA2A	318	0.0285128	0.0187448	0.129264	0.199342	0.605601		297	0.0161097	0.0303991	0.596558	0.853717	0.551067		615	0.0251	0.016	0.114815	0.180622
7969-163	Protein WFDC11	WFD11	Q8NEX6	WFDC11	316	-0.022618	0.0149011	0.130081	0.20053	0.504492		297	-0.00105682	0.0380041	0.977834	0.994401	0.595322		613	-0.0197	0.0139	0.154882	0.230341
12834-3	Potassium voltage-gated channel subfamily F member 1	KCNF1	Q9H3M0	KCNF1	332	0.0156471	0.010326	0.130675	0.201374	0.577683		297	0.0171332	0.0174019	0.325661	0.659975	0.579935		629	0.016	0.0089	0.0707946	0.1216
7246-4	FRAS1-related extracellular matrix protein 2	FREM2	Q5SZK8	FREM2	332	0.00941216	0.00621216	0.130726	0.20138	0.570898		297	-0.0158782	0.0134042	0.237154	0.564784	0.588176		629	0.0049	0.0056	0.380189	0.476039
10924-258	Neuferricin	NEUFC	Q8WUJ1	CYB5D2	317	-0.0190894	0.0126422	0.13208	0.203392	0.520999		297	-0.0572813	0.0291984	0.0507388	0.251995	0.494998		614	-0.0251	0.0116	0.0301995	0.0593639
12641-3	Type II inositol 1,4,5-trisphosphate 5-phosphatase	I5P2	P32019	INPP5B	332	-0.0513007	0.0339848	0.13215	0.203428	0.655986		297	-0.0359741	0.100177	0.719777	0.910268	0.482184		629	-0.0497	0.0322	0.123027	0.190201
19518-12	Hexokinase-3	HXK3	P52790	HK3	328	0.0166827	0.01106	0.132455	0.203824	0.581797		297	0.0627026	0.0210613	0.003154	0.0540452	0.65201		625	0.0266	0.0098	0.00660693	0.0161549
8028-22	Serine protease inhibitor Kazal-type 5	SPINK5	Q9NQ38	SPINK5	304	-0.0274897	0.018242	0.1329	0.204436	0.531749		297	-0.00824986	0.0235798	0.726689	0.914626	0.506288		601	-0.0203	0.0144	0.158489	0.234732
10756-34	Urocortin-3	UCN3	Q969E3	UCN3	330	-0.0285249	0.0189582	0.133412	0.205151	0.529873		297	0.0316501	0.0268568	0.239569	0.566769	0.6502		627	-0.0085	0.0155	0.588844	0.670537
18220-141	Steroid receptor RNA activator 1	SRA1	Q9HD15	SRA1	332	0.0319939	0.0212877	0.133841	0.205629	0.598985		297	0.068769	0.0265293	0.0100181	0.0978425	0.720655		629	0.0464	0.0166	0.00524807	0.0133404
13991-47	Eukaryotic translation initiation factor 4 gamma 3	IF4G3	O43432	EIF4G3	327	0.0135793	0.00903536	0.133861	0.205629	0.617695		297	0.0295593	0.0332656	0.37496	0.702397	0.543969		624	0.0147	0.0087	0.0933254	0.151813
15384-15	Klotho	KLOTHO	Q9UEF7	KL	332	-0.0413205	0.0274952	0.133867	0.205629	0.568006		297	0.00262052	0.0335704	0.937834	0.980939	0.587081		629	-0.0237	0.0213	0.263027	0.355078
19303-64	Protein PET117 homolog, mitochondrial	PT117	Q6UWS5	PET117	328	-0.0175258	0.0117038	0.135271	0.207642	0.521889		297	-0.0169015	0.0238329	0.478789	0.778811	0.607136		625	-0.0174	0.0105	0.0977237	0.157952
16599-38	GPN-loop GTPase 1	GPN1	Q9HCN4	GPN1	331	-0.0312092	0.0208437	0.135303	0.207642	0.61736		297	0.0476595	0.0382008	0.213179	0.538078	0.576982		628	-0.0131	0.0183	0.47863	0.568671
12956-40	KIF1-binding protein	KBP	Q96EK5	KIFBP	332	-0.0472938	0.0315904	0.135352	0.207642	0.655927		297	0.0266035	0.0745122	0.721324	0.911403	0.524676		629	-0.036	0.0291	0.213796	0.300404
4811-33	Inter-alpha-trypsin inhibitor heavy chain H4	ITI heavy chain H4	Q14624	ITIH4	330	0.022322	0.0149107	0.13537	0.207642	0.640708		297	0.0238219	0.020654	0.249702	0.578958	0.606517		627	0.0228	0.0121	0.0588844	0.103583
2819-23	Cadherin-5	Cadherin-5	P33151	CDH5	331	-0.0272441	0.0182042	0.135489	0.20775	0.576522		297	-0.0186163	0.020934	0.374584	0.702304	0.53811		628	-0.0235	0.0137	0.0870964	0.14347
5752-63	Sushi domain-containing protein 3	SUSD3	Q96L08	SUSD3	330	0.0125199	0.00837325	0.135844	0.208219	0.595535		297	-0.00962926	0.010942	0.37957	0.70677	0.611757		627	0.0043	0.0066	0.512861	0.600713
10454-99	DnaJ homolog subfamily C member 16	DJC16	Q9Y2G8	DNAJC16	332	-0.0515884	0.0345322	0.136179	0.208647	0.583466		297	-0.0245569	0.0662874	0.711308	0.907816	0.539301		629	-0.0458	0.0306	0.134896	0.205522
19253-82	Ras-related protein Rab-2B	RAB2B	Q8WUD1	RAB2B	331	0.0149541	0.0100109	0.136219	0.208647	0.562418		297	0.0249235	0.0281314	0.376367	0.704418	0.614663		628	0.0161	0.0094	0.0891251	0.146029
6431-68	Prenylcysteine oxidase 1	PCYOX	Q9UHG3	PCYOX1	332	-0.0327253	0.0219234	0.136495	0.20898	0.622323		297	-0.0531873	0.0306396	0.0836405	0.332168	0.577887		629	-0.0397	0.0178	0.0263027	0.0525931
8975-26	Cell differentiation protein RCD1 homolog	RCD1	Q92600	CNOT9	332	-0.0415583	0.0278436	0.136534	0.20898	0.590547		297	0.0109547	0.0456958	0.810707	0.9446	0.48428		629	-0.0273	0.0238	0.251189	0.342103
9443-137	Cathepsin K	cathepsin K	P43235	CTSK	292	-0.0154315	0.0103397	0.1367	0.209159	0.517235		297	-0.0526758	0.0325116	0.106269	0.377737	0.626477		589	-0.0189	0.0099	0.0562341	0.0996962
4693-72	3-hydroxyisobutyrate dehydrogenase, mitochondrial	3HIDH	P31937	HIBADH	322	0.0144468	0.00968755	0.136902	0.209394	0.58556		297	-0.0431806	0.0267169	0.107128	0.379479	0.633908		619	0.0078	0.0091	0.398107	0.492878
9838-4	Mothers against decapentaplegic homolog 1	SMAD1	Q15797	SMAD1	332	-0.0322615	0.0216507	0.137181	0.209747	0.612468		297	0.0380017	0.0364408	0.297891	0.62868	0.565739		629	-0.0139	0.0186	0.457088	0.547615
19152-4	Protein phosphatase inhibitor 2	IPP2	P41236	PPP1R2	332	-0.0260315	0.0174756	0.137313	0.209872	0.619638		297	-0.00914065	0.0239815	0.703367	0.903369	0.464606		629	-0.0202	0.0141	0.154882	0.230341
16902-17	Lysosome-associated membrane glycoprotein 1	LAMP1	P11279	LAMP1	321	-0.0227682	0.0152853	0.137361	0.209872	0.486444		297	-0.0166496	0.0360654	0.644678	0.879961	0.549447		618	-0.0218	0.0141	0.120226	0.186946
13639-101	General vesicular transport factor p115	USO1	O60763	USO1	332	-0.0361295	0.0242884	0.137859	0.210558	0.609311		297	0.0123349	0.0293481	0.674578	0.894566	0.56612		629	-0.0164	0.0187	0.380189	0.476039
3420-21	Carbonic anhydrase 13	Carbonic anhydrase XIII	Q8N1Q1	CA13	332	-0.0536874	0.0361453	0.138439	0.211369	0.63138		297	0.0533021	0.0368197	0.148792	0.451702	0.605659		629	-0.0012	0.0258	0.954993	0.962377
18295-102	Glyoxylate reductase/hydroxypyruvate reductase	GRHPR	Q9UBQ7	GRHPR	328	-0.0343599	0.0231422	0.138609	0.211554	0.637809		297	-0.0114112	0.0426774	0.789365	0.936389	0.53468		625	-0.0291	0.0203	0.151356	0.226193
10008-43	Guanylyl cyclase-activating protein 1	GUC1A	P43080	GUCA1A	329	0.0105718	0.00712213	0.138703	0.211621	0.603175		297	-0.04627	0.0179029	0.0102394	0.0989659	0.671256		626	0.0028	0.0066	0.676083	0.747515
18226-148	Cytochrome c oxidase subunit 5A, mitochondrial	COX5A	P20674	COX5A	332	-0.0431785	0.0291338	0.139302	0.21246	0.641057		297	0.0567279	0.0623588	0.363733	0.693389	0.58346		629	-0.0253	0.0264	0.338844	0.43387
18396-10	Amino-terminal enhancer of split	AES	Q08117	TLE5	331	0.0189332	0.0127964	0.13997	0.213403	0.598407		297	0.0256316	0.0233295	0.272816	0.601214	0.611662		628	0.0205	0.0112	0.0676083	0.116921
17778-19	Ras-related protein Rab-32	RAB32	Q13637	RAB32	332	-0.0576411	0.038987	0.140263	0.213774	0.673335		297	-0.00773915	0.0817511	0.924644	0.977284	0.532107		629	-0.0484	0.0352	0.169824	0.24785
10551-7	Linker for activation of T-cells family member 1	LAT	O43561	LAT	318	-0.0564506	0.0381864	0.140355	0.213838	0.564075		297	-0.202514	0.0814389	0.0134538	0.116663	0.600324		615	-0.0828	0.0346	0.0165959	0.0354062
6415-90	Carboxypeptidase N subunit 2	CPN2	P22792	CPN2	325	0.0185001	0.0125228	0.140594	0.214127	0.570479		297	-0.0198774	0.0165301	0.230151	0.557451	0.568216		622	0.0045	0.01	0.645654	0.720166
7881-244	Mono [ADP-ribose] polymerase PARP16	PAR16	Q8N5Y8	PARP16	328	0.0142907	0.00970159	0.141737	0.215758	0.504457		297	-0.0171136	0.0256768	0.50562	0.799137	0.620427		625	0.0104	0.0091	0.251189	0.342103
7161-25	GDH/6PGL endoplasmic bifunctional protein	G6PE	O95479	H6PD	323	0.0302629	0.0205454	0.141765	0.215758	0.570208		297	0.0270548	0.0289908	0.351479	0.687142	0.508575		620	0.0292	0.0168	0.0812831	0.135819
4874-3	Angiogenin	Angiogenin	P03950	ANG	315	0.0259812	0.0176516	0.142085	0.216168	0.609411		297	-0.0382455	0.0264857	0.149814	0.452492	0.54073		612	0.0062	0.0147	0.676083	0.747515
4546-27	Adhesion G protein-coupled receptor E2	EMR2	Q9UHX3	ADGRE2	327	0.0435587	0.0296128	0.142302	0.216421	0.602497		297	-0.0222918	0.0345255	0.519007	0.806883	0.513529		624	0.0156	0.0225	0.489779	0.579197
9369-174	Leucine-rich repeat-containing protein 4C	NGL1	Q9HCJ2	LRRC4C	306	-0.0151464	0.0102996	0.142469	0.2166	0.540724		297	-0.0107853	0.0188823	0.568314	0.838244	0.563643		603	-0.0141	0.009	0.11749	0.183888
11328-9	U6 snRNA phosphodiesterase	USB1	Q9BQ65	USB1	330	0.00907029	0.00617835	0.143069	0.217434	0.585161		297	-0.00333892	0.0134545	0.804183	0.943112	0.601658		627	0.0069	0.0056	0.218776	0.305208
18285-6	Small VCP/p97-interacting protein	SVIP	Q8NHG7	SVIP	331	-0.0118609	0.00808387	0.143294	0.2177	0.55751		297	-0.0330776	0.0199834	0.0989516	0.365001	0.535204		628	-0.0148	0.0075	0.047863	0.0870071
9000-177	Neutral and basic amino acid transport protein rBAT	SLC31	Q07837	SLC3A1	328	0.0115442	0.00787032	0.14342	0.217806	0.57038		297	-0.0188425	0.0235965	0.425214	0.742527	0.531345		625	0.0085	0.0075	0.25704	0.348747
18891-98	Guanylate-binding protein 2	GBP2	P32456	GBP2	329	0.034506	0.0235275	0.143465	0.217806	0.586988		297	0.0438672	0.0290071	0.131545	0.424888	0.537348		626	0.0382	0.0183	0.0363078	0.0687626
4916-2	Immunoglobulin D	IgD	P01880	IGHD	330	-0.119294	0.0814265	0.143893	0.218378	0.601896		297	-0.152241	0.100737	0.131802	0.424888	0.69255		627	-0.1323	0.0633	0.0363078	0.0687626
6975-52	SNARE-associated protein Snapin	SNAPN	O95295	SNAPIN	328	-0.00868774	0.00593809	0.144444	0.219137	0.518009		297	-0.0368254	0.0241234	0.127961	0.417813	0.577553		625	-0.0103	0.0058	0.074131	0.126122
8635-283	Zona pellucida-binding protein 1	ZPBP1	Q9BS86	ZPBP	332	0.0100866	0.00690622	0.145127	0.220049	0.572933		297	0.00790965	0.00960402	0.410855	0.731429	0.627763		629	0.0093	0.0056	0.0954993	0.154997
12695-62	Kelch-like protein 12	KLH12	Q53G59	KLHL12	330	-0.0119625	0.00819089	0.145147	0.220049	0.542309		297	-0.0256553	0.0160179	0.110315	0.383872	0.680878		627	-0.0148	0.0073	0.042658	0.0789466
5689-1	Beta-defensin 112	DB112	Q30KQ8	DEFB112	311	0.0530677	0.0363398	0.145248	0.220124	0.55049		297	0.00993552	0.0754641	0.895345	0.97077	0.50343		608	0.0449	0.0327	0.169824	0.24785
9758-17	40S ribosomal protein S4, X isoform	RS4X	P62701	RPS4X	332	0.0373293	0.025587	0.145566	0.220528	0.541512		297	0.0307773	0.05316	0.563067	0.835501	0.575076		629	0.0361	0.0231	0.11749	0.183888
19311-15	Beta-crystallin S	CRBS	P22914	CRYGS	331	0.0114101	0.00782269	0.145659	0.220592	0.594587		297	-0.0162576	0.0193539	0.401587	0.725117	0.552639		628	0.0075	0.0073	0.301995	0.396121
8042-88	Serine protease inhibitor Kazal-type 9	ISK9	Q5DT21	SPINK9	308	-0.0173967	0.0119304	0.145846	0.220797	0.542676		297	-0.0290043	0.0205106	0.158398	0.464713	0.61028		605	-0.0203	0.0103	0.0489779	0.0885472
11654-77	Neurensin-1	NRSN1	Q8IZ57	NRSN1	329	-0.0113259	0.00777851	0.146364	0.221503	0.519119		297	0.00599923	0.0292909	0.837859	0.952083	0.618521		626	-0.0102	0.0075	0.17378	0.252424
3344-60	Antithrombin-III	Antithrombin III	P01008	SERPINC1	327	-0.0106923	0.00734693	0.146566	0.22173	0.563795		297	-0.024704	0.0132856	0.063972	0.284239	0.62662		624	-0.014	0.0064	0.0295121	0.0581988
16591-71	Acidic mammalian chitinase	CHIA	Q9BZP6	CHIA	331	-0.0091017	0.00625992	0.146936	0.222199	0.513474		297	0.0101137	0.0141782	0.476215	0.776128	0.546351		628	-0.006	0.0057	0.295121	0.389122
12853-112	Tropomodulin-2	TMOD2	Q9NZR1	TMOD2	332	-0.0630179	0.0433471	0.146979	0.222199	0.602821		297	0.0174166	0.0462636	0.706846	0.906135	0.517626		629	-0.0254	0.0316	0.416869	0.511105
16900-29	MAM domain-containing glycosylphosphatidylinositol anchor protein 1	MDGA1	Q8NFP4	MDGA1	330	-0.0354234	0.0243867	0.147327	0.22258	0.454997		297	-0.0389213	0.0371283	0.295374	0.626915	0.529487		627	-0.0365	0.0204	0.074131	0.126122
13988-67	NmrA-like family domain-containing protein 1	NMRL1	Q9HBL8	NMRAL1	332	-0.044321	0.0305158	0.147369	0.22258	0.569422		297	-0.0117164	0.0411321	0.775963	0.930731	0.535156		629	-0.0327	0.0245	0.18197	0.262108
13747-9	Carbonic anhydrase 6	Carbonic anhydrase 6	P23280	CA6	331	-0.0623473	0.0429288	0.147386	0.22258	0.595978		297	-0.0959856	0.0612162	0.117973	0.399214	0.652201		628	-0.0734	0.0351	0.0363078	0.0687626
4889-82	Protein Wnt-7a	WNT7A	O00755	WNT7A	327	0.0125148	0.00863548	0.148264	0.223827	0.5542		297	0.0311738	0.0248514	0.210701	0.535091	0.592083		624	0.0145	0.0082	0.074131	0.126122
2900-53	C-C motif chemokine 14	HCC-1	Q16627	CCL14	329	0.0566224	0.0391009	0.148572	0.224213	0.637606		297	0.010923	0.0448114	0.807592	0.943965	0.65282		626	0.0369	0.0295	0.20893	0.295109
8654-13	Disintegrin and metalloproteinase domain-containing protein 10	ADAM 10	O14672	ADAM10	332	0.010981	0.00758428	0.14863	0.224222	0.579483		297	-0.0194165	0.0222884	0.384392	0.711946	0.64577		629	0.0078	0.0072	0.275423	0.368688
15364-101	Apolipoprotein C-I	Apo C-I	P02654	APOC1	327	-0.0176306	0.0121866	0.148966	0.22465	0.570974		297	-0.0406269	0.0265138	0.126537	0.415448	0.477706		624	-0.0216	0.0111	0.0501187	0.090155
12585-39	DNA excision repair protein ERCC-1	ERCC1	P07992	ERCC1	328	-0.0137805	0.00953614	0.149422	0.225259	0.539602		297	-0.0163869	0.0288019	0.569827	0.839128	0.45646		625	-0.014	0.0091	0.120226	0.186946
11542-11	Transmembrane protein 230	TM230	Q96A57	TMEM230	331	-0.0111404	0.00771495	0.149718	0.225626	0.539268		297	0.00982695	0.0174659	0.574115	0.840249	0.560499		628	-0.0077	0.0071	0.275423	0.368688
12457-10	1,2-dihydroxy-3-keto-5-methylthiopentene dioxygenase	MTND	Q9BV57	ADI1	327	0.0207251	0.0143663	0.150119	0.226152	0.580584		297	0.0338432	0.0297054	0.255517	0.585028	0.520722		624	0.0232	0.0129	0.0724436	0.124086
11459-81	RNA polymerase II elongation factor ELL	ELL	P55199	ELL	332	0.00967511	0.00671283	0.150478	0.226613	0.601876		297	0.0203755	0.00962624	0.0351372	0.200436	0.701696		629	0.0132	0.0055	0.0165959	0.0354062
7989-5	Uncharacterized protein C1orf226	CA226	A1L170	C1orf226	326	0.0381456	0.0264734	0.150605	0.226724	0.5768		297	-0.0562687	0.04368	0.198699	0.51857	0.54678		623	0.0128	0.0226	0.57544	0.658411
10714-7	Angiotensin-converting enzyme	ACE	P12821	ACE	327	-0.0258465	0.0179478	0.150832	0.226963	0.539967		297	0.00505233	0.028133	0.857602	0.958312	0.494188		624	-0.0169	0.0151	0.263027	0.355078
13472-35	Haloacid dehalogenase-like hydrolase domain-containing protein 2	HDHD2	Q9H0R4	HDHD2	332	-0.0328185	0.0227956	0.150932	0.226963	0.63675		297	0.0177727	0.0482742	0.713021	0.908115	0.527534		629	-0.0236	0.0206	0.251189	0.342103
10672-75	Pulmonary surfactant-associated protein B	SP-B	P07988	SFTPB	321	-0.032236	0.0223893	0.150935	0.226963	0.488304		297	0.0369771	0.0438156	0.399403	0.723013	0.577553		618	-0.0179	0.0199	0.371535	0.467517
10447-18	Polyadenylate-binding protein 3	PABP3	Q9H361	PABPC3	332	0.0203515	0.0141376	0.150974	0.226963	0.554611		297	0.0276319	0.0250862	0.271599	0.600289	0.583365		629	0.0221	0.0123	0.0724436	0.124086
17341-89	Acetyl-CoA acetyltransferase, cytosolic	THIC	Q9BWD1	ACAT2	332	-0.0435654	0.0302741	0.151116	0.227096	0.577742		297	-0.0132556	0.0799579	0.868443	0.963236	0.552973		629	-0.0398	0.0283	0.158489	0.234732
3470-1	E-selectin	sE-Selectin	P16581	SELE	320	0.0374334	0.0260187	0.151244	0.227209	0.563478		297	0.0101811	0.0323207	0.752985	0.921698	0.572123		617	0.0267	0.0203	0.186209	0.267586
7180-114	Interferon alpha-14	IFN14	P01570	IFNA14	331	0.010666	0.0074162	0.151355	0.227261	0.608949		297	0.000698432	0.012073	0.953907	0.986265	0.525534		628	0.0079	0.0063	0.20893	0.295109
13056-18	Orphan sodium- and chloride-dependent neurotransmitter transporter NTT5	S6A16	Q9GZN6	SLC6A16	316	-0.0121266	0.00843141	0.151384	0.227261	0.54753		297	-0.0585878	0.0341418	0.0872236	0.339577	0.635671		613	-0.0148	0.0082	0.0707946	0.1216
3817-18	Protein kinase C theta type	KPCT	Q04759	PRKCQ	332	-0.0365772	0.025505	0.152511	0.228873	0.624063		297	0.0432938	0.0616027	0.482748	0.781739	0.525152		629	-0.0249	0.0236	0.288403	0.382256
7875-86	Pleckstrin	PLEK	P08567	PLEK	332	-0.0209542	0.0146201	0.152762	0.229169	0.605004		297	-0.00599167	0.0913986	0.947777	0.983381	0.484184		629	-0.0206	0.0144	0.154882	0.230341
17821-20	Glycylpeptide N-tetradecanoyltransferase 2	NMT2	O60551	NMT2	332	-0.0432993	0.030225	0.152955	0.22938	0.586712		297	0.00380813	0.0364306	0.91682	0.975682	0.502525		629	-0.0241	0.0233	0.301995	0.396121
11140-56	Collagen alpha-1(I) chain	CO1A1	P02452	COL1A1	325	0.0346911	0.0242626	0.153764	0.230512	0.546494		297	-0.0465063	0.0264039	0.0792305	0.323619	0.639053		622	-0.0025	0.0179	0.891251	0.915736
17343-6	Syntaphilin	SNPH	O15079	SNPH	328	-0.0296407	0.0207362	0.153869	0.23059	0.536718		297	-0.0213274	0.0222473	0.33853	0.672381	0.622761		625	-0.0258	0.0152	0.0891251	0.146029
15299-102	LDLR chaperone MESD	MESD2	Q14696	MESD	332	-0.0322215	0.0225569	0.154133	0.230899	0.601227		297	0.0233774	0.0444666	0.599476	0.853992	0.569074		629	-0.0208	0.0201	0.301995	0.396121
13076-4	Fragile X mental retardation syndrome-related protein 1	FXR1	P51114	FXR1	332	-0.0398343	0.0278897	0.154183	0.230899	0.60406		297	-0.0248361	0.0617465	0.687812	0.900858	0.481421		629	-0.0373	0.0254	0.141254	0.213544
8986-2	D-3-phosphoglycerate dehydrogenase	SERA	O43175	PHGDH	326	0.0567809	0.0398081	0.154753	0.231671	0.567868		297	0.0317732	0.0242876	0.191835	0.509785	0.585271		623	0.0386	0.0207	0.0630957	0.109868
4557-61	Kin of IRRE-like protein 3	KIRR3	Q8IZU9	KIRREL3	332	0.00849689	0.0059586	0.154844	0.231727	0.561161		297	-0.00512621	0.0116588	0.660492	0.890211	0.522675		629	0.0057	0.0053	0.281838	0.375639
17712-7	Isopentenyl-diphosphate Delta-isomerase 1	IDI1	Q13907	IDI1	332	0.0340985	0.0239239	0.155046	0.231948	0.539683		297	0.0433352	0.0378672	0.253398	0.582709	0.626239		629	0.0367	0.0202	0.0691831	0.119309
3351-1	Calcium/calmodulin-dependent protein kinase type II subunit beta	CAMK2B	Q13554	CAMK2B	332	-0.0433054	0.0304052	0.155337	0.232303	0.625243		297	0.0357234	0.0390843	0.361468	0.69271	0.539491		629	-0.0135	0.024	0.57544	0.658411
3222-11	Semaphorin-3A	Semaphorin 3A	Q14563	SEMA3A	332	0.0157435	0.0110554	0.155402	0.23232	0.534755		297	-0.00696589	0.0288388	0.809302	0.944332	0.540015		629	0.0128	0.0103	0.213796	0.300404
4986-59	Focal adhesion kinase 1	FAK1	Q05397	PTK2	327	0.0136089	0.00956308	0.155704	0.23269	0.480369		297	-0.0165734	0.016784	0.32424	0.659228	0.649343		624	0.0062	0.0083	0.457088	0.547615
16760-2	Interleukin-26	IL-26	Q9NPH9	IL26	331	-0.0208517	0.0146609	0.155924	0.232939	0.574005		297	-0.0338603	0.0342534	0.323718	0.658615	0.620903		628	-0.0229	0.0135	0.0891251	0.146029
9076-25	Proenkephalin-A	PENK	P01210	PENK	324	-0.0658278	0.04632	0.156268	0.233371	0.512816		297	0.00734531	0.0517345	0.887193	0.968974	0.621094		621	-0.0333	0.0345	0.338844	0.43387
12597-68	Autophagy protein 5	Autophagy protein 5	Q9H1Y0	ATG5	331	-0.0396425	0.0279206	0.156631	0.233831	0.653933		297	0.0100411	0.0489377	0.837573	0.952083	0.476229		628	-0.0274	0.0243	0.25704	0.348747
11656-110	Ena/VASP-like protein	EVL	Q9UI08	EVL	331	-0.0217106	0.0153002	0.15688	0.234122	0.597607		297	0.00629329	0.0193829	0.745655	0.919983	0.581126		628	-0.011	0.012	0.363078	0.458889
9402-18	Discoidin, CUB and LCCL domain-containing protein 1	DCBD1	Q8N8Z6	DCBLD1	330	0.0163315	0.0115155	0.157104	0.234375	0.531957		297	-0.0138405	0.031034	0.655944	0.887733	0.529535		627	0.0127	0.0108	0.239883	0.329734
2823-7	COMM domain-containing protein 7	COMMD7	Q86VX2	COMMD7	332	-0.0233068	0.0164681	0.157957	0.235567	0.61834		297	0.024423	0.0300858	0.417582	0.73608	0.610995		629	-0.0123	0.0144	0.398107	0.492878
8852-10	SUN domain-containing protein 3	SUN3	Q8TAQ9	SUN3	329	0.0159746	0.0112915	0.15812	0.235727	0.579902		297	0.0186798	0.02296	0.416552	0.73486	0.497618		626	0.0165	0.0101	0.102329	0.164101
14204-55	Forkhead box protein J2	FOXJ2	Q9P0K8	FOXJ2	311	0.0275211	0.0194676	0.158491	0.236148	0.561162		297	-0.061314	0.0450266	0.174337	0.487848	0.560737		608	0.0135	0.0179	0.446684	0.539659
4160-49	72 kDa type IV collagenase	MMP-2	P08253	MMP2	331	-0.0316947	0.0224245	0.158512	0.236148	0.511431		297	0.0378286	0.0255283	0.139466	0.436263	0.582984		628	-0.0014	0.0168	0.933254	0.947575
8970-9	Receptor-interacting serine/threonine-protein kinase 2	RIPK2	O43353	RIPK2	332	-0.0184886	0.0130886	0.158748	0.236418	0.553874		297	0.00964905	0.0136471	0.480107	0.779518	0.566073		629	-0.005	0.0094	0.60256	0.681285
11543-84	LIM domain and actin-binding protein 1	LIMA1	Q9UHB6	LIMA1	332	-0.0212788	0.0150699	0.158916	0.236586	0.571871		297	-0.0161337	0.0256663	0.530108	0.810937	0.508384		629	-0.02	0.013	0.125893	0.194004
13990-1	Pyruvate carboxylase, mitochondrial	pyruvate carboxylase	P11498	PC	323	0.0329683	0.0233687	0.159303	0.23708	0.54564		297	0.0265345	0.048967	0.588312	0.849771	0.539539		620	0.0318	0.0211	0.131826	0.201701
4130-71	Fibroblast growth factor 6	FGF-6	P10767	FGF6	332	-0.0200024	0.0141945	0.159753	0.237667	0.580368		297	0.0275596	0.0320378	0.390375	0.716381	0.589748		629	-0.0122	0.013	0.346737	0.441609
5383-14	Tumor necrosis factor receptor superfamily member 13C	BAFF Receptor	Q96RJ3	TNFRSF13C	332	-0.0309766	0.0219854	0.159815	0.237678	0.594973		297	-0.0420057	0.0179361	0.019857	0.144265	0.714272		629	-0.0376	0.0139	0.00676083	0.016475
15522-2	Golgi-associated plant pathogenesis-related protein 1	GAPR1	Q9H4G4	GLIPR2	322	-0.0263995	0.018772	0.160628	0.238804	0.562786		297	-0.0221074	0.0206689	0.285687	0.614885	0.632717		619	-0.0245	0.0139	0.0776247	0.130927
8470-213	Ribonuclease H1	RNase H1	O60930	RNASEH1	330	-0.0269628	0.0191932	0.16105	0.239349	0.540864		297	-0.0110283	0.0363167	0.761597	0.926365	0.620474		627	-0.0235	0.017	0.165959	0.243448
17158-17	Ubiquitin-conjugating enzyme E2 G1	UB2G1	P62253	UBE2G1	330	-0.0353694	0.0252	0.161427	0.239827	0.586904		297	-0.0199515	0.0261618	0.446308	0.758395	0.523438		627	-0.0279	0.0181	0.123027	0.190201
18842-24	Ubiquitin-conjugating enzyme E2 D2	UB2D2	P62837	UBE2D2	328	-0.0164394	0.0117167	0.161572	0.23996	0.594137		297	-0.0157136	0.0155849	0.31417	0.647264	0.627239		625	-0.0162	0.0094	0.0831764	0.138071
14157-21	14-3-3 protein epsilon	14-3-3E	P62258	YWHAE	331	0.0210897	0.0150395	0.161798	0.240172	0.609897		297	-0.0122325	0.0388333	0.752987	0.921698	0.532965		628	0.0167	0.014	0.234423	0.323158
9360-33	EGF-like repeat and discoidin I-like domain-containing protein 3	EDIL3	O43854	EDIL3	332	-0.0295258	0.021057	0.161827	0.240172	0.541925		297	-0.0277544	0.0285605	0.331969	0.665641	0.545208		629	-0.0289	0.0169	0.0891251	0.146029
4908-6	Endoglin	Endoglin	P17813	ENG	316	-0.031662	0.0225888	0.16203	0.240391	0.543197		297	-0.0298579	0.0354311	0.400086	0.723013	0.595036		613	-0.0311	0.019	0.102329	0.164101
9450-18	Cyclin-dependent kinase 2-associated protein 1	CDKA1	O14519	CDK2AP1	330	0.0108506	0.00774689	0.162294	0.240699	0.563997		297	-0.0101011	0.0295426	0.73266	0.916015	0.618664		627	0.0095	0.0075	0.204174	0.29001
8366-19	Uncharacterized protein C1orf115	CA115	Q9H7X2	C1orf115	329	0.01042	0.00744218	0.162451	0.240849	0.575307		297	0.0349943	0.0148663	0.0192407	0.142111	0.637767		626	0.0153	0.0067	0.020893	0.043223
19237-17	D-dopachrome decarboxylase	D-dopachrome decarboxylase	P30046	DDT	328	0.0158432	0.0113244	0.16278	0.241254	0.55971		297	0.0165877	0.0230924	0.473138	0.775226	0.577839		625	0.016	0.0102	0.114815	0.180622
7045-4	BCL2/adenovirus E1B 19 kDa protein-interacting protein 3	BNIP3	Q12983	BNIP3	327	0.0142823	0.010226	0.163495	0.242229	0.599747		297	0.0152051	0.0289025	0.599231	0.853992	0.49576		624	0.0144	0.0096	0.134896	0.205522
8106-15	Translocon-associated protein subunit alpha	SSRA	P43307	SSR1	322	-0.0126005	0.00903822	0.164272	0.243297	0.581169		297	-0.0240602	0.0210204	0.253311	0.582709	0.630859		619	-0.0144	0.0083	0.0831764	0.138071
7130-4	Leukocyte-associated immunoglobulin-like receptor 2	LAIR2	Q6ISS4	LAIR2	330	0.0107169	0.00769993	0.164948	0.244214	0.573664		297	-0.00326681	0.0157702	0.836037	0.951673	0.580983		627	0.008	0.0069	0.245471	0.336447
8954-30	Mitogen-activated protein kinase kinase kinase kinase 1	M4K1	Q92918	MAP4K1	331	-0.0463881	0.033334	0.165006	0.244216	0.520434		297	0.0415973	0.0652064	0.524019	0.808574	0.644722		628	-0.0282	0.0297	0.338844	0.43387
12796-44	Diphosphoinositol polyphosphate phosphohydrolase 1	NUDT3	O95989	NUDT3	332	-0.0264395	0.0190089	0.165221	0.244449	0.606627		297	0.0309653	0.0188476	0.101477	0.370188	0.651439		629	0.0025	0.0134	0.851138	0.885307
11227-31	Transducin beta-like protein 2	TBL2	Q9Y4P3	TBL2	332	-0.0412528	0.0296702	0.165377	0.244596	0.612734		297	-0.00787151	0.0620094	0.899075	0.97157	0.481517		629	-0.035	0.0268	0.190546	0.272907
13399-33	RELT-like protein 1	RELL1	Q8IUW5	RELL1	328	0.0137757	0.00991319	0.165617	0.244867	0.62363		297	-0.0264395	0.0150517	0.0800425	0.325698	0.581793		625	0.0016	0.0083	0.851138	0.885307
6512-68	Kremen protein 1	KREM1	Q96MU8	KREMEN1	330	0.0117104	0.00842998	0.165759	0.244993	0.613578		297	-0.00130452	0.0190034	0.945318	0.982455	0.528201		627	0.0096	0.0077	0.213796	0.300404
13629-25	Cysteine protease ATG4B	ATG4B	Q9Y4P1	ATG4B	307	-0.0406437	0.029268	0.165976	0.245229	0.586181		297	-0.109115	0.0670023	0.104494	0.374524	0.539348		604	-0.0516	0.0268	0.0537032	0.0956824
9504-19	Ras-related protein Rab-27A	RB27A	P51159	RAB27A	312	-0.0199546	0.0143869	0.166467	0.245871	0.539268		297	0.00404138	0.0299816	0.892867	0.970243	0.547208		609	-0.0155	0.013	0.234423	0.323158
13412-5	WAP four-disulfide core domain protein 6	WFDC6	Q9BQY6	WFDC6	323	-0.0142526	0.0102968	0.167294	0.247006	0.52475		297	-0.036991	0.0284127	0.193974	0.512144	0.6754		620	-0.0169	0.0097	0.0812831	0.135819
15436-40	Receptor activity-modifying protein 1	RAMP1	O60894	RAMP1	327	0.0112386	0.00812297	0.167471	0.247184	0.57194		297	-0.0224079	0.0180434	0.215276	0.540436	0.618474		624	0.0056	0.0074	0.457088	0.547615
7769-29	SH3 domain-binding protein 2	3BP2	P78314	SH3BP2	332	-0.0230319	0.0166542	0.16764	0.247348	0.593763		297	0.0174125	0.0321904	0.588974	0.849771	0.56693		629	-0.0145	0.0148	0.323594	0.419084
13975-56	Liprin-alpha-1	LIPA1	Q13136	PPFIA1	332	-0.047775	0.0345883	0.168163	0.248035	0.621467		297	-0.00996317	0.0439153	0.820682	0.948001	0.524533		629	-0.0333	0.0272	0.218776	0.305208
12980-31	Pre-mRNA-splicing factor RBM22	RBM22	Q9NW64	RBM22	308	-0.0194479	0.0140851	0.168397	0.248295	0.582426		297	0.0310285	0.0434859	0.476089	0.776128	0.608518		605	-0.0147	0.0134	0.275423	0.368688
17783-9	Cob(I)yrinic acid a,c-diamide adenosyltransferase, mitochondrial	MMAB	Q96EY8	MMAB	332	-0.0392408	0.028486	0.169303	0.249545	0.610315		297	0.0236332	0.0510442	0.643714	0.879866	0.524962		629	-0.0243	0.0249	0.331131	0.426023
2875-15	TATA-box-binding protein	TBP	P20226	TBP	328	0.0343356	0.0249339	0.169465	0.249698	0.547619		297	0.0106706	0.0208239	0.608744	0.858428	0.537919		625	0.0204	0.016	0.204174	0.29001
8244-16	Alpha-(1,6)-fucosyltransferase	FUT8	Q9BYC5	FUT8	332	-0.0472847	0.0344192	0.170466	0.251087	0.577683		297	-0.0783894	0.0409042	0.0562917	0.265181	0.688834		629	-0.0602	0.0263	0.0223872	0.0458511
13408-23	WAP, Kazal, immunoglobulin, Kunitz and NTR domain-containing protein 2	WFKN2	Q8TEU8	WFIKKN2	321	0.0289247	0.0210619	0.170645	0.251265	0.581421		297	-0.0275683	0.0198053	0.164995	0.475632	0.52258		618	-0.0011	0.0144	0.933254	0.947575
8924-55	Neuron-specific vesicular protein calcyon	CALY	Q9NYX4	CALY	329	0.0105529	0.00768975	0.170927	0.251594	0.619669		297	-0.0164417	0.0153115	0.283796	0.612139	0.565644		626	0.0051	0.0069	0.457088	0.547615
17137-160	Hemoglobin subunit beta	Beta-globin	P68871	HBB	308	-0.0183858	0.013402	0.17114	0.251822	0.590442		297	-0.107381	0.0827296	0.195322	0.513612	0.540492		605	-0.0207	0.0132	0.11749	0.183888
13553-4	DCN1-like protein 3	DCNL3	Q8IWE4	DCUN1D3	331	0.0140281	0.0102288	0.171201	0.251825	0.560439		297	-0.00603961	0.0154498	0.696144	0.901975	0.570312		628	0.0079	0.0085	0.354813	0.449765
12991-49	Cullin-9	CUL9	Q8IWT3	CUL9	328	-0.00946915	0.00691832	0.17206	0.253002	0.531015		297	0.028754	0.0134587	0.033476	0.194737	0.557641		625	-0.0015	0.0062	0.812831	0.859386
9244-27	Palmitoyl-protein thioesterase 1	PPT1	P50897	PPT1	332	0.0272081	0.0199248	0.173039	0.254354	0.56721		297	0.0414175	0.0227099	0.0692132	0.297388	0.600514		629	0.0334	0.015	0.025704	0.0516602
12503-5	Ovarian cancer G-protein coupled receptor 1	SPR1	Q15743	GPR68	324	0.0163438	0.0119733	0.173226	0.254542	0.536998		297	0.00683293	0.0173509	0.694012	0.901796	0.576077		621	0.0133	0.0099	0.177828	0.256829
6383-90	Tolloid-like protein 1	TLL1	O43897	TLL1	327	-0.0350352	0.0256768	0.17339	0.254697	0.538162		297	-0.0399516	0.0250323	0.111573	0.385926	0.635957		624	-0.0376	0.0179	0.0363078	0.0687626
12768-3	Protein phosphatase 1 regulatory subunit 3B	PPR3B	Q86XI6	PPP1R3B	313	0.0269403	0.0197692	0.17398	0.255475	0.547093		297	-0.0738775	0.0489326	0.132185	0.424888	0.620427		610	0.0128	0.0183	0.489779	0.579197
12754-14	Cold shock domain-containing protein C2	CSDC2	Q9Y534	CSDC2	327	0.0101616	0.00745979	0.174109	0.255578	0.543921		297	-0.00600972	0.0280459	0.830477	0.949755	0.5373		624	0.0091	0.0072	0.20893	0.295109
10959-125	BET1-like protein	BET1L	Q9NYM9	BET1L	331	0.0186911	0.0137279	0.174302	0.255773	0.567223		297	0.0540887	0.0226749	0.0177006	0.135463	0.660156		628	0.0282	0.0117	0.0162181	0.0348248
12758-47	Glutamate receptor ionotropic, delta-2	GRID2	O43424	GRID2	327	-0.0336383	0.0247554	0.17517	0.25696	0.504561		297	-0.0337024	0.0291195	0.248065	0.577968	0.469036		624	-0.0337	0.0189	0.074131	0.126122
13961-18	Kinesin-like protein KIF3A	KIF3A	Q9Y496	KIF3A	331	0.0269854	0.0198821	0.175653	0.25758	0.558102		297	0.0104339	0.0171572	0.543571	0.818306	0.475038		628	0.0175	0.013	0.177828	0.256829
5011-11	Nicotinamide phosphoribosyltransferase	PBEF	P43490	NAMPT	312	0.0167041	0.0123203	0.176173	0.258255	0.507671		297	0.0369762	0.0235168	0.116961	0.396727	0.504764		609	0.0211	0.0109	0.0537032	0.0956824
13651-54	E3 ubiquitin-protein ligase ZFP91	ZFP91	Q96JP5	ZFP91	289	-0.016986	0.0125282	0.176257	0.25829	0.574832		297	-0.021172	0.0518883	0.683552	0.898911	0.625333		586	-0.0172	0.0122	0.158489	0.234732
17814-8	3'(2'),5'-bisphosphate nucleotidase 1	BPNT1	O95861	BPNT1	330	-0.0317097	0.0234043	0.176418	0.258371	0.621723		297	0.0203618	0.0407693	0.617847	0.863902	0.588462		627	-0.0188	0.0203	0.354813	0.449765
8222-49	Cadherin-related family member 3	CDHR3	Q6ZTQ4	CDHR3	317	0.0104428	0.00770716	0.176432	0.258371	0.445913		297	0.00651972	0.0268803	0.808528	0.944082	0.680736		614	0.0101	0.0074	0.169824	0.24785
7968-15	Cytotoxic and regulatory T-cell molecule	CRTAM	O95727	CRTAM	319	-0.0329944	0.0243685	0.176737	0.258729	0.531802		297	-0.00974785	0.030632	0.750543	0.921122	0.52258		616	-0.024	0.0191	0.20893	0.295109
14012-17	Probable ATP-dependent RNA helicase DHX58	LGP2	Q96C10	DHX58	332	-0.0263904	0.0195092	0.177098	0.259116	0.45778		297	0.0114306	0.0345929	0.741312	0.919372	0.561881		629	-0.0173	0.017	0.30903	0.403257
11454-87	Eukaryotic translation initiation factor 3 subunit G	EIF3G	O75821	EIF3G	332	-0.0232358	0.0171796	0.17716	0.259116	0.572255		297	0.0462863	0.0410795	0.260777	0.591561	0.609375		629	-0.0129	0.0158	0.416869	0.511105
10015-119	Voltage-gated potassium channel subunit beta-2	KCAB2	Q13303	KCNAB2	332	0.0170862	0.0126334	0.177182	0.259116	0.555438		297	0.0255168	0.0123336	0.0394393	0.215538	0.636242		629	0.0214	0.0088	0.0151356	0.0328282
5834-18	Interleukin-9	IL-9	P15248	IL9	327	0.0130759	0.00967037	0.177291	0.259188	0.557439		297	0.0216344	0.0152627	0.157416	0.464047	0.520151		624	0.0155	0.0082	0.057544	0.101725
4985-11	Fatty acid-binding protein, epidermal	FABPE	Q01469	FABP5	325	0.0138129	0.0102248	0.177695	0.25969	0.604053		297	-0.0124207	0.0357227	0.728318	0.915653	0.652534		622	0.0118	0.0098	0.229087	0.317532
12656-1	Kinesin light chain 1	KLC1	Q07866	KLC1	332	-0.0448489	0.0332201	0.17795	0.259973	0.598041		297	0.00785395	0.0747203	0.91636	0.975682	0.498142		629	-0.0362	0.0304	0.234423	0.323158
9847-21	Homeobox protein TGIF2	TGIF2	Q9GZN2	TGIF2	302	-0.0189292	0.0140239	0.178136	0.260076	0.46693		297	-0.0061401	0.0445773	0.890541	0.969549	0.618998		599	-0.0178	0.0134	0.18197	0.262108
9233-71	Tissue factor pathway inhibitor 2	TFPI -2	P48307	TFPI2	301	-0.0310325	0.0229909	0.178141	0.260076	0.547228		297	-0.0284189	0.0460636	0.537751	0.81558	0.574362		598	-0.0305	0.0206	0.138038	0.209419
18162-167	Interleukin-1 receptor-associated kinase 4	IRAK4	Q9NWZ3	IRAK4	331	-0.030606	0.0226984	0.178491	0.260498	0.629332		297	-0.00377773	0.0328972	0.908655	0.97408	0.505478		628	-0.022	0.0187	0.239883	0.329734
9332-6	Beta-defensin 136	DB136	Q30KP8	DEFB136	320	0.0142904	0.0106008	0.17863	0.260614	0.599306		297	0.0220664	0.0253717	0.385167	0.711946	0.534251		617	0.0154	0.0098	0.114815	0.180622
9078-207	Beta-1-syntrophin	SNTB1	Q13884	SNTB1	332	-0.0404408	0.0300187	0.178869	0.260853	0.664011		297	0.0245806	0.0662288	0.710799	0.907816	0.522104		629	-0.0294	0.0273	0.281838	0.375639
9849-13	DNA-(apurinic or apyrimidinic site) lyase	APEX1	P27695	APEX1	331	-0.0222288	0.0165022	0.178927	0.260853	0.592573		297	0.0445518	0.0274371	0.105506	0.375536	0.562976		628	-0.0045	0.0141	0.758578	0.814439
10647-18	Activating signal cointegrator 1 complex subunit 1	ASCC1	Q8N9N2	ASCC1	330	0.0140595	0.0104386	0.178976	0.260853	0.505025		297	-0.0239044	0.0125234	0.0572729	0.266607	0.651439		627	-0.0015	0.008	0.851138	0.885307
11334-7	Leukocyte immunoglobulin-like receptor subfamily B member 3	LIRB3	O75022	LILRB3	331	0.0141114	0.0104868	0.17937	0.261339	0.567135		297	0.0190343	0.0197974	0.337122	0.670969	0.49819		628	0.0152	0.0093	0.102329	0.164101
4187-49	6-phosphogluconate dehydrogenase, decarboxylating	6-Phosphogluconate dehydrogenase	P52209	PGD	332	-0.0337125	0.0251102	0.180356	0.262686	0.635865		297	-0.0170578	0.0614668	0.781584	0.931945	0.53487		629	-0.0313	0.0232	0.177828	0.256829
14065-11	T-cell surface glycoprotein CD5	CD5	P06127	CD5	317	-0.00963266	0.00717622	0.180493	0.262753	0.479536		297	-0.0380373	0.0176565	0.0320379	0.18876	0.694884		614	-0.0137	0.0066	0.0398107	0.0744784
13431-74	Membrane protein FAM159A	F159A	Q6UWV7	SHISAL2A	300	0.0337769	0.0251634	0.18055	0.262753	0.597051		297	0.020209	0.0358346	0.573222	0.840249	0.511671		597	0.0293	0.0206	0.154882	0.230341
3554-24	Adiponectin	Adiponectin	Q15848	ADIPOQ	327	0.0491651	0.0366379	0.180585	0.262753	0.588253		297	0.0374692	0.0419204	0.372158	0.700147	0.658346		624	0.0441	0.0276	0.109648	0.173892
9219-70	Neudesin	NENF	Q9UMX5	NENF	311	-0.0194757	0.0145169	0.180744	0.262894	0.553598		297	-0.0690465	0.0363662	0.0586001	0.269849	0.643388		608	-0.0263	0.0135	0.0512861	0.0917943
7932-23	Synaptotagmin-8	SYT8	Q8NBV8	SYT8	324	0.0108699	0.00810867	0.181045	0.263224	0.567379		297	-0.00522903	0.0269416	0.846243	0.952722	0.504144		621	0.0095	0.0078	0.218776	0.305208
10907-116	Neurotrimin	NTRI	Q9P121	NTM	322	-0.0359674	0.0268363	0.181142	0.263224	0.500682		297	-0.045965	0.0382278	0.230187	0.557451	0.528106		619	-0.0393	0.022	0.074131	0.126122
7008-13	Protein eva-1 homolog C	F176C	P58658	EVA1C	330	0.0430463	0.0321208	0.181154	0.263224	0.609952		297	0.0101714	0.0196826	0.605708	0.856676	0.528344		627	0.0191	0.0168	0.251189	0.342103
8971-9	Neurexin-1	NRX1A	Q9ULB1	NRXN1	332	-0.0369583	0.0276107	0.181665	0.263877	0.556028		297	-0.0308584	0.0505662	0.542168	0.817494	0.614234		629	-0.0356	0.0242	0.141254	0.213544
18342-2	Phosphoserine aminotransferase	SERC	Q9Y617	PSAT1	327	0.061157	0.0457684	0.182437	0.264909	0.566951		297	-0.00413024	0.0545689	0.939719	0.981717	0.617378		624	0.0342	0.0351	0.331131	0.426023
5026-66	40S ribosomal protein S3	RS3	P23396	RPS3	332	0.0342429	0.0256986	0.183648	0.266577	0.535995		297	0.0164865	0.0155348	0.289452	0.619994	0.586033		629	0.0212	0.0133	0.109648	0.173892
13642-90	Interferon-induced protein with tetratricopeptide repeats 3	CIG49	O14879	IFIT3	332	-0.0713344	0.0536718	0.184764	0.268107	0.518558		297	0.086823	0.0475624	0.0689573	0.296953	0.543064		629	0.0173	0.0356	0.630957	0.707442
14123-34	V-type immunoglobulin domain-containing suppressor of T-cell activation	GI24	Q9H7M9	VSIR	332	-0.0243084	0.018301	0.185038	0.268415	0.579159		297	0.053838	0.0486657	0.269519	0.59876	0.578697		629	-0.0146	0.0171	0.389045	0.484869
5726-49	Sperm-associated antigen 11A	SG11A	Q6PDA7	SPAG11A	326	-0.0123057	0.00927251	0.18543	0.268877	0.553758		297	0.0683948	0.0261833	0.00946438	0.0944462	0.605802		623	-0.0033	0.0087	0.707946	0.772811
17769-28	PEST proteolytic signal-containing nuclear protein	PCNP	Q8WW12	PCNP	332	-0.0301559	0.0227264	0.185482	0.268877	0.624712		297	0.0353469	0.0404681	0.383138	0.711265	0.61452		629	-0.0145	0.0198	0.467735	0.558193
3350-53	Calcium/calmodulin-dependent protein kinase type II subunit alpha	CAMK2A	Q9UQM7	CAMK2A	332	-0.0310645	0.0234262	0.185762	0.269193	0.602467		297	0.0290858	0.0255552	0.255991	0.585336	0.561166		629	-0.0036	0.0173	0.831764	0.87254
15306-20	Immunoglobulin J chain	IgJ	P01591	JCHAIN	330	0.0100222	0.00756421	0.186134	0.269641	0.619734		297	0.00754383	0.0208157	0.717308	0.909535	0.580745		627	0.0097	0.0071	0.169824	0.24785
18197-97	Creatine kinase S-type, mitochondrial	KCRS	P17540	CKMT2	320	-0.0116218	0.0087758	0.186382	0.269846	0.504064		297	0.0324888	0.0232755	0.163828	0.473857	0.605183		617	-0.0061	0.0082	0.457088	0.547615
13392-13	Sodium/potassium-transporting ATPase subunit beta-1	AT1B1	P05026	ATP1B1	331	-0.0281376	0.0212497	0.186401	0.269846	0.561998		297	-0.0410128	0.0304182	0.178611	0.492755	0.623095		628	-0.0324	0.0174	0.0630957	0.109868
8999-19	Carcinoembryonic antigen-related cell adhesion molecule 3	CEAM3	P40198	CEACAM3	331	0.0100946	0.00763017	0.186786	0.270222	0.594616		297	-0.0181591	0.0244524	0.458304	0.765994	0.599943		628	0.0076	0.0073	0.295121	0.389122
15641-20	Tomoregulin-1	TEFF1	Q8IYR6	TMEFF1	332	0.0194281	0.0146852	0.186786	0.270222	0.543046		297	0.016996	0.0165314	0.304753	0.639025	0.704078		629	0.0184	0.011	0.0954993	0.154997
12436-84	Glutathione S-transferase omega-1	GST omega-1	P78417	GSTO1	329	0.0244384	0.018503	0.187524	0.271149	0.545759		297	-0.0595007	0.0376789	0.115387	0.3945	0.600086		626	0.0081	0.0166	0.630957	0.707442
9887-40	E3 ubiquitin-protein ligase RBBP6	RBBP6	Q7Z6E9	RBBP6	331	-0.00816434	0.00618194	0.187554	0.271149	0.57516		297	0.00471737	0.0165575	0.775916	0.930731	0.575267		628	-0.0066	0.0058	0.25704	0.348747
3322-52	Leucine-rich repeats and immunoglobulin-like domains protein 3	LRIG3	Q6UXM1	LRIG3	327	-0.0272607	0.0206454	0.18765	0.271197	0.555752		297	-0.0608844	0.0273018	0.026507	0.172264	0.679068		624	-0.0395	0.0165	0.0165959	0.0354062
12712-9	High mobility group protein 20A	HM20A	Q9NP66	HMG20A	332	0.0149585	0.0113328	0.187797	0.271319	0.535877		297	-0.00301333	0.0138401	0.827796	0.949755	0.517435		629	0.0077	0.0088	0.380189	0.476039
10955-4	C-type lectin domain family 10 member A	CLC10	Q8IUN9	CLEC10A	327	-0.0100419	0.00761401	0.188167	0.271762	0.532623		297	-0.023428	0.0145277	0.107907	0.380105	0.617712		624	-0.0129	0.0067	0.0549541	0.0977492
13950-9	Collagen type IV alpha-3-binding protein	C43BP	Q9Y5P4	CERT1	332	-0.0295185	0.0223908	0.188332	0.271909	0.558801		297	0.0217843	0.027665	0.431671	0.748032	0.63124		629	-0.0092	0.0174	0.60256	0.681285
15497-9	Heparan sulfate glucosamine 3-O-sulfotransferase 1	HS3S1	O14792	HS3ST1	331	0.0115675	0.00877598	0.188416	0.271938	0.611615		297	0.0245794	0.0136752	0.0733133	0.306434	0.595608		628	0.0154	0.0074	0.0371535	0.0701173
3628-3	Dual specificity mitogen-activated protein kinase kinase 2	MP2K2	P36507	MAP2K2	323	-0.0346045	0.0262635	0.188607	0.272123	0.493259		297	-0.0265258	0.0374857	0.479746	0.779518	0.556498		620	-0.0319	0.0215	0.138038	0.209419
11548-84	M-phase inducer phosphatase 1	MPIP1	P30304	CDC25A	298	-0.0146434	0.0111207	0.188966	0.27255	0.558357		297	-0.0343919	0.0418246	0.411586	0.731802	0.667302		595	-0.0159	0.0107	0.138038	0.209419
17370-186	Mycophenolic acid acyl-glucuronide esterase, mitochondrial	ABHDA	Q9NUJ1	ABHD10	332	-0.0389846	0.0296911	0.190119	0.27412	0.627899		297	0.0374184	0.0435881	0.391347	0.716973	0.521199		629	-0.0148	0.0245	0.549541	0.634517
12394-53	Transmembrane protein C16orf54	CP054	Q6UWD8	C16orf54	314	0.0143779	0.0109543	0.190332	0.274335	0.514224		297	0.023476	0.0339748	0.490128	0.787463	0.537252		611	0.0152	0.0104	0.144544	0.217676
16915-153	Semaphorin-4A	SEM4A	Q9H3S1	SEMA4A	327	0.0253012	0.0192919	0.190644	0.274694	0.604225		297	-0.00810886	0.0195291	0.678287	0.896255	0.621284		624	0.0088	0.0137	0.524807	0.612536
3469-74	Ribosomal protein S6 kinase alpha-3	RPS6KA3	P51812	RPS6KA3	332	-0.0393851	0.0300674	0.191169	0.275358	0.643654		297	0.0179997	0.0397523	0.651032	0.884145	0.557403		629	-0.0185	0.024	0.436516	0.530055
5090-49	Leukocyte immunoglobulin-like receptor subfamily B member 1	ILT-2	Q8NHL6	LILRB1	299	0.0345771	0.0264087	0.191475	0.275706	0.572133		297	0.0164482	0.0435012	0.705626	0.905398	0.487281		596	0.0297	0.0226	0.190546	0.272907
10693-43	Killer cell lectin-like receptor subfamily G member 2	KLRG2	A4D1S0	KLRG2	304	-0.0242884	0.0185811	0.192185	0.276636	0.584523		297	-0.0634681	0.059711	0.288698	0.619607	0.593655		601	-0.0277	0.0177	0.11749	0.183888
18173-11	Aflatoxin B1 aldehyde reductase member 3	ARK73	O95154	AKR7A3	312	-0.054053	0.0413725	0.192382	0.276754	0.522328		297	-0.00332552	0.0602362	0.956011	0.986557	0.568216		609	-0.0378	0.0341	0.269153	0.361195
12509-115	COMM domain-containing protein 1	COMD1	Q8N668	COMMD1	307	-0.0347458	0.0265945	0.192396	0.276754	0.466526		297	0.220288	0.065529	0.000878299	0.027416	0.609613		604	0.0013	0.0246	0.954993	0.962377
12735-39	Cold shock domain-containing protein E1	CSDE1	O75534	CSDE1	331	-0.015865	0.0121532	0.192688	0.276992	0.565865		297	-0.0126553	0.0197069	0.521262	0.807863	0.684594		628	-0.015	0.0103	0.147911	0.221815
6168-11	Cellular tumor antigen p53 R175H mutant	p53 R175H	P04637	TP53	325	-0.0232281	0.017793	0.19269	0.276992	0.538575		297	-0.0648112	0.0357535	0.0709049	0.301346	0.63629		622	-0.0315	0.0159	0.047863	0.0870071
17756-69	Deoxycytidylate deaminase	DCTD	P32321	DCTD	332	-0.0365305	0.0280128	0.193145	0.277553	0.617189		297	-0.0146341	0.0702349	0.835094	0.951673	0.485328		629	-0.0335	0.026	0.199526	0.284631
9348-1	Complement C1r subcomponent-like protein	C1RL1	Q9NZP8	C1RL	328	0.0138122	0.0106169	0.194214	0.278997	0.559059		297	-0.0151962	0.0196037	0.438868	0.754425	0.684594		625	0.0072	0.0093	0.436516	0.530055
18338-26	Isocitrate dehydrogenase [NADP] cytoplasmic	IDH	O75874	IDH1	332	-0.0300201	0.0230853	0.194398	0.279167	0.637812		297	0.0367158	0.0479202	0.444187	0.756314	0.585175		629	-0.0174	0.0208	0.398107	0.492878
14705-1	Vascular endothelial growth factor D	VEGF-D	O43915	VEGFD	325	0.0311837	0.0240085	0.194945	0.27986	0.572034		297	0.0443416	0.0385748	0.251295	0.580151	0.683213		622	0.0349	0.0204	0.0870964	0.14347
7048-4	Carcinoembryonic antigen-related cell adhesion molecule 19	CEA19	Q7Z692	CEACAM19	327	-0.00988406	0.00761607	0.195306	0.280206	0.521668		297	0.0115819	0.0187033	0.536242	0.814473	0.517102		624	-0.0068	0.0071	0.331131	0.426023
19145-4	Melanoregulin	MREG	Q8N565	MREG	318	-0.0120928	0.00931768	0.195317	0.280206	0.507825		297	0.00255419	0.0145222	0.860509	0.960065	0.463462		615	-0.0078	0.0078	0.316228	0.411153
18193-165	Mortality factor 4-like protein 1	MO4L1	Q9UBU8	MORF4L1	326	-0.0271272	0.0209256	0.195798	0.280803	0.57511		297	-0.0155617	0.017282	0.368623	0.697749	0.629335		623	-0.0203	0.0133	0.128825	0.197884
19109-32	Transcription elongation factor A protein-like 8	TCAL8	Q8IYN2	TCEAL8	325	-0.00958877	0.00740451	0.196275	0.281392	0.499025		297	-0.00270826	0.0161302	0.866779	0.963236	0.605231		622	-0.0084	0.0067	0.213796	0.300404
13022-20	Tumor protein p53-inducible protein 11	P5I11	O14683	TP53I11	327	-0.0456595	0.0352719	0.196438	0.281532	0.55787		297	-0.00471265	0.0447652	0.91623	0.975682	0.561261		624	-0.03	0.0277	0.281838	0.375639
18315-38	Receptor-transporting protein 4	RTP4	Q96DX8	RTP4	332	-0.0525922	0.0406366	0.196524	0.281562	0.546173		297	0.0559553	0.0451559	0.216285	0.541469	0.558213		629	-0.004	0.0302	0.891251	0.915736
17372-5	Eukaryotic translation initiation factor 4E-binding protein 1	4EBP1	Q13541	EIF4EBP1	327	0.0127646	0.0098719	0.196947	0.282066	0.648479		297	0.00387312	0.024045	0.872144	0.964227	0.538205		624	0.0115	0.0091	0.20893	0.295109
9457-3	Caveolin-2	CAV2	P51636	CAV2	328	0.00982792	0.0076018	0.197007	0.282066	0.561818		297	0.031104	0.0234237	0.185257	0.501758	0.595131		625	0.0119	0.0072	0.1	0.161026
9913-4	Ribosome-binding protein 1	RRBP1	Q9P2E9	RRBP1	332	0.0327088	0.0253118	0.197204	0.282254	0.48634		297	0.0712967	0.0349901	0.0424921	0.227312	0.582698		629	0.046	0.0205	0.0251189	0.0506737
7223-60	Protein S100-A13	S100A13	Q99584	S100A13	332	0.055466	0.0429439	0.197427	0.28248	0.604266		297	0.0368758	0.0566912	0.515903	0.805116	0.591082		629	0.0487	0.0342	0.154882	0.230341
8982-65	Thrombospondin-3	TSP3	P49746	THBS3	328	0.0448661	0.0347456	0.197549	0.28254	0.559392		297	0.0454657	0.037068	0.220984	0.549229	0.584699		625	0.0451	0.0254	0.074131	0.126122
7821-6	Nuclear nucleic acid-binding protein C1D	C1D	Q13901	C1D	329	-0.00981044	0.00759841	0.197601	0.28254	0.558173		297	0.00056086	0.0147706	0.969737	0.990471	0.48185		626	-0.0076	0.0068	0.25704	0.348747
7244-16	IGF-like family receptor 1	TM149	Q9H665	IGFLR1	305	0.0495658	0.0384294	0.198137	0.283213	0.638215		297	0.0173482	0.0474355	0.714838	0.908814	0.658441		602	0.0368	0.0299	0.218776	0.305208
14106-46	Rap1 GTPase-GDP dissociation stimulator 1	GDP/GTP exchange protein	P52306	RAP1GDS1	332	-0.0206928	0.0160685	0.198748	0.283992	0.582492		297	-0.00770565	0.0165277	0.641402	0.8792	0.546399		629	-0.0144	0.0115	0.213796	0.300404
11390-24	Carbonic anhydrase-related protein	Carbonic Anhydrase VIII	P35219	CA8	329	0.016939	0.0131798	0.199649	0.285184	0.592493		297	-0.00888533	0.0199579	0.656504	0.887739	0.526915		626	0.0091	0.011	0.40738	0.501185
17770-42	ER membrane protein complex subunit 8	EMC8	O43402	EMC8	317	-0.0124339	0.00967648	0.199777	0.285273	0.509176		297	-0.00482257	0.0272257	0.859527	0.9595	0.579792		614	-0.0116	0.0091	0.204174	0.29001
14271-23	Ras-related protein Rab-6B	RAB6B	Q9NRW1	RAB6B	332	-0.0430196	0.0334963	0.199959	0.285438	0.649495		297	0.00381594	0.0701405	0.95665	0.986557	0.516768		629	-0.0343	0.0302	0.25704	0.348747
2967-8	Vascular cell adhesion protein 1	VCAM-1	P19320	VCAM1	313	0.0295542	0.0230138	0.200059	0.28544	0.556629		297	-0.0180431	0.0341032	0.597157	0.853717	0.547066		610	0.0147	0.0191	0.446684	0.539659
11911-13	Leucine-rich repeat-containing protein 4B	LRC4B	Q9NT99	LRRC4B	330	0.0105958	0.0082525	0.200093	0.28544	0.59211		297	0.00232693	0.0149359	0.876303	0.965663	0.551305		627	0.0087	0.0072	0.229087	0.317532
16620-26	Lymphocyte antigen 75	LY75	O60449	LY75	325	-0.0336089	0.0262297	0.201023	0.28667	0.527107		297	0.0179139	0.0427495	0.675492	0.894566	0.535347		622	-0.0195	0.0224	0.380189	0.476039
13556-28	5-hydroxytryptamine receptor 2A	5HT2A	P28223	HTR2A	331	0.0112157	0.00876002	0.201358	0.287054	0.568803		297	-0.00765386	0.0212805	0.719358	0.910268	0.560071		628	0.0085	0.0081	0.295121	0.389122
12454-105	N-terminal Xaa-Pro-Lys N-methyltransferase 1	NTM1A	Q9BV86	NTMT1	325	0.010061	0.00786805	0.201943	0.287792	0.5647		297	0.00459365	0.0150721	0.760752	0.926257	0.591178		622	0.0089	0.007	0.204174	0.29001
10809-14	Killer cell lectin-like receptor subfamily B member 1	KLRB1	Q12918	KLRB1	319	-0.0152918	0.0119656	0.20222	0.288091	0.519176		297	-0.0403621	0.0406521	0.321599	0.656399	0.507146		616	-0.0173	0.0115	0.131826	0.201701
12827-37	Regulator of G-protein signaling 3	RGS3	P49796	RGS3	331	-0.0101627	0.00795865	0.202549	0.288464	0.469439		297	-0.00284848	0.016222	0.860735	0.960068	0.600038		628	-0.0087	0.0071	0.218776	0.305208
19302-7	GTPase IMAP family member 6	GIMA6	Q6P9H5	GIMAP6	328	0.0125062	0.00979537	0.202627	0.28848	0.607628		297	-0.0178588	0.0197835	0.367426	0.697551	0.577553		625	0.0065	0.0088	0.457088	0.547615
12626-6	Sentrin-specific protease 7	SENP7	Q9BQF6	SENP7	332	-0.0104953	0.00822304	0.202763	0.288578	0.519886		297	-0.0253847	0.018995	0.182466	0.497621	0.58065		629	-0.0128	0.0075	0.0891251	0.146029
9950-229	Lymphocyte activation gene 3 protein	LAG-3	P18627	LAG3	330	0.0450107	0.0353069	0.203293	0.289237	0.627768		297	0.00124471	0.0417231	0.976221	0.993483	0.560595		627	0.0267	0.027	0.323594	0.419084
19620-16	Disks large homolog 2	DLG2	Q15700	DLG2	332	-0.0301239	0.0236459	0.203601	0.289579	0.575264		297	0.021832	0.0406014	0.591184	0.849771	0.561071		629	-0.017	0.0204	0.40738	0.501185
10852-114	Heterogeneous nuclear ribonucleoprotein D-like	HNRDL	O14979	HNRNPDL	332	-0.023527	0.0184708	0.203676	0.28959	0.59928		297	0.0424376	0.0311371	0.173958	0.487845	0.562214		629	-0.0064	0.0159	0.691831	0.759073
5250-53	Inosine-5'-monophosphate dehydrogenase 2	IMDH2	P12268	IMPDH2	332	0.0226872	0.0178223	0.203949	0.289882	0.513896		297	-0.0105811	0.0200332	0.597781	0.853717	0.556831		629	0.008	0.0133	0.549541	0.634517
17348-5	Synaptojanin-2-binding protein	SYJ2B	P57105	SYNJ2BP	330	0.0174584	0.0137215	0.20418	0.290115	0.520332		297	0.0516411	0.0279324	0.0655027	0.288553	0.642149		627	0.0241	0.0123	0.0501187	0.090155
16297-14	Roundabout homolog 4	ROBO4	Q8WZ75	ROBO4	306	-0.0171469	0.0134852	0.204542	0.290534	0.564308		297	-0.0329702	0.0578941	0.569462	0.839128	0.607565		603	-0.018	0.0131	0.169824	0.24785
17355-56	Synaptotagmin-4	SYT4	Q9H2B2	SYT4	332	-0.0426429	0.0335778	0.205014	0.291107	0.598749		297	-0.0151103	0.0140616	0.283452	0.612139	0.675257		629	-0.0192	0.013	0.138038	0.209419
13514-121	Ras-related protein Rab-35	Rab-1C	Q15286	RAB35	316	-0.00971885	0.00765845	0.205395	0.291553	0.498796		297	0.0320663	0.016747	0.0565055	0.265435	0.654011		613	-0.0025	0.007	0.724436	0.785628
12549-33	Hematopoietic prostaglandin D synthase	PTGD2	O60760	HPGDS	328	-0.0338119	0.0266545	0.205542	0.291665	0.566638		297	-0.0623699	0.0318755	0.0513421	0.253708	0.613567		625	-0.0456	0.0204	0.025704	0.0516602
18881-7	CD97 antigen	CD97	P48960	ADGRE5	315	0.0252696	0.0199448	0.206132	0.292391	0.589082		297	0.0147908	0.0302404	0.625134	0.868316	0.54859		612	0.0221	0.0166	0.186209	0.267586
11670-18	Probable G-protein coupled receptor 101	GP101	Q96P66	GPR101	327	0.0114018	0.00900169	0.206222	0.292391	0.581406		297	-0.0105245	0.0335749	0.754153	0.92225	0.58689		624	0.0099	0.0087	0.251189	0.342103
15391-114	Growth arrest-specific protein 6	GAS-6	Q14393	GAS6	325	0.0270187	0.0213326	0.206258	0.292391	0.600472		297	0.0394993	0.0228165	0.0844817	0.335199	0.542969		622	0.0328	0.0156	0.0354813	0.0676142
15499-11	Attractin	Attractin	O75882	ATRN	329	-0.0127643	0.0100841	0.206517	0.292624	0.573366		297	-0.00270318	0.0206289	0.895835	0.97077	0.528821		626	-0.0108	0.0091	0.234423	0.323158
19617-5	Prostaglandin reductase 1	LTB4DH	Q14914	PTGR1	329	-0.0318547	0.0251682	0.206558	0.292624	0.574725		297	0.0417442	0.0509904	0.413646	0.732693	0.542969		626	-0.0174	0.0226	0.436516	0.530055
6533-20	Deoxyribonuclease-2-beta	DNS2B	Q8WZ79	DNASE2B	327	0.0126728	0.0100164	0.206732	0.292774	0.591509		297	-0.0176526	0.015297	0.24945	0.578687	0.601896		624	0.0036	0.0084	0.676083	0.747515
18907-97	Killer cell immunoglobulin-like receptor 3DL1	KI3L1	P43629	KIR3DL1	322	-0.0148663	0.0117673	0.207409	0.293444	0.498108		297	-0.0377036	0.0163929	0.0221561	0.153732	0.540873		619	-0.0226	0.0096	0.0177828	0.0375473
19353-25	Osteopetrosis-associated transmembrane protein 1	OSTM1	Q86WC4	OSTM1	332	0.00793735	0.00628392	0.207462	0.293444	0.614061		297	-0.0151064	0.0205514	0.462899	0.767923	0.619331		629	0.006	0.006	0.323594	0.419084
18175-65	Synaptic vesicle membrane protein VAT-1 homolog	VAT1	Q99536	VAT1	313	0.0205801	0.0162911	0.207466	0.293444	0.533545		297	-0.00494123	0.0323387	0.878665	0.966551	0.495379		610	0.0154	0.0145	0.288403	0.382256
6574-11	Fas apoptotic inhibitory molecule 3	FAIM3	O60667	FCMR	318	0.0393015	0.0311147	0.207506	0.293444	0.590505		297	0.0149457	0.0383491	0.697024	0.90219	0.59737		615	0.0296	0.0242	0.218776	0.305208
3875-62	AT-rich interactive domain-containing protein 3A	ARI3A	Q99856	ARID3A	332	-0.0185611	0.0146973	0.207546	0.293444	0.580132		297	-0.00587299	0.0355768	0.868996	0.963535	0.562167		629	-0.0167	0.0136	0.218776	0.305208
4542-24	Clusterin	Clusterin	P10909	CLU	332	-0.0167511	0.0132763	0.207961	0.293934	0.497315		297	-0.00922055	0.014356	0.521197	0.807863	0.557736		629	-0.0133	0.0097	0.17378	0.252424
12575-30	C-1-tetrahydrofolate synthase, cytoplasmic	C1TC	P11586	MTHFD1	332	-0.0333419	0.0264887	0.209045	0.295369	0.620759		297	0.0163938	0.0591301	0.781785	0.931945	0.51753		629	-0.025	0.0242	0.301995	0.396121
12873-11	Leukosialin	LEUK	P16150	SPN	325	-0.0105544	0.00839882	0.209812	0.296356	0.531297		297	-0.0298879	0.0133398	0.0258129	0.16924	0.611233		622	-0.016	0.0071	0.0239883	0.0487128
18271-43	3-oxoacyl-[acyl-carrier-protein] synthase, mitochondrial	OXSM	Q9NWU1	OXSM	332	-0.0397992	0.0317255	0.210579	0.29734	0.622175		297	0.0269941	0.044892	0.548101	0.822534	0.471561		629	-0.0176	0.0259	0.501187	0.590092
11441-11	Glycogen phosphorylase, liver form	PYGL	P06737	PYGL	332	0.0287902	0.0229919	0.211413	0.298421	0.517909		297	0.0550318	0.0499622	0.271603	0.600289	0.565072		629	0.0334	0.0209	0.109648	0.173892
13465-5	Calcipressin-1	CCP1	P53805	RCAN1	324	-0.0109453	0.00875543	0.212192	0.299422	0.53866		297	0.0173359	0.0337785	0.608185	0.857991	0.498476		621	-0.0092	0.0085	0.281838	0.375639
16823-75	Apolipoprotein L3	APOL3	O95236	APOL3	331	-0.0393206	0.0314679	0.212378	0.299586	0.496402		297	-0.0419305	0.0368177	0.255695	0.585028	0.641768		628	-0.0404	0.0239	0.0912011	0.148807
2700-56	Vitamin K-dependent protein S	Protein S	P07225	PROS1	322	-0.0123475	0.00988523	0.212574	0.299765	0.480309		297	-0.0262019	0.0201887	0.195366	0.513612	0.504764		619	-0.015	0.0089	0.0912011	0.148807
3795-6	Disintegrin and metalloproteinase domain-containing protein 9	ADAM 9	Q13443	ADAM9	331	0.0317596	0.0254425	0.212837	0.300037	0.561158		297	-0.0371235	0.0432502	0.39141	0.716973	0.540492		628	0.0141	0.0219	0.524807	0.612536
19331-18	Brain-specific angiogenesis inhibitor 1-associated protein 2	BAIP2	Q9UQB8	BAIAP2	323	0.0155517	0.0124648	0.213096	0.300304	0.608794		297	-0.0519446	0.0308624	0.0934278	0.35435	0.642721		620	0.0061	0.0116	0.60256	0.681285
11677-17	Probable palmitoyltransferase ZDHHC14	ZDH14	Q8IZN3	ZDHHC14	323	-0.0117712	0.0094432	0.213507	0.300784	0.47932		297	0.0259859	0.0271935	0.340071	0.673409	0.562929		620	-0.0077	0.0089	0.389045	0.484869
5810-25	Teratocarcinoma-derived growth factor 1	Cripto	P13385	TDGF1	318	0.0543359	0.0436033	0.213663	0.300905	0.602807		297	0.139821	0.0732501	0.0572694	0.266607	0.611947		615	0.0767	0.0375	0.040738	0.0759819
11538-216	Malonyl-CoA decarboxylase, mitochondrial	DCMC	O95822	MLYCD	330	-0.0239156	0.0192079	0.214012	0.301299	0.60851		297	-0.0221871	0.0227476	0.330191	0.664243	0.583746		627	-0.0232	0.0147	0.114815	0.180622
14067-6	Plakophilin-2	PKP2	Q99959	PKP2	332	-0.0451582	0.0362826	0.214178	0.301433	0.579513		297	-0.0101764	0.0450106	0.82129	0.948287	0.548399		629	-0.0314	0.0282	0.269153	0.361195
8528-74	Immunoglobulin superfamily containing leucine-rich repeat protein 2	ISLR2	Q6UXK2	ISLR2	329	-0.0257033	0.0206547	0.214259	0.301449	0.543494		297	0.00575238	0.0255807	0.822237	0.948616	0.537776		626	-0.0133	0.0161	0.40738	0.501185
3311-27	Low affinity immunoglobulin gamma Fc region receptor III-B	FCG3B	O75015	FCGR3B	322	0.0273119	0.0219651	0.21465	0.301899	0.581491		297	0.038248	0.0268428	0.155261	0.461046	0.602134		619	0.0317	0.017	0.0616595	0.107716
11162-37	Equatorin	EQTN	Q9NQ60	EQTN	310	-0.0143622	0.0115585	0.215001	0.302295	0.541049		297	-0.0231527	0.0419061	0.581037	0.844555	0.651153		607	-0.015	0.0111	0.177828	0.256829
3325-2	Matrilin-2	MATN2	O00339	MATN2	313	0.0242283	0.0195141	0.215356	0.302659	0.604098		297	0.0243705	0.0192492	0.206508	0.527117	0.631717		610	0.0243	0.0137	0.0758578	0.1284
8660-5	Olfactomedin-like protein 3	OLFL3	Q9NRN5	OLFML3	316	0.0260596	0.0209916	0.215401	0.302659	0.590253		297	0.015582	0.0205258	0.448383	0.75925	0.529154		613	0.0207	0.0147	0.158489	0.234732
4924-32	Interstitial collagenase	MMP-1	P03956	MMP1	332	-0.0450788	0.0363232	0.215494	0.302692	0.518322		297	-0.0300778	0.066366	0.650735	0.884021	0.584413		629	-0.0416	0.0319	0.190546	0.272907
17475-18	Lymphokine-activated killer T-cell-originated protein kinase	TOPK	Q96KB5	PBK	331	-0.00920398	0.00741903	0.215666	0.302751	0.495854		297	0.000754582	0.0155511	0.961333	0.988018	0.483899		628	-0.0074	0.0067	0.269153	0.361195
13107-9	Ly6/PLAUR domain-containing protein 3	LYPD3	O95274	LYPD3	316	-0.010891	0.00877941	0.215738	0.302751	0.525259		297	0.0140019	0.0218892	0.522889	0.808254	0.527582		613	-0.0074	0.0081	0.363078	0.458889
8556-5	Protein FAM134B	F134B	Q9H6L5	RETREG1	316	-0.0140828	0.0113526	0.215748	0.302751	0.528161		297	0.0261076	0.0299872	0.384676	0.711946	0.52863		613	-0.009	0.0106	0.398107	0.492878
10908-2	Polypeptide N-acetylgalactosaminyltransferase 13	GLT13	Q8IUC8	GALNT13	330	0.0114122	0.00923015	0.217217	0.304713	0.589204		297	-0.0253436	0.0398494	0.525287	0.808611	0.53206		627	0.0095	0.009	0.288403	0.382256
7864-3	Sialic acid-binding Ig-like lectin 8	SIGL8	Q9NYZ4	SIGLEC8	329	0.0100521	0.00813554	0.217527	0.304999	0.55848		297	0.0229335	0.013502	0.0904763	0.346517	0.557069		626	0.0135	0.007	0.0524807	0.0937374
11126-102	Triple functional domain protein	TRIO	O75962	TRIO	319	0.0140532	0.0113755	0.217627	0.304999	0.524807		297	0.0282608	0.0220507	0.200994	0.520702	0.622189		616	0.017	0.0101	0.0912011	0.148807
4192-10	Alcohol dehydrogenase [NADP(+)]	AK1A1	P14550	AKR1A1	332	0.0297067	0.0240488	0.217633	0.304999	0.510533		297	0.0422211	0.039748	0.289016	0.61998	0.594607		629	0.0331	0.0206	0.107152	0.170563
8967-6	Dual specificity protein phosphatase 26	DUS26	Q9BV47	DUSP26	332	-0.0113013	0.00915613	0.217999	0.305411	0.564171		297	-0.00263442	0.0213454	0.901861	0.971649	0.549543		629	-0.01	0.0084	0.234423	0.323158
4355-13	Death-associated protein kinase 2	DAPK2	Q9UIK4	DAPK2	331	-0.0148948	0.0120693	0.21807	0.305411	0.546408		297	0.0352414	0.0242992	0.148049	0.450324	0.644817		628	-0.005	0.0108	0.645654	0.720166
11330-15	Casein kinase II subunit beta	CSK2B	P67870	CSNK2B	330	-0.0152843	0.0124187	0.219322	0.307065	0.547054		297	0.011584	0.015435	0.45356	0.764405	0.539872		627	-0.0047	0.0097	0.630957	0.707442
2711-6	Ciliary neurotrophic factor receptor subunit alpha	CNTFR alpha	P26992	CNTFR	328	-0.0313706	0.0254938	0.219414	0.307094	0.51746		297	0.00598307	0.0214188	0.780184	0.931914	0.551353		625	-0.0095	0.0164	0.562341	0.646865
9409-11	Tryptase beta-1	TRYB1	Q15661	TPSAB1	324	-0.0446969	0.0363365	0.219591	0.307241	0.523032		297	-0.0146203	0.0431898	0.73522	0.916284	0.540587		621	-0.0322	0.0278	0.245471	0.336447
17751-68	Beta-crystallin B1	CRBB1	P53674	CRYBB1	332	0.0303848	0.0247096	0.219718	0.307319	0.55231		297	0.0313442	0.0264895	0.237668	0.564912	0.670446		629	0.0308	0.0181	0.0870964	0.14347
6367-66	fibromodulin	fibromodulin	Q06828	FMOD	331	-0.035445	0.0288579	0.220252	0.307846	0.526142		297	0.00900144	0.0284414	0.751857	0.921615	0.522389		628	-0.0129	0.0203	0.524807	0.612536
3403-1	Tryptase beta-2	TPSB2	P20231	TPSB2	327	-0.0583939	0.0475501	0.220341	0.307846	0.491844		297	0.0498027	0.0525081	0.343674	0.677263	0.591273		624	-0.0096	0.0352	0.776247	0.829475
5669-26	Signal-regulatory protein beta-2	SIRB2	Q5JXA9	SIRPB2	332	0.0214108	0.0174365	0.220372	0.307846	0.521154		297	0.0316529	0.0203646	0.121198	0.403773	0.617902		629	0.0257	0.0132	0.0524807	0.0937374
18382-109	Catechol O-methyltransferase	Catechol O-methyltransferase	P21964	COMT	328	-0.0134226	0.010931	0.220381	0.307846	0.561614		297	-0.0410684	0.0216	0.0582482	0.269093	0.619522		625	-0.0191	0.0098	0.0501187	0.090155
19115-13	Carboxymethylenebutenolidase homolog	CMBL	Q96DG6	CMBL	327	0.0145861	0.0118854	0.22065	0.308122	0.559434		297	0.000270573	0.0368643	0.994149	0.999016	0.495379		624	0.0132	0.0113	0.239883	0.329734
10948-14	Phospholipase D3	PLD3	Q8IV08	PLD3	332	-0.0353995	0.0288844	0.221264	0.308879	0.548091		297	0.00225954	0.0269852	0.933327	0.98006	0.564453		629	-0.0153	0.0197	0.436516	0.530055
13397-88	Beta-defensin 4A	HBD-2	O15263	DEFB4A	332	-0.0838441	0.0684923	0.221797	0.309523	0.511064		297	0.0903503	0.0778998	0.24707	0.575961	0.657012		629	-0.0079	0.0514	0.870964	0.900917
8463-2	Extracellular superoxide dismutase [Cu-Zn]	SOD3	P08294	SOD3	316	0.0308696	0.0252206	0.221904	0.309571	0.585221		297	0.029786	0.0358447	0.406669	0.728925	0.694264		613	0.0305	0.0206	0.138038	0.209419
14318-1	Vacuolar protein sorting-associated protein 29	VPS29	Q9UBQ0	VPS29	326	-0.0230914	0.0188855	0.222355	0.3101	0.576552		297	-0.0476072	0.0281018	0.0913163	0.348802	0.590511		623	-0.0307	0.0157	0.0501187	0.090155
12494-99	Gamma-aminobutyric acid receptor-associated protein-like 2	GBRL2	P60520	GABARAPL2	332	-0.028896	0.0236427	0.222531	0.310245	0.606479		297	0.0513394	0.043885	0.243014	0.570525	0.6129		629	-0.0108	0.0208	0.60256	0.681285
13596-3	Ras-related protein Rab-27B	RB27B	O00194	RAB27B	331	0.00855172	0.00700336	0.222952	0.310731	0.536899		297	-0.00184545	0.0160038	0.908277	0.973946	0.568693		628	0.0069	0.0064	0.281838	0.375639
3210-1	Methionine aminopeptidase 1	METAP1	P53582	METAP1	332	-0.0400302	0.0327884	0.223034	0.310744	0.577624		297	0.0527627	0.035625	0.139673	0.436263	0.590368		629	0.0025	0.0241	0.912011	0.929957
10449-31	Protein shisa-2 homolog	TMM46	Q6UWI4	SHISA2	332	-0.0120382	0.00986614	0.223302	0.311018	0.528648		297	0.0380929	0.0151052	0.0122079	0.110076	0.699219		629	0.003	0.0083	0.724436	0.785628
17391-10	Splicing factor 45	SPF45	Q96I25	RBM17	332	-0.0319389	0.0261831	0.223425	0.311088	0.582994		297	0.0440241	0.0385526	0.254426	0.583619	0.617569		629	-0.008	0.0217	0.707946	0.772811
4543-65	Collagen alpha-1(XXIII) chain	CONA1	Q86Y22	COL23A1	332	0.0199624	0.0163766	0.223754	0.311445	0.511506		297	0.059472	0.0189762	0.00190025	0.0402439	0.644245		629	0.0368	0.0124	0.00295121	0.00813142
17776-15	Peroxisomal trans-2-enoyl-CoA reductase	PECR	Q9BY49	PECR	332	0.0152893	0.0125724	0.224838	0.312852	0.555792		297	0.0273874	0.0119273	0.0223754	0.153732	0.59637		629	0.0217	0.0087	0.0123027	0.027374
6508-68	Secretoglobin family 1D member 2	SG1D2	O95969	SCGB1D2	332	-0.0210263	0.0173636	0.226808	0.315492	0.609724		297	-0.00247581	0.0177482	0.889155	0.969354	0.541159		629	-0.012	0.0124	0.338844	0.43387
5002-76	Matrix metalloproteinase-14	MMP-14	P50281	MMP14	319	-0.0174955	0.0144497	0.226903	0.315522	0.536538		297	-0.0539594	0.0349551	0.123753	0.409117	0.573218		616	-0.0228	0.0134	0.0870964	0.14347
18328-36	Pyrroline-5-carboxylate reductase 2	P5CR2	Q96C36	PYCR2	332	-0.0105115	0.00868689	0.227154	0.315769	0.488405		297	0.0254854	0.0159393	0.110926	0.384979	0.681498		629	-0.0023	0.0076	0.758578	0.814439
7105-7	CDK5 and ABL1 enzyme substrate 2	CABL2	Q9BTV7	CABLES2	332	-0.0146432	0.0121081	0.227411	0.316024	0.579955		297	0.00141661	0.0203848	0.944644	0.982455	0.578887		629	-0.0105	0.0104	0.316228	0.411153
12599-10	Fermitin family homolog 3	URP2	Q86UX7	FERMT3	331	-0.0361487	0.0298957	0.227493	0.316035	0.637112		297	-0.0105602	0.072539	0.884354	0.968085	0.530488		628	-0.0324	0.0276	0.239883	0.329734
18403-25	AMP deaminase 2	AMPD2	Q01433	AMPD2	332	-0.0418008	0.0345915	0.227778	0.316244	0.620287		297	0.00858843	0.0831979	0.917852	0.975682	0.492188		629	-0.0344	0.0319	0.281838	0.375639
10336-3	E3 ubiquitin-protein ligase CHIP	CHIP	Q9UNE7	STUB1	332	-0.0363247	0.0300606	0.22779	0.316244	0.614091		297	0.0526783	0.0565682	0.352504	0.687324	0.560642		629	-0.0167	0.0265	0.524807	0.612536
13464-8	Nutritionally-regulated adipose and cardiac enriched protein homolog	NRAC	Q8N912	NRAC	329	0.00981672	0.00812803	0.228037	0.316457	0.547162		297	-0.00739846	0.0238411	0.756537	0.923464	0.576601		626	0.008	0.0077	0.295121	0.389122
14628-72	F-box only protein 3	FBX3	Q9UK99	FBXO3	311	-0.0118644	0.00982488	0.228156	0.316457	0.500136		297	-0.0436512	0.0385114	0.257954	0.586706	0.587081		608	-0.0138	0.0095	0.147911	0.221815
10978-39	Growth hormone variant	SOM2	P01242	GH2	307	-0.0246224	0.0203895	0.228164	0.316457	0.564949		297	0.00900867	0.0755757	0.905199	0.973558	0.536585		604	-0.0223	0.0197	0.25704	0.348747
3736-60	Bone morphogenetic protein 6	BMP-6	P22004	BMP6	325	0.0168643	0.0139837	0.228727	0.317136	0.590396		297	0.0312204	0.0227901	0.17177	0.484765	0.541683		622	0.0208	0.0119	0.0812831	0.135819
15614-168	Leukocyte immunoglobulin-like receptor subfamily A member 2	LIRA2	Q8N149	LILRA2	323	-0.0340616	0.0282935	0.229554	0.31818	0.512882		297	0.0171584	0.0470597	0.715668	0.90902	0.521056		620	-0.0205	0.0242	0.398107	0.492878
12384-92	COP9 signalosome complex subunit 7b	CSN7B	Q9H9Q2	COPS7B	329	-0.0299357	0.0248785	0.229764	0.318368	0.567848		297	-0.0392032	0.0654519	0.549664	0.824305	0.594941		626	-0.0311	0.0233	0.18197	0.262108
4220-39	Tyrosine-protein kinase Fer	FER	P16591	FER	332	-0.0435418	0.0361984	0.229915	0.318475	0.634449		297	0.000818115	0.0885408	0.992634	0.999016	0.489663		629	-0.0372	0.0335	0.269153	0.361195
6294-11	B melanoma antigen 2	BAGE2	Q86Y30	BAGE2	331	0.0251028	0.020883	0.230226	0.318768	0.533641		297	0.0211453	0.027453	0.441786	0.754915	0.607422		628	0.0237	0.0166	0.154882	0.230341
18926-7	Proteasome subunit alpha type-3	PSA3	P25788	PSMA3	328	0.0108988	0.00906748	0.230275	0.318768	0.570125		297	-0.00948863	0.0275588	0.730866	0.915653	0.582174		625	0.0089	0.0086	0.301995	0.396121
11989-35	ER membrane protein complex subunit 1	EMC1	Q8N766	EMC1	331	0.0100183	0.00833988	0.23054	0.319032	0.612		297	-0.00406195	0.0154945	0.793388	0.9381	0.525867		628	0.0069	0.0073	0.346737	0.441609
9846-32	Rho GDP-dissociation inhibitor 2	Rho-GDI beta	P52566	ARHGDIB	332	-0.0163933	0.013656	0.23085	0.319358	0.652092		297	0.0483913	0.0401363	0.228923	0.556206	0.619093		629	-0.0097	0.0129	0.457088	0.547615
16769-20	Ras-related C3 botulinum toxin substrate 3	RAC3	P60763	RAC3	332	-0.0213106	0.0177702	0.231323	0.31991	0.60642		297	0.0147198	0.0304378	0.629032	0.871046	0.605183		629	-0.0122	0.0153	0.42658	0.520635
9889-42	Actin filament-associated protein 1-like 1	AF1L1	Q8TED9	AFAP1L1	330	0.00941974	0.00785921	0.231588	0.320174	0.585008		297	-0.00867731	0.0161212	0.590812	0.849771	0.551877		627	0.0059	0.0071	0.398107	0.492878
5728-60	Fc receptor-like protein 1	FCRL1	Q96LA6	FCRL1	322	-0.0309374	0.0258538	0.232363	0.321125	0.563344		297	-0.0713479	0.0378262	0.0602632	0.274568	0.661204		619	-0.0438	0.0213	0.0398107	0.0744784
3413-50	Bcl-2-related protein A1	BFL1	Q16548	BCL2A1	332	0.00838586	0.00700928	0.232426	0.321125	0.519561		297	-0.0256378	0.0115188	0.0267981	0.172264	0.675305		629	-0.0008	0.006	0.891251	0.915736
9385-4	Lysosomal alpha-glucosidase	GAA	P10253	GAA	329	-0.0258044	0.021572	0.232509	0.321137	0.570013		297	0.0432295	0.0356236	0.22592	0.554297	0.53044		626	-0.0073	0.0185	0.691831	0.759073
12391-27	PDZ domain-containing protein 7	PDZD7	Q9H5P4	PDZD7	331	0.0124964	0.0104626	0.233211	0.322004	0.526022		297	-0.0144266	0.0193758	0.457134	0.76583	0.537252		628	0.0064	0.0092	0.489779	0.579197
9237-54	Lysosomal acid phosphatase	Lysosomal acid phosphatase	P11117	ACP2	324	-0.0284438	0.0238587	0.234095	0.323121	0.503102		297	-0.0676544	0.0439791	0.125054	0.412467	0.593559		621	-0.0374	0.021	0.074131	0.126122
19249-18	Lysine--tRNA ligase	SYK	Q15046	KARS1	332	-0.0220721	0.0185328	0.234543	0.323632	0.578214		297	0.0414741	0.0539825	0.442939	0.755985	0.52763		629	-0.0154	0.0175	0.380189	0.476039
12595-11	Tropomodulin-1	TMOD1	P28289	TMOD1	312	-0.0331324	0.0278204	0.234617	0.323632	0.531129		297	-0.0232992	0.0527555	0.659075	0.889318	0.501905		609	-0.031	0.0246	0.20893	0.295109
5727-35	Beta-1,3-glucosyltransferase	B3GLT	Q6Y288	B3GLCT	332	-0.0232856	0.0195611	0.234767	0.323736	0.573553		297	-0.00488856	0.0409255	0.905001	0.973558	0.563119		629	-0.0199	0.0176	0.263027	0.355078
10076-1	AP-4 complex subunit mu-1	AP4M1	O00189	AP4M1	332	-0.0232973	0.0195779	0.234934	0.323862	0.576798		297	0.00452159	0.0188082	0.810185	0.944593	0.523438		629	-0.0088	0.0136	0.512861	0.600713
17163-117	Annexin A3	Annexin III	P12429	ANXA3	322	0.0123803	0.0104092	0.235205	0.324132	0.614663		297	-0.0059001	0.0287905	0.837768	0.952083	0.502096		619	0.0103	0.0098	0.295121	0.389122
15370-5	BolA-like protein 1	BOLA1	Q9Y3E2	BOLA1	332	0.0274207	0.0230618	0.235315	0.32418	0.53924		297	0.0481032	0.0307365	0.118666	0.399674	0.641197		629	0.0349	0.0184	0.0588844	0.103583
4990-87	Platelet glycoprotein Ib alpha chain	GP1BA	P07359	GP1BA	332	0.015252	0.0128406	0.235795	0.324712	0.488759		297	-0.0236814	0.0193206	0.221301	0.549229	0.512671		629	0.0033	0.0107	0.758578	0.814439
12848-9	Rho guanine nucleotide exchange factor 2	ARHG2	Q92974	ARHGEF2	332	0.0117302	0.00987685	0.235852	0.324712	0.561338		297	-0.00660061	0.0204925	0.747609	0.920112	0.549495		629	0.0083	0.0089	0.354813	0.449765
14615-46	Keratin-associated protein 2-4	KRA24	Q9BYR9	KRTAP2-4	326	0.0317724	0.0267739	0.236243	0.325146	0.562496		297	0.0152077	0.0271021	0.575144	0.840249	0.526867		623	0.0236	0.019	0.213796	0.300404
19365-11	Branched-chain-amino-acid aminotransferase, mitochondrial	BCAT2	O15382	BCAT2	332	-0.0314079	0.0264791	0.236445	0.32532	0.614681		297	0.0606441	0.0369356	0.101693	0.37035	0.515387		629	-0.0002	0.0215	1	1
3591-51	Cadherin-6	Cadherin-6	P55285	CDH6	330	0.0135936	0.0114833	0.237385	0.326509	0.555258		297	-0.0490843	0.031045	0.114948	0.393625	0.624381		627	0.0061	0.0108	0.57544	0.658411
7839-99	Protein FAM19A3	F19A3	Q7Z5A8	TAFA3	314	0.0154765	0.0130962	0.238229	0.327566	0.578825		297	-0.0288651	0.0320754	0.36891	0.697749	0.562214		611	0.0091	0.0121	0.446684	0.539659
19229-92	Homer protein homolog 1	HOME1	Q86YM7	HOMER1	332	-0.0471227	0.0398956	0.238418	0.32772	0.587597		297	0.0345959	0.0542488	0.524153	0.808574	0.59275		629	-0.0184	0.0321	0.562341	0.646865
5363-51	Semaphorin-3E	Semaphorin 3E	O15041	SEMA3E	321	0.0144026	0.0122179	0.239377	0.328933	0.622005		297	0.0185749	0.025193	0.461531	0.767315	0.664253		618	0.0152	0.011	0.165959	0.243448
2997-8	Junctional adhesion molecule B	JAM-B	P57087	JAM2	332	0.0141678	0.0120328	0.239895	0.329539	0.592612		297	0.0534735	0.0263922	0.0436655	0.230153	0.738567		629	0.0209	0.0109	0.0562341	0.0996962
6485-59	Immunoglobulin lambda-like polypeptide 1	IGLL1	P15814	IGLL1	322	-0.0349065	0.0297049	0.24085	0.330746	0.562873		297	-0.114693	0.0479588	0.017415	0.134233	0.708413		619	-0.057	0.0253	0.0239883	0.0487128
12424-107	Thymocyte nuclear protein 1	THYN1	Q9P016	THYN1	329	0.0204569	0.0174143	0.240986	0.330827	0.55111		297	0.0141061	0.0169356	0.405572	0.728925	0.524247		626	0.0172	0.0121	0.158489	0.234732
6919-3	Hemoglobin subunit zeta	HBAZ	P02008	HBZ	316	-0.0174865	0.014887	0.241063	0.330827	0.58891		297	-0.0625258	0.0492399	0.205163	0.525868	0.539825		613	-0.0213	0.0142	0.134896	0.205522
5638-23	Procollagen galactosyltransferase 1	GT251	Q8NBJ5	COLGALT1	332	0.0256393	0.0218388	0.241255	0.330985	0.502183		297	0.00288314	0.0208097	0.889903	0.969549	0.549114		629	0.0137	0.0151	0.363078	0.458889
16892-23	Ectonucleotide pyrophosphatase/phosphodiesterase family member 2	ENPP2	Q13822	ENPP2	324	0.0291979	0.0249498	0.242784	0.332976	0.533965		297	0.0624814	0.0415218	0.133464	0.42489	0.59537		621	0.038	0.0214	0.0758578	0.1284
14324-52	Structural maintenance of chromosomes protein 3	CSPG6	Q9UQE7	SMC3	331	-0.0246153	0.0210801	0.243795	0.334256	0.58286		297	0.0388495	0.0305444	0.204423	0.525482	0.526486		628	-0.0041	0.0173	0.812831	0.859386
15511-37	Neuronal pentraxin receptor	NPTXR	O95502	NPTXR	327	-0.0409848	0.0351395	0.244353	0.334915	0.530805		297	-0.0919873	0.0444492	0.0393821	0.215499	0.617473		624	-0.0606	0.0276	0.0281838	0.0559643
19584-33	Fibroblast growth factor 9	FGF9	P31371	FGF9	306	-0.00957052	0.00820914	0.244622	0.335176	0.521349		297	-0.0123427	0.0138176	0.372457	0.700147	0.594226		603	-0.0103	0.0071	0.144544	0.217676
9296-15	Receptor-type tyrosine-protein phosphatase delta	PTPRD	P23468	PTPRD	327	-0.0291479	0.0250399	0.245278	0.335888	0.517894		297	-0.0717578	0.0319395	0.0254099	0.167877	0.568121		624	-0.0454	0.0197	0.0213796	0.0440603
12781-2	RISC-loading complex subunit TARBP2	TRBP2	Q15633	TARBP2	332	0.0186024	0.0159817	0.245297	0.335888	0.532838		297	0.0213834	0.0145761	0.14345	0.444509	0.608422		629	0.0201	0.0108	0.0616595	0.107716
11375-49	Forkhead box protein L2	FOXL2	P58012	FOXL2	328	-0.00745069	0.00641026	0.245985	0.336722	0.500061		297	-0.00263499	0.0253793	0.91738	0.975682	0.573075		625	-0.0072	0.0062	0.251189	0.342103
4567-82	SH2 domain-containing protein 1A	SH21A	O60880	SH2D1A	331	0.0179558	0.0155243	0.248288	0.339767	0.555612		297	0.0239483	0.0211088	0.25751	0.586706	0.620522		628	0.0201	0.0125	0.109648	0.173892
12647-52	Histone-lysine N-methyltransferase SETD2	SETD2	Q9BYW2	SETD2	331	0.00831786	0.00719309	0.248394	0.339803	0.553483		297	-0.0119964	0.0129086	0.353486	0.687324	0.599609		628	0.0035	0.0063	0.57544	0.658411
12904-180	cubilin	cubilin	O60494	CUBN	328	-0.0104456	0.00904435	0.248986	0.340506	0.546325		297	0.00287394	0.0139003	0.836347	0.951673	0.476467		625	-0.0065	0.0076	0.389045	0.484869
9302-90	Growth arrest and DNA damage-inducible proteins-interacting protein 1	G45IP	Q8TAE8	GADD45GIP1	330	0.00782232	0.00678504	0.249824	0.341543	0.617688		297	0.0246449	0.018581	0.185765	0.502501	0.607088		627	0.0098	0.0064	0.123027	0.190201
5900-11	Histidine triad nucleotide-binding protein 1	HINT1	P49773	HINT1	332	0.0182479	0.0158509	0.250497	0.342354	0.533664		297	-0.00787084	0.0420759	0.851742	0.955239	0.587462		629	0.015	0.0148	0.30903	0.403257
13657-2	Bifunctional polynucleotide phosphatase/kinase	PNKP	Q96T60	PNKP	332	-0.0338247	0.029393	0.250681	0.342497	0.599133		297	0.0197789	0.0484886	0.68364	0.898911	0.510671		629	-0.0194	0.0251	0.436516	0.530055
10512-13	Cytokine receptor common subunit beta	IL3RB	P32927	CSF2RB	326	-0.0109184	0.00949711	0.251158	0.342978	0.500483		297	-0.0331045	0.0240386	0.169527	0.481278	0.547399		623	-0.0139	0.0088	0.114815	0.180622
2747-3	NKG2D ligand 3	ULBP-3	Q9BZM4	ULBP3	332	0.0182252	0.0158564	0.251249	0.342978	0.500089		297	0.0276382	0.0301328	0.35979	0.692131	0.616568		629	0.0203	0.014	0.147911	0.221815
9886-28	DNA repair protein XRCC4	XRCC4	Q13426	XRCC4	332	0.0226928	0.0197443	0.251273	0.342978	0.519295		297	0.0341371	0.0285968	0.233553	0.561004	0.505907		629	0.0264	0.0162	0.104713	0.167424
6594-64	SAYSvFN domain-containing protein 1	SMDC1	Q9NPB0	SAYSD1	331	0.0102453	0.00893984	0.252642	0.344735	0.59891		297	-0.00742778	0.0321422	0.817406	0.946742	0.5494		628	0.009	0.0086	0.295121	0.389122
10006-25	ETS domain-containing protein Elk-1	ELK1	P19419	ELK1	329	-0.0100064	0.00873275	0.25272	0.344735	0.529657		297	-0.00139419	0.0164701	0.932598	0.98006	0.522199		626	-0.0081	0.0077	0.295121	0.389122
9253-52	Histo-blood group ABO system transferase	BGAT	P16442	ABO	332	-0.114691	0.10012	0.25284	0.34479	0.56063		297	-0.0750432	0.142144	0.597944	0.853717	0.548447		629	-0.1015	0.0819	0.213796	0.300404
5029-3	Prolyl endopeptidase FAP	SEPR	Q12884	FAP	330	-0.0190914	0.0166789	0.253214	0.34519	0.593455		297	-0.0113865	0.0240104	0.635691	0.875755	0.645436		627	-0.0166	0.0137	0.223872	0.311207
2706-69	Thyroxine-binding globulin	Thyroxine-Binding Globulin	P05543	SERPINA7	324	-0.0128136	0.0112112	0.25394	0.345995	0.593796		297	-0.035768	0.016691	0.0329463	0.192269	0.729421		621	-0.02	0.0093	0.0323594	0.0628058
9453-12	Vascular endothelial growth factor B	VEGF-B	P49765	VEGFB	327	-0.0102232	0.00894533	0.253966	0.345995	0.500185		297	-0.0114862	0.0252964	0.65012	0.883465	0.581126		624	-0.0104	0.0084	0.218776	0.305208
7141-21	Alpha-1,3-mannosyl-glycoprotein 4-beta-N-acetylglucosaminyltransferase B	MGT4B	Q9UQ53	MGAT4B	316	-0.0223569	0.0195682	0.254139	0.346122	0.50558		297	-0.11239	0.0309851	0.000338213	0.0186422	0.680307		613	-0.048	0.0165	0.00371535	0.00993764
12701-1	Eukaryotic translation initiation factor 1b	EIF1B	O60739	EIF1B	332	-0.029716	0.0260232	0.254346	0.346293	0.624712		297	0.0264175	0.0562017	0.638673	0.877319	0.494093		629	-0.0198	0.0236	0.398107	0.492878
10460-1	Chitotriosidase-1	Chitotriosidase-1	Q13231	CHIT1	327	-0.0479238	0.0419805	0.254497	0.346389	0.51431		297	0.032558	0.0460966	0.480567	0.779576	0.673304		624	-0.0114	0.031	0.707946	0.772811
16908-5	Oligodendrocyte-myelin glycoprotein	OMGP	P23515	OMG	326	-0.0247752	0.0217301	0.255098	0.347098	0.550342		297	-0.0865579	0.0446064	0.0532869	0.258968	0.662157		623	-0.0366	0.0195	0.060256	0.105694
15326-64	Guanylate-binding protein 1	GBP1	P32455	GBP1	332	-0.0345744	0.0303552	0.255556	0.347611	0.53986		297	0.0430918	0.0369177	0.24407	0.571717	0.584985		629	-0.0032	0.0234	0.891251	0.915736
2849-49	Allograft inflammatory factor 1	AIF1	P55008	AIF1	331	-0.0164003	0.0144075	0.255839	0.347806	0.604478		297	0.0716165	0.0257255	0.00572334	0.071767	0.61128		628	0.0046	0.0126	0.707946	0.772811
18877-15	Calponin-2	CNN2	Q99439	CNN2	332	-0.0234071	0.020566	0.255909	0.347806	0.61533		297	0.00819784	0.0231473	0.723476	0.912513	0.585795		629	-0.0095	0.0154	0.537032	0.623757
2474-54	Serum amyloid P-component	SAP	P02743	APCS	316	-0.0146981	0.012915	0.255987	0.347806	0.503581		297	-0.0160605	0.0196619	0.414691	0.732693	0.533108		613	-0.0151	0.0108	0.162181	0.239376
12990-39	Mitogen-activated protein kinase kinase kinase 3	MAP3K3	Q99759	MAP3K3	326	-0.0110347	0.00969901	0.256103	0.347806	0.507997		297	-0.000460114	0.0259602	0.985871	0.997438	0.589272		623	-0.0097	0.0091	0.281838	0.375639
13937-75	Cullin-associated NEDD8-dissociated protein 1	CAND1	Q86VP6	CAND1	332	-0.0220575	0.0193908	0.256169	0.347806	0.602762		297	-0.0131504	0.0453374	0.771981	0.930041	0.509051		629	-0.0207	0.0178	0.245471	0.336447
9954-2	Nuclear pore complex-interacting protein family member B3	NPPL3	Q92617	NPIPB3	327	0.00959796	0.00843862	0.256239	0.347806	0.472975		297	0.0722462	0.0258799	0.005592	0.0711574	0.709842		624	0.0156	0.008	0.0512861	0.0917943
13612-7	Cytohesin-interacting protein	CYTIP	O60759	CYTIP	329	0.0103586	0.00910803	0.256265	0.347806	0.577838		297	-0.0344851	0.0254202	0.175958	0.489836	0.679973		626	0.0053	0.0086	0.537032	0.623757
17755-5	UDP-glucose 6-dehydrogenase	UGDH	O60701	UGDH	331	0.0374095	0.0329715	0.257392	0.349224	0.493159		297	0.00955685	0.0573721	0.867819	0.963236	0.545065		628	0.0305	0.0286	0.288403	0.382256
19332-1	MOB-like protein phocein	MOBL3	Q9Y3A3	MOB4	331	-0.0160873	0.0142075	0.258352	0.350417	0.575752		297	-0.00926748	0.0177121	0.601212	0.854894	0.493283		628	-0.0134	0.0111	0.223872	0.311207
14268-4	Sulfiredoxin-1	SRXN1	Q9BYN0	SRXN1	330	0.0139737	0.0123433	0.258449	0.350438	0.52488		297	-0.0487776	0.0258326	0.0599908	0.27449	0.658298		627	0.0023	0.0111	0.831764	0.87254
12497-29	Tudor-interacting repair regulator protein	SDOS	Q9BRJ7	NUDT16L1	332	-0.0207539	0.0183408	0.25866	0.350613	0.604768		297	-0.0538023	0.0311485	0.0851781	0.336462	0.680545		629	-0.0293	0.0158	0.0645654	0.112019
16597-11	Glutaredoxin-related protein 5, mitochondrial	GLRX5	Q86SX6	GLRX5	310	-0.0117163	0.0103632	0.259142	0.350991	0.519133		297	-0.0063348	0.029137	0.828038	0.949755	0.547399		607	-0.0111	0.0098	0.25704	0.348747
7106-37	Oocyte-secreted protein 2	PLACL	Q86WS3	OOSP2	332	-0.0116285	0.0102875	0.259173	0.350991	0.521508		297	-0.0246749	0.0355674	0.488393	0.786733	0.495474		629	-0.0126	0.0099	0.199526	0.284631
9796-4	Bile salt-activated lipase	CEL	P19835	CEL	332	-0.0338298	0.0299311	0.259212	0.350991	0.544226		297	-0.0587478	0.0428814	0.171741	0.484765	0.613281		629	-0.042	0.0245	0.0870964	0.14347
6556-5	Ectonucleotide pyrophosphatase/phosphodiesterase family member 5	ENPP5	Q9UJA9	ENPP5	327	-0.0185559	0.0164188	0.259265	0.350991	0.596327		297	-0.019212	0.02536	0.449321	0.75994	0.654249		624	-0.0187	0.0138	0.17378	0.252424
11653-69	Sodium- and chloride-dependent glycine transporter 1	SC6A9	P48067	SLC6A9	320	-0.0126525	0.0111999	0.25948	0.351172	0.498247		297	-0.00179898	0.0180518	0.920686	0.976299	0.652725		617	-0.0096	0.0095	0.30903	0.403257
7247-1	RAB6-interacting golgin	GORAB	Q5T7V8	GORAB	330	0.00696253	0.00616908	0.259907	0.351639	0.5987		297	0.0141374	0.0135193	0.296558	0.628014	0.587986		627	0.0082	0.0056	0.144544	0.217676
9171-11	Cysteine and glycine-rich protein 3	CSRP3	P50461	CSRP3	332	0.0316326	0.0280346	0.260017	0.351678	0.529887		297	0.0902513	0.0366211	0.0142999	0.120128	0.726562		629	0.0533	0.0223	0.0165959	0.0354062
5687-5	Glucosidase 2 subunit beta	GLU2B	P14314	PRKCSH	332	0.0200589	0.017798	0.260571	0.352316	0.568744		297	0.0205096	0.022333	0.359194	0.692131	0.651486		629	0.0202	0.0139	0.144544	0.217676
8932-1	Ectonucleoside triphosphate diphosphohydrolase 6	ENTP6	O75354	ENTPD6	328	0.00795781	0.00709519	0.262891	0.35534	0.493876		297	-0.0224116	0.0115641	0.0535857	0.259571	0.717035		625	-0.0003	0.006	0.954993	0.962377
11618-83	Transcriptional activator Myb	MYB	P10242	MYB	330	0.00906467	0.00808883	0.263284	0.35576	0.573002		297	0.0262116	0.0138194	0.0588546	0.270731	0.514577		627	0.0134	0.007	0.0537032	0.0956824
15573-110	Neurocan core protein	CSPG3	O14594	NCAN	325	-0.0336359	0.0300447	0.263771	0.356306	0.532228		297	-0.107631	0.0380333	0.00498011	0.0671456	0.645436		622	-0.0621	0.0236	0.00851138	0.020125
6622-90	Apelin	APEL	Q9ULZ1	APLN	332	-0.00943347	0.00845133	0.265167	0.35798	0.500384		297	0.0137464	0.0142888	0.33683	0.670696	0.535204		629	-0.0034	0.0073	0.630957	0.707442
18268-5	G antigen 2A	GAG2A	Q6NT46	GAGE2A	330	-0.0158045	0.0141592	0.265177	0.35798	0.533341		297	-0.0320451	0.0266346	0.2299	0.557384	0.531345		627	-0.0194	0.0125	0.120226	0.186946
4545-53	Mitochondrial import inner membrane translocase subunit TIM14	DnaJ homolog	Q96DA6	DNAJC19	332	0.0167782	0.0150622	0.266142	0.35917	0.535847		297	0.0466274	0.0174803	0.00807148	0.0857171	0.643197		629	0.0295	0.0114	0.00977237	0.0226095
11094-104	Galectin-10	LPPL	Q05315	CLC	331	0.0100027	0.00899696	0.267064	0.360302	0.576538		297	0.00291939	0.0184725	0.874535	0.964818	0.55907		628	0.0086	0.0081	0.288403	0.382256
18413-24	ADP-ribosylation factor-like protein 4D	ARL4D	P49703	ARL4D	328	-0.0219036	0.0197107	0.267301	0.360508	0.514166		297	-0.0120747	0.0284064	0.6711	0.892794	0.533013		625	-0.0187	0.0162	0.245471	0.336447
3461-58	Brevican core protein	PGCB	Q96GW7	BCAN	332	-0.0136904	0.0123284	0.267622	0.360829	0.531894		297	-0.00115521	0.0236235	0.961032	0.988018	0.508432		629	-0.011	0.0109	0.316228	0.411153
13729-26	Sideroflexin-5	SFXN5	Q8TD22	SFXN5	325	0.0112625	0.0101909	0.269937	0.363836	0.573347		297	0.00370248	0.0282207	0.89571	0.97077	0.567502		622	0.0104	0.0096	0.275423	0.368688
6274-15	WSC domain-containing protein 2	WSCD2	Q2TBF2	WSCD2	332	-0.0180351	0.0163518	0.270879	0.364991	0.565292		297	0.0378081	0.0307396	0.21971	0.547176	0.597323		629	-0.0057	0.0144	0.691831	0.759073
16899-59	Oxysterol-binding protein-related protein 9	OSBL9	Q96SU4	OSBPL9	330	-0.0106346	0.00965537	0.271543	0.365555	0.546103		297	-0.00422427	0.0169365	0.803214	0.943112	0.516864		627	-0.0091	0.0084	0.281838	0.375639
6280-11	Protocadherin-8	PCDH8	O95206	PCDH8	332	-0.0214835	0.019508	0.271606	0.365555	0.593674		297	-0.0178089	0.0289861	0.539436	0.815666	0.554592		629	-0.0203	0.0162	0.20893	0.295109
12683-156	Dihydropyrimidinase-related protein 5	DPYL5	Q9BPU6	DPYSL5	330	-0.0073874	0.00670826	0.271623	0.365555	0.527228		297	0.00750452	0.0157127	0.633287	0.873891	0.554402		627	-0.0051	0.0062	0.40738	0.501185
11300-32	Sortilin	SORT	Q99523	SORT1	329	0.0106392	0.00966136	0.271638	0.365555	0.583303		297	0.0222427	0.0352447	0.528474	0.810905	0.554592		626	0.0115	0.0093	0.218776	0.305208
4568-17	SLIT and NTRK-like protein 5	SLIK5	O94991	SLITRK5	322	0.0221604	0.020139	0.272021	0.365956	0.575443		297	-0.0130353	0.0319992	0.684041	0.899163	0.555402		619	0.0122	0.017	0.47863	0.568671
9561-21	Versican core protein	CSPG2	P13611	VCAN	327	-0.00765601	0.00696469	0.272491	0.366474	0.495748		297	-0.0232325	0.0154971	0.134918	0.427306	0.64496		624	-0.0103	0.0064	0.104713	0.167424
18914-188	Platelet-activating factor acetylhydrolase 2, cytoplasmic	PAFA2	Q99487	PAFAH2	332	-0.0158168	0.0144189	0.273484	0.367695	0.585472		297	-0.00996954	0.0269642	0.71185	0.908015	0.528916		629	-0.0145	0.0127	0.251189	0.342103
5231-79	Proprotein convertase subtilisin/kexin type 9	PCSK9	Q8NBP7	PCSK9	327	0.0250637	0.0229188	0.274969	0.369576	0.58887		297	0.0221145	0.0242381	0.362321	0.693165	0.536681		624	0.0237	0.0167	0.154882	0.230341
12724-81	Cold-inducible RNA-binding protein	CIRBP	Q14011	CIRBP	332	-0.0279236	0.0255507	0.275271	0.369866	0.58441		297	0.0112883	0.0426714	0.791551	0.937116	0.617569		629	-0.0176	0.0219	0.42658	0.520635
13492-44	Stress-70 protein, mitochondrial	HSPA9B	P38646	HSPA9	332	0.0372395	0.0340948	0.27555	0.36994	0.503275		297	0.0228578	0.0575291	0.691419	0.901745	0.535156		629	0.0335	0.0293	0.251189	0.342103
10571-14	Alpha-1,3-mannosyl-glycoprotein 2-beta-N-acetylglucosaminyltransferase	MGAT1	P26572	MGAT1	315	-0.0215532	0.0197325	0.275581	0.36994	0.499379		297	0.0224297	0.0417702	0.591692	0.849771	0.472656		612	-0.0135	0.0178	0.446684	0.539659
12637-7	Carnitine O-acetyltransferase	CACP	P43155	CRAT	332	-0.0416204	0.0381085	0.275584	0.36994	0.621939		297	0.02749	0.0455469	0.54661	0.821361	0.512957		629	-0.0132	0.0292	0.645654	0.720166
17196-5	ATP-dependent Clp protease proteolytic subunit, mitochondrial	ClpP endopeptidase	Q16740	CLPP	332	0.0141374	0.0129738	0.27667	0.371282	0.478138		297	0.0448135	0.0160011	0.00544137	0.0707049	0.667731		629	0.0263	0.0101	0.00912011	0.0213298
10833-64	Hedgehog-interacting protein	HHIP	Q96QV1	HHIP	325	0.0201765	0.0185275	0.276989	0.371593	0.58591		297	-0.0281102	0.0176455	0.112234	0.387104	0.544588		622	-0.0051	0.0128	0.691831	0.759073
3860-7	Proteasome subunit alpha type-6	PSA6	P60900	PSMA6	332	0.0154618	0.0142114	0.27742	0.371937	0.534696		297	0.0371162	0.02903	0.202075	0.521684	0.604707		629	0.0196	0.0128	0.123027	0.190201
12652-37	Adenosylhomocysteinase 2	SAHH2	O43865	AHCYL1	332	-0.033762	0.0310327	0.277434	0.371937	0.638343		297	0.0145076	0.050595	0.774515	0.930731	0.524914		629	-0.0206	0.0265	0.436516	0.530055
20120-101	Amphoterin-induced protein 1	AMGO1	Q86WK6	AMIGO1	299	0.00775632	0.00712897	0.277505	0.371937	0.559708		297	-0.0197123	0.0706642	0.780476	0.931914	0.553211		596	0.0075	0.0071	0.288403	0.382256
18935-14	Toll-like receptor 5	TLR5	O60602	TLR5	330	0.0284566	0.0262359	0.278899	0.37369	0.561582		297	-0.0445771	0.0315221	0.158386	0.464713	0.57622		627	-0.0014	0.0202	0.933254	0.947575
11246-3	BPI fold-containing family B member 1	LPLC1	Q8TDL5	BPIFB1	324	-0.041629	0.0383939	0.279084	0.373821	0.478606		297	0.0457472	0.0464751	0.325767	0.659975	0.611471		621	-0.0062	0.0296	0.831764	0.87254
9199-6	Ubiquitin-conjugating enzyme E2 G2	UB2G2	P60604	UBE2G2	321	-0.0126911	0.0117193	0.279683	0.374402	0.488233		297	-0.0113544	0.0220123	0.606371	0.857189	0.516959		618	-0.0124	0.0103	0.229087	0.317532
5864-10	Fructose-bisphosphate aldolase A	aldolase A	P04075	ALDOA	332	0.0367238	0.0339143	0.279692	0.374402	0.521715		297	0.0520542	0.0418171	0.214205	0.5394	0.622761		629	0.0428	0.0263	0.104713	0.167424
13661-193	Cystatin-D	CYTD	P28325	CST5	314	-0.0142129	0.0131538	0.280771	0.37573	0.523729		297	0.0914671	0.0610077	0.134887	0.427306	0.652058		611	-0.0095	0.0129	0.457088	0.547615
19276-124	Small nuclear ribonucleoprotein G	RUXG	P62308	SNRPG	332	0.0190056	0.0176086	0.281247	0.376218	0.513542		297	0.052181	0.0234681	0.0269507	0.172264	0.658727		629	0.031	0.0141	0.0281838	0.0559643
15305-7	Secretagogin	Secretagogin	O76038	SCGN	317	-0.0291454	0.0270046	0.281317	0.376218	0.508949		297	-0.0317961	0.0488335	0.515487	0.805116	0.52763		614	-0.0298	0.0236	0.20893	0.295109
12963-1	Protein GPR107	GP107	Q5VW38	GPR107	329	0.00801271	0.00742594	0.281398	0.376218	0.608826		297	-0.0198125	0.0288295	0.492485	0.788602	0.596989		626	0.0063	0.0072	0.380189	0.476039
16616-137	Beta-enolase	ENOB	P13929	ENO3	312	0.0393928	0.0365118	0.281493	0.376228	0.535397		297	0.0780764	0.0511609	0.128072	0.417813	0.55564		609	0.0524	0.0297	0.0776247	0.130927
15388-24	Low affinity immunoglobulin gamma Fc region receptor III-A	FcRIIIa	P08637	FCGR3A	332	-0.118411	0.109846	0.281854	0.376549	0.495397		297	-0.0258333	0.162989	0.874175	0.964818	0.514434		629	-0.0895	0.0911	0.323594	0.419084
7184-13	Carcinoembryonic antigen-related cell adhesion molecule 7	CEAM7	Q14002	CEACAM7	301	-0.0133251	0.0123604	0.281908	0.376549	0.504044		297	-0.0228838	0.0308226	0.458421	0.765994	0.659108		598	-0.0146	0.0115	0.199526	0.284631
3041-55	C-type mannose receptor 2	MRC2	Q9UBG0	MRC2	332	-0.028005	0.0260134	0.282487	0.377204	0.550776		297	0.0130145	0.0323446	0.687707	0.900858	0.504478		629	-0.0119	0.0203	0.562341	0.646865
18206-18	Alcohol dehydrogenase 6	ADH6	P28332	ADH6	332	-0.0282083	0.026217	0.282755	0.377446	0.648079		297	0.032794	0.0428186	0.444367	0.75632	0.508289		629	-0.0116	0.0224	0.60256	0.681285
3169-70	Alpha-L-iduronidase	IDUA	P35475	IDUA	332	-0.0259748	0.0241521	0.282972	0.377617	0.530182		297	-0.00643748	0.0318878	0.840152	0.952375	0.567645		629	-0.0189	0.0193	0.331131	0.426023
17812-2	Protein tyrosine phosphatase type IVA 1	TP4A1	Q93096	PTP4A1	324	-0.0142032	0.013231	0.283881	0.378714	0.559817		297	-0.0708489	0.0259814	0.00678128	0.0771595	0.762576		621	-0.0259	0.0118	0.0281838	0.0559643
8839-4	Metaxin-2	Metaxin-2	O75431	MTX2	329	0.00957171	0.00892154	0.28414	0.378941	0.564029		297	-0.0301541	0.0153866	0.0509781	0.252891	0.624238		626	-0.0004	0.0077	0.954993	0.962377
18291-8	Cyclin-dependent kinase inhibitor 1	p21	P38936	CDKN1A	332	0.0140036	0.0130628	0.284516	0.379325	0.514722		297	0.0505572	0.0233273	0.031023	0.186501	0.640816		629	0.0227	0.0114	0.0457088	0.0837281
6471-53	Complement factor H-related protein 4	FHR4	Q92496	CFHR4	317	-0.0519156	0.0484828	0.285101	0.379988	0.523279		297	-0.12084	0.0872589	0.167161	0.477991	0.544398		614	-0.0682	0.0424	0.107152	0.170563
7840-64	Legumain	LGMN	Q99538	LGMN	332	-0.0361958	0.0338703	0.286026	0.381102	0.560335		297	-0.0104615	0.0234274	0.655532	0.887733	0.625857		629	-0.0188	0.0193	0.331131	0.426023
10624-45	Serine protease inhibitor Kazal-type 13	ISK13	Q1W4C9	SPINK13	327	0.0098158	0.00920429	0.28704	0.382335	0.582745		297	0.0484978	0.0195415	0.0136371	0.117306	0.600229		624	0.0168	0.0083	0.042658	0.0789466
12825-18	DCC-interacting protein 13-alpha	DP13A	Q9UKG1	APPL1	329	-0.0127395	0.0119679	0.287921	0.38339	0.565163		297	-0.0354081	0.0272069	0.194139	0.512265	0.592893		626	-0.0164	0.011	0.134896	0.205522
14283-12	Ras-related protein Rab-14	RAB14	P61106	RAB14	330	-0.0128216	0.0120569	0.288393	0.383899	0.545227		297	0.065449	0.0277746	0.0191144	0.141499	0.606374		627	-0.0004	0.0111	0.977237	0.979743
4468-21	Sphingosine kinase 2	SPHK2	Q9NRA0	SPHK2	332	-0.0115922	0.0109082	0.288714	0.384207	0.558594		297	0.0185152	0.0181917	0.309626	0.642785	0.560976		629	-0.0036	0.0094	0.691831	0.759073
9059-14	Rap guanine nucleotide exchange factor 5	RPGF5	Q92565	RAPGEF5	328	0.0103694	0.00978611	0.290132	0.385975	0.510308		297	0.0353542	0.0187619	0.060513	0.275172	0.690882		625	0.0157	0.0087	0.0707946	0.1216
6625-31	ATPase family AAA domain-containing protein 1	ATAD1	Q8NBU5	ATAD1	332	0.0193472	0.0182657	0.290301	0.38608	0.541718		297	0.00647299	0.0265487	0.807546	0.943965	0.561357		629	0.0152	0.015	0.30903	0.403257
17704-74	Heat shock protein 105 kDa	HS105	Q92598	HSPH1	330	0.0218947	0.020686	0.290661	0.38644	0.559063		297	0.0777551	0.0369811	0.0363627	0.204707	0.558213		627	0.0352	0.0181	0.0512861	0.0917943
5668-49	Anterior gradient protein 3	AGR3	Q8TD06	AGR3	319	-0.0326759	0.0308851	0.290893	0.386629	0.566146		297	-0.0955176	0.0685027	0.164272	0.474317	0.608518		616	-0.0433	0.0282	0.123027	0.190201
2625-53	Hsp90alpha	HSP 90a	P07900	HSP90AA1	332	0.0276305	0.0261338	0.291184	0.386896	0.503511		297	0.0565797	0.0409148	0.167767	0.478316	0.503287		629	0.036	0.022	0.102329	0.164101
11260-47	SUN domain-containing protein 5	SPA4L	Q8TC36	SUN5	326	-0.0105204	0.00996236	0.291772	0.387557	0.513702		297	-0.00786928	0.0186886	0.674013	0.894455	0.506955		623	-0.0099	0.0088	0.25704	0.348747
8089-173	Nuclear receptor subfamily 4 group A member 1	NR4A1	P22736	NR4A1	330	0.00811343	0.00768547	0.291911	0.387623	0.56241		297	-0.00618048	0.0167838	0.712961	0.908115	0.516673		627	0.0056	0.007	0.416869	0.511105
7115-5	Semenogelin-1	Semenogelin	P04279	SEMG1	324	-0.0179192	0.016995	0.292522	0.388314	0.522727		297	-0.0218883	0.0189603	0.249271	0.578687	0.575505		621	-0.0197	0.0127	0.120226	0.186946
5272-55	SHC-transforming protein 1	SHC1	P29353	SHC1	332	-0.0216579	0.0205869	0.293581	0.389447	0.584263		297	0.00715113	0.0450321	0.873936	0.964818	0.535633		629	-0.0167	0.0187	0.371535	0.467517
12619-14	Protein phosphatase 1A	Protein phophatase 2Ca	P35813	PPM1A	332	-0.0156307	0.0148596	0.293639	0.389447	0.585767		297	-0.00326151	0.0282608	0.908202	0.973946	0.50505		629	-0.013	0.0132	0.323594	0.419084
6493-9	Carboxypeptidase Z	CBPZ	Q66K79	CPZ	330	0.00998935	0.0094966	0.293647	0.389447	0.618483		297	0.000187443	0.0181099	0.991749	0.998934	0.499		627	0.0079	0.0084	0.346737	0.441609
11277-23	Cyclic AMP-dependent transcription factor ATF-6 alpha	ATF6A	P18850	ATF6	323	0.0257581	0.0245282	0.294466	0.390412	0.50963		297	0.0265033	0.0339276	0.435335	0.75188	0.553925		620	0.026	0.0199	0.190546	0.272907
6897-38	Galactosylgalactosylxylosylprotein 3-beta-glucuronosyltransferase 3	B3GA3	O94766	B3GAT3	322	0.0127481	0.0121523	0.29498	0.390973	0.560957		297	-0.041083	0.0161988	0.0117299	0.108299	0.792731		619	-0.0066	0.0097	0.489779	0.579197
6334-9	Inactive gamma-glutamyltranspeptidase 2	GGT2	P36268	GGT2	326	-0.018199	0.0173722	0.295629	0.39168	0.54652		297	-0.00819691	0.0146916	0.577321	0.841055	0.572647		623	-0.0124	0.0112	0.269153	0.361195
5628-21	Semaphorin-3G	SEM3G	Q9NS98	SEMA3G	324	0.0161195	0.015391	0.295753	0.39168	0.55613		297	0.00291146	0.0225261	0.897251	0.970836	0.558689		621	0.0119	0.0127	0.346737	0.441609
2979-8	C-X-C motif chemokine 5	ENA-78	P42830	CXCL5	331	0.0147038	0.0140408	0.295786	0.39168	0.562597		297	0.0154661	0.0178273	0.386352	0.712259	0.59637		628	0.015	0.011	0.17378	0.252424
6468-37	Tachykinin-4	TKN4	Q86UU9	TAC4	332	-0.00712487	0.00682671	0.297421	0.393723	0.508084		297	-0.00379767	0.0134492	0.77786	0.930731	0.581221		629	-0.0064	0.0061	0.288403	0.382256
5000-52	Galectin-3-binding protein	LG3BP	Q08380	LGALS3BP	332	0.0364484	0.0349553	0.297864	0.394189	0.549301		297	-0.0114226	0.0358057	0.749943	0.921122	0.608994		629	0.0131	0.025	0.60256	0.681285
6937-251	Uncharacterized protein C1orf43	CA043	Q9BWL3	C1orf43	327	0.00927979	0.00892494	0.299247	0.395897	0.581259		297	0.0185746	0.0297842	0.533353	0.812594	0.546923		624	0.01	0.0085	0.239883	0.329734
13976-9	Rho guanine nucleotide exchange factor 1	ARHG1	Q92888	ARHGEF1	332	-0.0265647	0.0255973	0.300147	0.396858	0.623208		297	0.0175645	0.0351665	0.617828	0.863902	0.516768		629	-0.0113	0.0207	0.588844	0.670537
7882-31	SLAM family member 7	SLAF7	Q9NQ25	SLAMF7	329	-0.00891406	0.0085895	0.300158	0.396858	0.511666		297	0.00878308	0.0387125	0.820677	0.948001	0.511099		626	-0.0081	0.0084	0.338844	0.43387
12376-85	Cyclin-dependent kinase 4 inhibitor D	p19-INK4d	P55273	CDKN2D	332	-0.0296098	0.0285675	0.300756	0.397527	0.629374		297	0.020047	0.0462587	0.665069	0.891109	0.540349		629	-0.0159	0.0243	0.512861	0.600713
16792-4	Sialic acid-binding Ig-like lectin 5	Siglec-5	O15389	SIGLEC5	314	0.0319918	0.0308772	0.300982	0.397703	0.607891		297	0.0464663	0.078089	0.552277	0.825919	0.571646		611	0.0339	0.0287	0.234423	0.323158
3719-2	Cyclin-dependent kinase inhibitor 1B	p27Kip1	P46527	CDKN1B	330	-0.0189116	0.0182581	0.301083	0.397715	0.58427		297	-0.0063692	0.046308	0.890699	0.969549	0.504764		627	-0.0172	0.017	0.30903	0.403257
13628-58	Growth factor receptor-bound protein 14	GRB14	Q14449	GRB14	332	-0.00772891	0.00747239	0.301761	0.398487	0.592819		297	0.00872538	0.0135351	0.519662	0.806883	0.649343		629	-0.0039	0.0065	0.549541	0.634517
10553-8	Torsin-1A-interacting protein 2	TOIP2	Q8NFQ8	TOR1AIP2	332	-0.0183282	0.0177433	0.302398	0.399207	0.544462		297	0.0101067	0.0214344	0.637626	0.876455	0.545446		629	-0.0068	0.0137	0.616595	0.69369
12686-15	3-mercaptopyruvate sulfurtransferase	THTM	P25325	MPST	332	0.0168791	0.0163583	0.302926	0.399688	0.536585		297	0.00419273	0.0131811	0.750647	0.921122	0.577553		629	0.0092	0.0103	0.371535	0.467517
18236-3	Galectin-related protein	LEGL	Q3ZCW2	LGALSL	332	-0.0335449	0.0325114	0.302949	0.399688	0.641293		297	0.00596476	0.0870221	0.9454	0.982455	0.503239		629	-0.0287	0.0305	0.346737	0.441609
6361-49	Receptor-type tyrosine-protein phosphatase R	PTPRR	Q15256	PTPRR	319	-0.0116915	0.0113362	0.303188	0.399881	0.514964		297	-0.0221163	0.0297447	0.457756	0.76583	0.561928		616	-0.013	0.0106	0.218776	0.305208
8957-72	Endoplasmic reticulum lectin 1	XTP3B	Q96DZ1	ERLEC1	332	-0.0156145	0.015144	0.303284	0.399885	0.50357		297	0.024246	0.0343408	0.480729	0.779576	0.641673		629	-0.0091	0.0139	0.512861	0.600713
10620-21	Beta-microseminoprotein	PSP-94	P08118	MSMB	331	0.0561257	0.0544674	0.303579	0.400151	0.612783		297	0.0367988	0.0652844	0.573413	0.840249	0.6613		628	0.0482	0.0418	0.251189	0.342103
2962-50	Parathyroid hormone-related protein	PTHrP	P12272	PTHLH	331	0.00913016	0.00887958	0.304623	0.401404	0.568911		297	-0.00892833	0.0259058	0.73061	0.915653	0.653725		628	0.0072	0.0084	0.389045	0.484869
4232-19	Insulin-like growth factor 1 receptor	IGF-I sR	P08069	IGF1R	323	-0.0217699	0.0212034	0.305348	0.402237	0.519366		297	-0.00886901	0.0267888	0.740828	0.919303	0.519245		620	-0.0168	0.0166	0.30903	0.403257
11360-39	Ribonucleoside-diphosphate reductase large subunit	RRM1	P23921	RRM1	323	-0.0467063	0.0455028	0.305475	0.40228	0.553724		297	0.00257798	0.0719673	0.971449	0.991505	0.511814		620	-0.0326	0.0385	0.398107	0.492878
13722-105	Complement component C9	C9	P02748	C9	331	-0.0134798	0.0131473	0.306003	0.402852	0.497572		297	-0.0165506	0.0157488	0.294171	0.625078	0.456174		628	-0.0147	0.0101	0.144544	0.217676
9927-96	Tensin-4	TENS4	Q8IZW8	TNS4	331	0.00846902	0.00827583	0.306918	0.403934	0.643064		297	0.0371301	0.0236765	0.117915	0.399214	0.573504		628	0.0116	0.0078	0.138038	0.209419
17161-1	Dolichyl-diphosphooligosaccharide--protein glycosyltransferase 48 kDa subunit	OST48	P39656	DDOST	332	0.0263612	0.0257954	0.30758	0.404681	0.533841		297	0.00922807	0.0322751	0.775143	0.930731	0.566359		629	0.0197	0.0202	0.331131	0.426023
13587-10	Rac GTPase-activating protein 1	RGAP1	Q9H0H5	RACGAP1	306	-0.028045	0.0275116	0.308854	0.406233	0.513393		297	-0.0873283	0.0554809	0.116568	0.39589	0.640911		603	-0.0397	0.0246	0.107152	0.170563
11616-9	Heat shock factor protein 1	HSF1	Q00613	HSF1	332	0.0155422	0.0152671	0.309436	0.406873	0.52971		297	0.0191888	0.0206277	0.353017	0.687324	0.558022		629	0.0168	0.0123	0.169824	0.24785
13119-26	Protein Z-dependent protease inhibitor	protein Z inhibitor	Q9UK55	SERPINA10	322	-0.0227145	0.0223942	0.311226	0.409102	0.539423		297	-0.0417153	0.0248193	0.0938828	0.355701	0.656631		619	-0.0312	0.0166	0.060256	0.105694
9173-21	Phosphoglucomutase-1	PGM1	P36871	PGM1	327	0.0114008	0.0112577	0.311971	0.409957	0.547362		297	0.0490209	0.0222197	0.0281514	0.176147	0.517435		624	0.0191	0.01	0.057544	0.101725
9923-6	Son of sevenless homolog 1	SOS1	Q07889	SOS1	327	0.00735929	0.00727071	0.312225	0.410165	0.588953		297	4.23618e-05	0.0222055	0.998479	0.999874	0.537157		624	0.0067	0.0069	0.338844	0.43387
3534-14	CD40 ligand	CD40 ligand, soluble	P29965	CD40LG	332	-0.012867	0.012731	0.312929	0.4109	0.552546		297	0.0167078	0.0309101	0.589247	0.849771	0.555974		629	-0.0086	0.0118	0.467735	0.558193
19144-9	Transcription factor 4	ITF2	P15884	TCF4	332	-0.0307024	0.0303808	0.312976	0.4109	0.590429		297	0.0449332	0.0500859	0.370395	0.699783	0.567835		629	-0.0104	0.026	0.691831	0.759073
12804-5	Glucocorticoid modulatory element-binding protein 2	GMEB2	Q9UKD1	GMEB2	332	0.0223076	0.0221208	0.314002	0.412087	0.5434		297	0.0228778	0.0207482	0.271095	0.600289	0.581936		629	0.0226	0.0151	0.134896	0.205522
7943-16	CUB and zona pellucida-like domain-containing protein 1	CUZD1	Q86UP6	CUZD1	326	0.0115945	0.0114987	0.314072	0.412087	0.522911		297	0.0139174	0.0318164	0.662125	0.890731	0.496094		623	0.0119	0.0108	0.275423	0.368688
3874-8	Ubiquitin-conjugating enzyme E2 L3	UB2L3	P68036	UBE2L3	332	-0.0154386	0.0153257	0.314517	0.412546	0.570071		297	0.0101878	0.0394476	0.796388	0.93977	0.579888		629	-0.0121	0.0143	0.398107	0.492878
6440-31	Microfibrillar-associated protein 5	MFAP5	Q13361	MFAP5	322	-0.0232085	0.0230507	0.314792	0.41267	0.513359		297	-0.020316	0.0321407	0.527821	0.81077	0.642721		619	-0.0222	0.0187	0.234423	0.323158
9910-9	S-methyl-5'-thioadenosine phosphorylase	MTAP	Q13126	MTAP	321	0.00705872	0.00701086	0.314803	0.41267	0.5142		297	-0.0147721	0.0142175	0.299665	0.630865	0.661728		618	0.0028	0.0063	0.660693	0.733327
9114-84	Uromodulin-like 1	UROL1	Q5DID0	UMODL1	332	0.00713265	0.0070887	0.315077	0.412903	0.549183		297	-0.0155449	0.0191922	0.418626	0.736405	0.614139		629	0.0044	0.0066	0.512861	0.600713
11370-20	72 kDa inositol polyphosphate 5-phosphatase	INP5E	Q9NRR6	INPP5E	332	-0.0100591	0.0100293	0.316633	0.414816	0.523987		297	0.033763	0.0147103	0.0224334	0.15376	0.581984		629	0.0038	0.0083	0.645654	0.720166
7193-98	Protocadherin alpha-C1	PCDC1	Q9H158	PCDHAC1	331	-0.017441	0.0174073	0.317134	0.415345	0.550486		297	0.00964792	0.0143211	0.501046	0.795182	0.568788		628	-0.0013	0.0111	0.912011	0.929957
5612-16	Histidine triad nucleotide-binding protein 2, mitochondrial	HINT2	Q9BX68	HINT2	332	-0.0225401	0.0225071	0.317355	0.415438	0.61651		297	0.0148052	0.028497	0.603784	0.855933	0.54778		629	-0.0082	0.0177	0.645654	0.720166
13717-15	Ficolin-2	FCN2	Q15485	FCN2	319	-0.0241221	0.0240873	0.317398	0.415438	0.566918		297	-0.0627812	0.0309216	0.0432317	0.228441	0.736471		616	-0.0387	0.019	0.0416869	0.0775164
18402-1	AMMECR1-like protein	AMERL	Q6DCA0	AMMECR1L	332	-0.0186216	0.018612	0.317814	0.415856	0.547413		297	0.0155272	0.0235179	0.509628	0.802181	0.565406		629	-0.0055	0.0146	0.707946	0.772811
10753-31	Disintegrin and metalloproteinase domain-containing protein 7	ADAM7	Q9H2U9	ADAM7	296	-0.0160991	0.0160923	0.317953	0.415912	0.545065		297	-0.0516469	0.0527227	0.3281	0.662056	0.674066		593	-0.0191	0.0154	0.213796	0.300404
12658-72	Pantothenate kinase 3	PANK3	Q9H999	PANK3	332	-0.013437	0.0134508	0.318558	0.416576	0.590901		297	-0.0213078	0.0150532	0.15799	0.464713	0.636385		629	-0.0169	0.01	0.0912011	0.148807
17775-8	Transgelin-3	TAGL3	Q9UI15	TAGLN3	330	0.0183994	0.0184252	0.318746	0.416694	0.545598		297	0.0064534	0.0324237	0.842375	0.952722	0.57036		627	0.0155	0.016	0.331131	0.426023
10716-35	26S proteasome non-ATPase regulatory subunit 5	PSMD5	Q16401	PSMD5	323	-0.00842763	0.0084497	0.319349	0.417357	0.515298		297	0.0324271	0.0233452	0.165886	0.476874	0.582698		620	-0.0037	0.0079	0.645654	0.720166
14011-17	Protein S100-A11	S100A11	P31949	S100A11	331	0.013094	0.0131322	0.319471	0.417389	0.542585		297	-0.00342939	0.0190608	0.857342	0.958312	0.587843		628	0.0078	0.0108	0.467735	0.558193
6909-40	Alpha-1,6-mannosyl-glycoprotein 2-beta-N-acetylglucosaminyltransferase	MGAT2	Q10469	MGAT2	316	-0.00976989	0.00980675	0.319923	0.417852	0.521954		297	-0.0580259	0.0160271	0.000346751	0.0186422	0.745998		613	-0.0229	0.0084	0.00616595	0.0152412
12936-38	Retinaldehyde-binding protein 1	RLBP1	P12271	RLBP1	328	-0.00768976	0.00772689	0.320401	0.41835	0.529984		297	-0.0152442	0.0180355	0.398676	0.723013	0.630574		625	-0.0089	0.0071	0.213796	0.300404
10048-7	Core-binding factor subunit beta	PEBB	Q13951	CBFB	332	-0.0106368	0.010702	0.321016	0.419026	0.489585		297	0.00193105	0.013185	0.883661	0.967602	0.594512		629	-0.0056	0.0083	0.501187	0.590092
11243-90	Adhesion G-protein coupled receptor F1	GPR110	Q5T601	ADGRF1	332	-0.0136041	0.0137264	0.322387	0.420688	0.575176		297	-0.0130519	0.0141367	0.356638	0.690323	0.621427		629	-0.0133	0.0098	0.17378	0.252424
16814-13	Four and a half LIM domains protein 1	SLIM 1	Q13642	FHL1	331	0.00812663	0.00820846	0.322907	0.421238	0.576878		297	0.00522096	0.0193509	0.787501	0.935647	0.594607		628	0.0077	0.0076	0.30903	0.403257
6400-33	Tumor protein p53-inducible protein 13	P5I13	Q8NBR0	TP53I13	332	-0.0337989	0.0341483	0.323033	0.421275	0.574851		297	-0.0879515	0.0547312	0.109146	0.382209	0.604992		629	-0.049	0.029	0.0912011	0.148807
4437-56	Ectonucleoside triphosphate diphosphohydrolase 5	ENTP5	O75356	ENTPD5	328	0.0169711	0.0171503	0.323148	0.421298	0.482716		297	-0.0678903	0.0235629	0.00425581	0.0622593	0.684832		625	-0.0124	0.0139	0.371535	0.467517
13683-18	Chloride channel protein ClC-Kb	CLCKB	P51801	CLCNKB	328	-0.0202478	0.0205138	0.324379	0.42272	0.565469		297	-0.00213351	0.0515715	0.967029	0.990407	0.503573		625	-0.0178	0.0191	0.354813	0.449765
8885-6	Voltage-dependent calcium channel subunit alpha-2/delta-3	CA2D3	Q8IZS8	CACNA2D3	307	0.0124069	0.0125699	0.324436	0.42272	0.548158		297	0.0028264	0.0220636	0.898156	0.971328	0.587319		604	0.0101	0.0109	0.354813	0.449765
9028-5	Poly(A) RNA polymerase, mitochondrial	PAPD1	Q9NVV4	MTPAP	326	-0.00762025	0.00772447	0.324641	0.422786	0.485865		297	0.0371677	0.0191285	0.0529737	0.258029	0.70827		623	-0.0013	0.0072	0.851138	0.885307
11402-17	Histone-lysine N-methyltransferase 2C	KMT2C	Q8NEZ4	KMT2C	325	-0.00716163	0.00726017	0.324683	0.422786	0.509107		297	0.0698472	0.0250367	0.00562228	0.0713316	0.524295		622	-0.0012	0.007	0.870964	0.900917
2633-52	Interleukin-13 receptor subunit alpha-1	IL-13 Ra1	P78552	IL13RA1	326	0.0227824	0.0231033	0.324837	0.4228	0.578477		297	0.00552336	0.0273908	0.840331	0.952375	0.526629		623	0.0156	0.0177	0.380189	0.476039
13967-14	Thioredoxin reductase 1, cytoplasmic	Thioredoxin reductase 1	Q16881	TXNRD1	332	0.0197399	0.0200208	0.32489	0.4228	0.491532		297	0.0657176	0.0427765	0.125551	0.413109	0.528106		629	0.028	0.0181	0.123027	0.190201
6209-2	Amiloride-sensitive amine oxidase [copper-containing]	ABP1	P19801	AOC1	304	0.0167723	0.0170277	0.325439	0.423385	0.546556		297	0.0202823	0.0664052	0.760255	0.926244	0.569503		601	0.017	0.0165	0.301995	0.396121
15323-112	Protein argonaute-3	AGO3	Q9H9G7	AGO3	332	-0.0248545	0.0252592	0.325867	0.423814	0.587715		297	0.0120653	0.0409077	0.768249	0.930041	0.48428		629	-0.0147	0.0215	0.489779	0.579197
5028-59	Scavenger receptor cysteine-rich type 1 protein M130	sCD163	Q86VB7	CD163	321	0.0263999	0.0268693	0.326605	0.424646	0.577087		297	-0.00733948	0.0288309	0.799235	0.941151	0.508098		618	0.0107	0.0197	0.588844	0.670537
9590-10	Cytochrome c oxidase subunit 7A-related protein, mitochondrial	COX7R	O14548	COX7A2L	325	-0.037943	0.0386638	0.327171	0.425254	0.535926		297	-0.0866465	0.0791713	0.274677	0.601603	0.592511		622	-0.0473	0.0347	0.17378	0.252424
5692-79	Tumor necrosis factor	TNF-a	P01375	TNF	332	0.00682209	0.00696104	0.327805	0.425949	0.570868		297	-0.00599036	0.0129635	0.64436	0.879866	0.569884		629	0.004	0.0061	0.524807	0.612536
15422-12	Myelin P2 protein	MYP2	P02689	PMP2	325	-0.00983637	0.0100525	0.328578	0.426824	0.532105		297	0.0232066	0.0359871	0.519526	0.806883	0.52177		622	-0.0074	0.0097	0.446684	0.539659
22954-10	Chloride intracellular channel protein 2	CLIC2	O15247	CLIC2	316	0.0262709	0.0268582	0.328784	0.426963	0.54426		297	-0.0150041	0.0495208	0.762116	0.926735	0.569646		613	0.0169	0.0236	0.47863	0.568671
5107-7	Neurogenic locus notch homolog protein 1	Notch 1	P46531	NOTCH1	325	-0.0122644	0.0125464	0.329065	0.427111	0.485251		297	-0.0138558	0.0147467	0.348209	0.683545	0.607946		622	-0.0129	0.0096	0.177828	0.256829
9932-49	Semaphorin-4F	SEM4F	O95754	SEMA4F	328	0.00837069	0.00856389	0.329097	0.427111	0.535396		297	0.00559965	0.0186743	0.764498	0.927796	0.588367		625	0.0079	0.0078	0.30903	0.403257
17792-158	Succinate-semialdehyde dehydrogenase, mitochondrial	SSDH	P51649	ALDH5A1	320	-0.0208425	0.0213553	0.329835	0.42794	0.580482		297	-0.0203543	0.0334036	0.542772	0.817962	0.639291		617	-0.0207	0.018	0.251189	0.342103
11587-5	MAX gene-associated protein	MGAP	Q8IWI9	MGA	330	0.00854979	0.00878824	0.331357	0.42972	0.555793		297	0.00327311	0.016688	0.844641	0.952722	0.517054		627	0.0074	0.0078	0.338844	0.43387
12378-71	Tapasin	TPSN	O15533	TAPBP	332	0.0250035	0.0257037	0.331407	0.42972	0.489467		297	-0.0259983	0.0439452	0.554572	0.827625	0.508765		629	0.012	0.0222	0.588844	0.670537
15588-17	Alpha-galactosidase A	galactosidase, alpha	P06280	GLA	329	0.0162703	0.0167357	0.331696	0.429965	0.539296		297	-0.0270351	0.0246979	0.274582	0.601603	0.485614		626	0.0026	0.0139	0.851138	0.885307
7199-3	Synapsin-3	SYN3	O14994	SYN3	328	0.00723759	0.00745704	0.332502	0.43088	0.573585		297	0.0160608	0.00905001	0.0769977	0.317553	0.584223		625	0.0108	0.0058	0.060256	0.105694
17698-15	WW domain-binding protein 2	WBP2	Q969T9	WBP2	329	-0.0113268	0.0116769	0.332774	0.431103	0.484008		297	-0.0551728	0.0227694	0.0159983	0.126953	0.586271		626	-0.0205	0.0104	0.0489779	0.0885472
20075-130	Melanoma-associated antigen 4	MAGE-4	P43358	MAGEA4	316	-0.0118246	0.0121962	0.333048	0.431295	0.527832		297	-0.143373	0.0589891	0.0156819	0.126071	0.633861		613	-0.0172	0.0119	0.147911	0.221815
7110-2	DnaJ homolog subfamily B member 11	DJB11	Q9UBS4	DNAJB11	331	-0.0215367	0.0222186	0.333123	0.431295	0.558813		297	-0.0386337	0.0407175	0.343499	0.677263	0.478087		628	-0.0255	0.0195	0.190546	0.272907
12685-57	Homer protein homolog 2	HOME2	Q9NSB8	HOMER2	332	-0.0358085	0.0369942	0.333799	0.43204	0.572904		297	-0.00520634	0.0400264	0.896599	0.970836	0.496522		629	-0.0217	0.0272	0.42658	0.520635
7198-197	Glycosaminoglycan xylosylkinase	FA20B	O75063	FAM20B	321	-0.0112764	0.0116577	0.33415	0.432364	0.573828		297	-0.0278635	0.0196987	0.158289	0.464713	0.571551		618	-0.0156	0.01	0.120226	0.186946
17490-4	SH3 domain-binding glutamic acid-rich-like protein 3	SH3BGRL3-like protein	Q9H299	SH3BGRL3	332	-0.0311442	0.0322827	0.335405	0.433753	0.634449		297	0.0146966	0.0407973	0.718934	0.910268	0.561404		629	-0.0135	0.0253	0.588844	0.670537
9470-15	Methyltransferase-like protein 24	MET24	Q5JXM2	METTL24	321	0.00989725	0.0102589	0.335425	0.433753	0.592737		297	-0.0340986	0.0319125	0.286179	0.615335	0.585985		618	0.0058	0.0098	0.549541	0.634517
8367-142	V-set and immunoglobulin domain-containing protein 1	VSIG1	Q86XK7	VSIG1	332	-0.00808819	0.00839331	0.335948	0.434281	0.501003		297	-0.0203577	0.0240854	0.398677	0.723013	0.588939		629	-0.0094	0.0079	0.234423	0.323158
3179-51	Lysosomal protective protein	Cathepsin A	P10619	CTSA	331	-0.0211382	0.0219394	0.336035	0.434281	0.523336		297	-0.0254995	0.0348295	0.464682	0.769876	0.599371		628	-0.0224	0.0186	0.229087	0.317532
18813-15	ATP-dependent RNA helicase DDX19A	DD19A	Q9NUU7	DDX19A	332	-0.0268275	0.0278589	0.336284	0.434472	0.612026		297	0.0219938	0.0432981	0.611865	0.860973	0.552258		629	-0.0125	0.0234	0.588844	0.670537
12401-3	AMSH-like protease	STALP	Q96FJ0	STAMBPL1	332	-0.0111831	0.0116276	0.336885	0.435118	0.555497		297	0.00365874	0.0163762	0.823367	0.949156	0.521484		629	-0.0062	0.0095	0.512861	0.600713
2828-82	Kunitz-type protease inhibitor 1	HAI-1	O43278	SPINT1	326	-0.0240694	0.0250329	0.337034	0.43518	0.456266		297	-0.0408998	0.0306797	0.183535	0.498764	0.633194		623	-0.0308	0.0194	0.112202	0.177159
12538-19	Regulator of G-protein signaling 7	RGS7	P49802	RGS7	324	-0.0122259	0.0127344	0.337763	0.43599	0.571915		297	-0.0576257	0.0331073	0.0828153	0.329804	0.603849		621	-0.0181	0.0119	0.128825	0.197884
5751-14	LETM1 domain-containing protein 1	HCCR-1	Q6P1Q0	LETMD1	328	0.0082295	0.00857421	0.337889	0.436022	0.571548		297	0.00516673	0.0124943	0.679526	0.897067	0.599657		625	0.0072	0.0071	0.301995	0.396121
18188-12	Glycine amidinotransferase, mitochondrial	GATM	P50440	GATM	332	-0.0369031	0.0384661	0.338096	0.436158	0.608662		297	0.0187516	0.0673513	0.780892	0.931914	0.564501		629	-0.0232	0.0334	0.489779	0.579197
11716-28	Leucine-rich repeat, immunoglobulin-like domain and transmembrane domain-containing protein 2	LRIT2	A6NDA9	LRIT2	320	-0.00719338	0.00750308	0.338448	0.436481	0.511314		297	-0.0194907	0.017533	0.267203	0.595461	0.571027		617	-0.0091	0.0069	0.186209	0.267586
3418-12	Calcium/calmodulin-dependent protein kinase type 1D	CAMK1D	Q8IU85	CAMK1D	332	0.011509	0.012011	0.338685	0.436655	0.499823		297	0.0553147	0.0202373	0.00665418	0.0768341	0.634432		629	0.0229	0.0103	0.0263027	0.0525931
14072-9	Translationally-controlled tumor protein	TCTP	P13693	TPT1	332	0.00955662	0.00998777	0.339372	0.437411	0.533546		297	0.0465407	0.047768	0.330713	0.664562	0.627001		629	0.0111	0.0098	0.25704	0.348747
19289-29	Uroporphyrinogen decarboxylase	DCUP	P06132	UROD	331	-0.023182	0.0242708	0.340229	0.438383	0.552061		297	0.0012075	0.0464931	0.979298	0.994794	0.525819		628	-0.018	0.0215	0.40738	0.501185
12643-4	Beta-arrestin-1	ARRB1	P49407	ARRB1	332	-0.0248587	0.0260322	0.340335	0.438389	0.662654		297	0.0323096	0.0674794	0.632435	0.873891	0.520103		629	-0.0175	0.0243	0.467735	0.558193
17757-86	Calcium-binding protein 39	CAB39	Q9Y376	CAB39	332	-0.0263286	0.027629	0.341341	0.439553	0.626394		297	0.0306136	0.0422718	0.469519	0.77329	0.556021		629	-0.0093	0.0231	0.691831	0.759073
3320-49	Insulin-like growth factor-binding protein 7	IGFBP-7	Q16270	IGFBP7	313	0.0151766	0.0159299	0.341498	0.439608	0.590618		297	0.0319475	0.0235176	0.175372	0.489549	0.588891		610	0.0205	0.0132	0.120226	0.186946
9855-10	Transforming protein RhoA	Rho A	P61586	RHOA	332	-0.01412	0.014826	0.34162	0.439608	0.639936		297	0.0278046	0.0388873	0.47518	0.775954	0.545351		629	-0.0088	0.0139	0.524807	0.612536
3212-30	Neutral ceramidase	ASAH2	Q9NR71	ASAH2	317	0.0144943	0.0152201	0.34169	0.439608	0.512116		297	-0.0287646	0.0232622	0.217255	0.542634	0.652058		614	0.0015	0.0127	0.912011	0.929957
17367-5	Stathmin	Stathmin	P16949	STMN1	332	0.015643	0.0164337	0.341871	0.439709	0.540509		297	0.0134475	0.0237074	0.570998	0.839323	0.66935		629	0.0149	0.0135	0.269153	0.361195
4563-61	1-phosphatidylinositol 4,5-bisphosphate phosphodiesterase gamma-1	PLCG1	P19174	PLCG1	332	-0.00784515	0.00824748	0.34221	0.440013	0.56836		297	0.001361	0.0147144	0.926369	0.978354	0.59294		629	-0.0056	0.0072	0.436516	0.530055
12756-3	Transcription regulator protein BACH2	BACH2	Q9BYV9	BACH2	323	-0.00768144	0.0080837	0.342727	0.440547	0.529565		297	0.0180304	0.0237083	0.447566	0.758463	0.568645		620	-0.005	0.0077	0.512861	0.600713
17829-2	Three prime repair exonuclease 2	TREX2	Q9BQ50	TREX2	325	0.0101275	0.0106712	0.343326	0.441169	0.612382		297	-0.0468686	0.0297156	0.115827	0.394716	0.569979		622	0.0036	0.01	0.724436	0.785628
7113-1	GrpE protein homolog 1, mitochondrial	GRPE1	Q9HAV7	GRPEL1	332	0.0326819	0.0344441	0.343416	0.441169	0.503835		297	0.111905	0.0517432	0.0313784	0.186768	0.570932		629	0.057	0.0287	0.0467735	0.0853512
12746-4	Cytohesin-4	CYH4	Q9UIA0	CYTH4	331	-0.0145123	0.0153098	0.34389	0.441515	0.586532		297	0.00630379	0.0195842	0.747773	0.920112	0.592988		628	-0.0066	0.0121	0.588844	0.670537
11363-58	Aquaporin-4	AQP4	P55087	AQP4	331	0.00680654	0.00718057	0.343891	0.441515	0.551085		297	0.022091	0.0167655	0.188659	0.506822	0.531869		628	0.0092	0.0066	0.165959	0.243448
13930-3	DNA dC->dU-editing enzyme APOBEC-3G	ABC3G	Q9HC16	APOBEC3G	332	-0.0285215	0.0301003	0.344072	0.441615	0.590665		297	0.0371939	0.047545	0.434682	0.751159	0.522389		629	-0.0097	0.0254	0.707946	0.772811
14008-22	mRNA-decapping enzyme 1A	DCP1A	Q9NPI6	DCP1A	320	-0.0110095	0.0116315	0.344619	0.442175	0.518703		297	-0.0501732	0.0263709	0.0580806	0.268607	0.503478		617	-0.0174	0.0106	0.102329	0.164101
4318-12	Tyrosine-protein phosphatase non-receptor type 6	PTP-1C	P29350	PTPN6	332	0.0204975	0.0216609	0.344714	0.442175	0.51608		297	0.0446977	0.0331943	0.179174	0.492817	0.599181		629	0.0277	0.0181	0.125893	0.194004
12399-194	Coiled-coil domain-containing protein 50	CCD50	Q8IVM0	CCDC50	332	-0.026949	0.0285562	0.346022	0.443722	0.55945		297	0.0513836	0.0293718	0.0812728	0.32751	0.670636		629	0.0111	0.0205	0.588844	0.670537
7194-36	Neuroplastin	NPTN	Q9Y639	NPTN	327	-0.0227161	0.0240774	0.346165	0.443773	0.508156		297	-0.0310615	0.0255114	0.224381	0.552414	0.527677		624	-0.0266	0.0175	0.128825	0.197884
11135-5	39S ribosomal protein L55, mitochondrial	RM55	Q7Z7F7	MRPL55	332	-0.0327859	0.0347994	0.346829	0.444491	0.5678		297	-0.0336633	0.0473744	0.477913	0.778257	0.564882		629	-0.0331	0.028	0.239883	0.329734
12352-70	Arrestin domain-containing protein 3	ARRD3	Q96B67	ARRDC3	309	-0.0207781	0.0221367	0.348683	0.446734	0.501941		297	-0.0324519	0.0470398	0.490818	0.787689	0.54859		606	-0.0229	0.02	0.251189	0.342103
13668-44	Tyrosine-protein kinase receptor TYRO3	Dtk	Q06418	TYRO3	316	-0.00821197	0.00876024	0.349287	0.447375	0.500692		297	-0.00165838	0.0159157	0.917084	0.975682	0.539729		613	-0.0067	0.0077	0.380189	0.476039
17832-12	Isopentenyl-diphosphate delta-isomerase 2	IDI2	Q9BXS1	IDI2	303	0.0180086	0.0192252	0.349677	0.447741	0.584		297	0.0476846	0.042592	0.263822	0.593102	0.631479		600	0.023	0.0175	0.190546	0.272907
19329-31	Homeodomain-interacting protein kinase 3	HIPK3	Q9H422	HIPK3	332	0.00608209	0.00650262	0.350322	0.448433	0.569688		297	0.015117	0.0101888	0.138976	0.435666	0.667159		629	0.0087	0.0055	0.112202	0.177159
15325-14	Neuromodulin	NEUM	P17677	GAP43	332	-0.0312737	0.0334819	0.350982	0.449144	0.669263		297	0.00472358	0.0852756	0.955864	0.986557	0.499809		629	-0.0265	0.0312	0.398107	0.492878
17774-38	Small nuclear ribonucleoprotein Sm D3	SMD3	P62318	SNRPD3	330	0.00922565	0.00988705	0.351472	0.449637	0.508353		297	0.00757231	0.0171515	0.659183	0.889318	0.530774		627	0.0088	0.0086	0.301995	0.396121
18921-30	Phosphate-regulating neutral endopeptidase	PHEX	P78562	PHEX	312	-0.00712986	0.00765882	0.352633	0.450989	0.508374		297	-0.0154744	0.0295441	0.600836	0.854894	0.56755		609	-0.0077	0.0074	0.301995	0.396121
3166-92	Myeloid cell surface antigen CD33	Siglec-3	P20138	CD33	321	-0.0326016	0.0350866	0.353521	0.451971	0.525536		297	-0.0592786	0.0392991	0.132538	0.424888	0.505716		618	-0.0444	0.0262	0.0891251	0.146029
17204-17	Phenylethanolamine N-methyltransferase	PNMT	P11086	PNMT	324	0.00856744	0.00922233	0.353611	0.451971	0.604095		297	-0.021002	0.039062	0.591224	0.849771	0.496141		621	0.007	0.009	0.436516	0.530055
17806-6	Syntenin-1	Syntenin 1	O00560	SDCBP	326	0.016744	0.018038	0.353981	0.452309	0.521689		297	0.0113915	0.0386532	0.768425	0.930041	0.556117		623	0.0158	0.0163	0.331131	0.426023
14090-23	Differentially expressed in FDCP 6 homolog	DEFI6	Q9H4E7	DEF6	332	-0.0214743	0.0231613	0.354538	0.452886	0.581047		297	-0.0288806	0.0305606	0.345429	0.679505	0.572599		629	-0.0242	0.0185	0.190546	0.272907
16558-2	Myocilin	MYOC	Q99972	MYOC	317	-0.0292567	0.0315822	0.354986	0.453324	0.500133		297	0.00996775	0.0336894	0.767539	0.929911	0.665825		614	-0.0109	0.023	0.630957	0.707442
10588-39	Lactosylceramide alpha-2,3-sialyltransferase	SIAT9	Q9UNP4	ST3GAL5	327	-0.00948354	0.0102504	0.355573	0.453939	0.52387		297	-0.00703218	0.0362356	0.846258	0.952722	0.543302		624	-0.0093	0.0099	0.346737	0.441609
7155-46	C4b-binding protein beta chain	C4b-binding protein beta chain	P20851	C4BPB	328	0.00835474	0.0090511	0.356676	0.455212	0.55855		297	0.0342955	0.0440969	0.43736	0.75345	0.52782		625	0.0094	0.0089	0.288403	0.382256
13430-50	Urea transporter 1	UT1	Q13336	SLC14A1	332	0.00751533	0.00814684	0.356969	0.45545	0.544934		297	0.00848334	0.014038	0.546107	0.821361	0.533679		629	0.0078	0.007	0.269153	0.361195
7761-125	Choline/ethanolamine kinase	CHKB	Q9Y259	CHKB	330	-0.0225101	0.0244765	0.358445	0.457198	0.570656		297	-0.00297496	0.0409181	0.942091	0.982455	0.501763		627	-0.0174	0.021	0.40738	0.501185
18282-1	Guanine nucleotide-binding protein G(I)/G(S)/G(O) subunit gamma-11	GBG11	P61952	GNG11	330	-0.00821868	0.00896706	0.360075	0.458954	0.522502		297	0.0257684	0.0145351	0.0773025	0.317553	0.652106		627	0.0012	0.0076	0.870964	0.900917
13972-4	17-beta-hydroxysteroid dehydrogenase 14	DHB14	Q9BPX1	HSD17B14	324	0.00969564	0.0105789	0.360104	0.458954	0.599432		297	0.000697999	0.0164761	0.966237	0.990407	0.529297		621	0.0071	0.0089	0.42658	0.520635
9843-5	Alpha-actinin-1	ACTN1	P12814	ACTN1	332	-0.026154	0.0285398	0.360142	0.458954	0.673689		297	0.0257015	0.098697	0.794733	0.93856	0.506288		629	-0.0222	0.0274	0.416869	0.511105
2441-2	Fibroblast growth factor 10	FGF-10	O15520	FGF10	331	-0.00586255	0.00640272	0.360549	0.459337	0.512053		297	-0.0047019	0.013853	0.734543	0.91628	0.479373		628	-0.0057	0.0058	0.331131	0.426023
7099-33	Follistatin-related protein 5	FSTL5	Q8N475	FSTL5	327	0.00834868	0.00913235	0.361315	0.460177	0.581998		297	-0.00995869	0.0281002	0.723297	0.912513	0.449171		624	0.0066	0.0087	0.446684	0.539659
2744-57	Immunoglobulin G	IgG	P01857	IGHG1	314	0.00749234	0.00819893	0.361539	0.460325	0.532677		297	0.022124	0.0203628	0.278163	0.606069	0.556117		611	0.0095	0.0076	0.20893	0.295109
11421-10	EH domain-containing protein 4	EHD4	Q9H223	EHD4	332	0.0216762	0.0237346	0.361784	0.460501	0.535493		297	0.0353618	0.0324838	0.277233	0.604654	0.542302		629	0.0264	0.0192	0.165959	0.243448
15314-49	Chloride intracellular channel protein 4	CLIC4	Q9Y696	CLIC4	332	-0.0191855	0.0210991	0.363872	0.462889	0.648787		297	0.0379934	0.0480014	0.429293	0.745413	0.576982		629	-0.0099	0.0193	0.60256	0.681285
13540-1	G-protein coupled receptor 26	GPR26	Q8NDV2	GPR26	332	-0.00812983	0.00894079	0.363876	0.462889	0.526642		297	0.0392219	0.0166917	0.0194525	0.143018	0.633908		629	0.0024	0.0079	0.758578	0.814439
15566-10	Calponin-1	Calponin-1	P51911	CNN1	329	-0.0208116	0.0229253	0.364672	0.463765	0.544944		297	-0.00169259	0.02482	0.945677	0.982455	0.686166		626	-0.012	0.0168	0.47863	0.568671
5007-1	Mitogen-activated protein kinase 14	MAPK14	Q16539	MAPK14	332	-0.0212366	0.0234568	0.365959	0.465265	0.617454		297	0.0112803	0.0311149	0.717214	0.909535	0.531393		629	-0.0095	0.0187	0.616595	0.69369
19113-66	SH3 domain-binding glutamic acid-rich-like protein 2	SH3L2	Q9UJC5	SH3BGRL2	332	-0.0256187	0.0283059	0.366109	0.465318	0.6718		297	0.0270157	0.0786555	0.731494	0.915653	0.526867		629	-0.0196	0.0266	0.457088	0.547615
11130-158	Voltage-dependent L-type calcium channel subunit beta-4	CACB4	O00305	CACNB4	331	-0.0156059	0.0172797	0.367132	0.46648	0.550166		297	0.0441735	0.0291483	0.130738	0.42438	0.598704		628	-0.0001	0.0149	1	1
2788-55	Stromelysin-1	MMP-3	P08254	MMP3	322	0.00929002	0.0102915	0.367389	0.466668	0.547104		297	-0.0187673	0.0122184	0.12563	0.413109	0.648104		619	-0.0024	0.0079	0.758578	0.814439
3292-75	CD48 antigen	CD48	P09326	CD48	331	0.0268975	0.0298334	0.367951	0.467245	0.585051		297	0.0146005	0.0328008	0.656559	0.887739	0.468178		628	0.0213	0.0221	0.331131	0.426023
12333-87	Ribose-5-phosphate isomerase	RPIA	P49247	RPIA	329	0.0177477	0.0197206	0.368822	0.468212	0.47638		297	-0.00281084	0.0430131	0.947942	0.983381	0.516864		626	0.0142	0.0179	0.42658	0.520635
19278-19	Ras-related protein Rab-1B	RAB1B	Q9H0U4	RAB1B	332	-0.0301821	0.03357	0.369284	0.468588	0.633918		297	0.000194934	0.0633308	0.997546	0.999638	0.504049		629	-0.0235	0.0297	0.42658	0.520635
12720-71	Ubiquilin-4	UBQL4	Q9NRR5	UBQLN4	332	-0.0187012	0.0208026	0.369336	0.468588	0.571222		297	0.051027	0.0301937	0.0921011	0.350865	0.606231		629	0.0037	0.0171	0.831764	0.87254
17777-31	Serine dehydratase-like	SDSL	Q96GA7	SDSL	328	0.0192885	0.0214651	0.369549	0.46872	0.558725		297	-0.0380547	0.0255612	0.137632	0.433452	0.612424		625	-0.0044	0.0164	0.794328	0.843974
8909-77	Glucosamine-6-phosphate isomerase 1	GNPI1	P46926	GNPDA1	327	0.0149698	0.0166714	0.369905	0.469034	0.557329		297	-0.0339806	0.0431521	0.431652	0.748032	0.467226		624	0.0086	0.0156	0.57544	0.658411
3387-1	Serine/threonine-protein kinase PAK 3	PAK3	O75914	PAK3	326	-0.0101083	0.011295	0.371505	0.470923	0.531739		297	0.0373231	0.0161822	0.0217888	0.152877	0.665253		623	0.0054	0.0093	0.562341	0.646865
13978-122	T-box transcription factor TBX3	Tbx3	O15119	TBX3	319	0.0082595	0.00923833	0.371995	0.471405	0.573866		297	0.00137885	0.0318375	0.965485	0.990267	0.56774		616	0.0077	0.0089	0.380189	0.476039
18905-5	Keratin, type I cytoskeletal 16	Keratin-16	P08779	KRT16	330	0.0109838	0.0122962	0.372387	0.471763	0.567267		297	-0.0108611	0.0221674	0.624534	0.868316	0.521484		627	0.0058	0.0108	0.588844	0.670537
19367-34	Enoyl-CoA delta isomerase 1, mitochondrial	D3D2	P42126	ECI1	331	-0.0228513	0.0256184	0.37307	0.472489	0.595357		297	-0.0575841	0.0334489	0.0862129	0.337753	0.69455		628	-0.0357	0.0203	0.0794328	0.133453
7060-2	ERO1-like protein alpha	ERO1A	Q96HE7	ERO1A	331	0.0061622	0.00691578	0.37358	0.472996	0.553601		297	0.000783446	0.0231793	0.97306	0.992337	0.551543		628	0.0057	0.0066	0.389045	0.484869
12775-6	High mobility group protein B3	HMGB3	O15347	HMGB3	328	-0.0129465	0.0145378	0.373849	0.473197	0.557623		297	-0.0107551	0.0307593	0.726852	0.914626	0.635528		625	-0.0125	0.0131	0.338844	0.43387
9259-35	Tumor necrosis factor receptor superfamily member 21	DR6	O75509	TNFRSF21	318	0.0280521	0.0315492	0.374615	0.474028	0.565762		297	0.00276699	0.0291635	0.924476	0.977284	0.574028		615	0.0144	0.0214	0.501187	0.590092
8303-102	UPF0160 protein MYG1, mitochondrial	MYG1	Q9HB07	MYG1	332	0.0211853	0.023913	0.376316	0.476036	0.481		297	0.0756134	0.0402383	0.0612247	0.277187	0.537538		629	0.0354	0.0206	0.0851138	0.140852
15329-167	Ragulator complex protein LAMTOR2	MAPIP	Q9Y2Q5	LAMTOR2	332	-0.0072692	0.00820697	0.376424	0.476036	0.553018		297	0.00210307	0.0167878	0.900393	0.97157	0.518531		629	-0.0055	0.0074	0.457088	0.547615
9545-156	Granzyme K	Granzyme K	P49863	GZMK	322	-0.0363879	0.0411367	0.377077	0.476722	0.557971		297	-0.0059817	0.0404385	0.882508	0.96728	0.553258		619	-0.0209	0.0288	0.467735	0.558193
5451-1	CD166 antigen	ALCAM	Q13740	ALCAM	325	0.0138694	0.015684	0.37721	0.476749	0.55707		297	-0.0048515	0.0189091	0.797692	0.940997	0.546589		622	0.0062	0.0121	0.60256	0.681285
7765-15	Integral membrane protein 2A	ITM2A	O43736	ITM2A	332	0.00910163	0.010343	0.379528	0.479539	0.536319		297	0.0212049	0.0230333	0.358013	0.691119	0.580459		629	0.0111	0.0094	0.239883	0.329734
6448-36	Semaphorin-3C	Sema E	Q99985	SEMA3C	327	0.00960727	0.0109249	0.379855	0.479811	0.567438		297	0.0198801	0.0199286	0.319318	0.653983	0.532774		624	0.012	0.0096	0.20893	0.295109
19635-69	Fibroleukin	FGL2	Q14314	FGL2	332	0.00946629	0.0107996	0.38139	0.481608	0.51189		297	0.00979808	0.0172498	0.570465	0.839323	0.56674		629	0.0096	0.0092	0.295121	0.389122
11544-39	PHD finger protein 3	PHF3	Q92576	PHF3	332	-0.0178206	0.0203649	0.382194	0.482482	0.552222		297	-0.023846	0.0217806	0.274497	0.601603	0.536109		629	-0.0206	0.0149	0.165959	0.243448
16828-8	Collagen alpha-1(VI) chain	Collagen a1(VI)	P12109	COL6A1	304	0.033651	0.038461	0.382324	0.482505	0.554235		297	0.0259055	0.0510799	0.612429	0.860973	0.524009		601	0.0308	0.0307	0.316228	0.411153
13580-2	UDP-N-acetylhexosamine pyrophosphorylase	Sperm-associated antigen 2	Q16222	UAP1	317	0.00857354	0.0098062	0.382641	0.482763	0.487052		297	0.0018873	0.0220886	0.931968	0.98006	0.562548		614	0.0075	0.009	0.40738	0.501185
4912-17	Aspartate aminotransferase, cytoplasmic	GOT1	P17174	GOT1	331	0.00756317	0.00865587	0.382903	0.482844	0.511602		297	-0.0288496	0.0133336	0.0313033	0.186768	0.722561		628	-0.0032	0.0073	0.660693	0.733327
18930-28	Slit homolog 2 protein	SLIT2	O94813	SLIT2	312	0.0220408	0.0252244	0.38293	0.482844	0.603306		297	0.0205342	0.0359269	0.568064	0.838163	0.653678		609	0.0215	0.0206	0.295121	0.389122
19120-33	D-amino-acid oxidase	OXDA	P14920	DAO	308	0.0142197	0.0162899	0.383417	0.483316	0.548083		297	0.0695594	0.0322217	0.0316848	0.18779	0.543255		605	0.0255	0.0145	0.0794328	0.133453
8687-26	Transmembrane protein 106B	TMEM106B	Q9NUM4	TMEM106B	329	0.00671629	0.00770652	0.384135	0.48408	0.580897		297	0.0061917	0.0158101	0.695618	0.901975	0.589701		626	0.0066	0.0069	0.338844	0.43387
12556-7	Ubiquitin-conjugating enzyme E2 C	UBE2C	O00762	UBE2C	325	-0.0104725	0.0120298	0.384666	0.484606	0.497001		297	-0.0431285	0.0414713	0.299222	0.630253	0.588034		622	-0.013	0.0116	0.263027	0.355078
2797-56	Apolipoprotein B	Apo B	P04114	APOB	329	-0.0188328	0.0216468	0.384956	0.48483	0.557495		297	-0.023654	0.0285012	0.407258	0.728925	0.561928		626	-0.0206	0.0172	0.234423	0.323158
17752-24	Arginase-2, mitochondrial	Arginase	P78540	ARG2	329	-0.0156379	0.018014	0.385995	0.485997	0.545083		297	0.0389776	0.0333987	0.244149	0.571717	0.567073		626	-0.0033	0.0159	0.831764	0.87254
11486-26	Zinc finger protein 174	ZN174	Q15697	ZNF174	318	0.0104132	0.0120011	0.386244	0.486167	0.558962		297	-0.00960115	0.049305	0.84574	0.952722	0.621237		615	0.0093	0.0117	0.42658	0.520635
17209-27	Sulfotransferase family cytosolic 2B member 1	ST2B1	O00204	SULT2B1	298	-0.0191377	0.0220635	0.386452	0.486287	0.491952		297	0.0720578	0.0345696	0.0379935	0.210309	0.630716		595	0.0073	0.0186	0.691831	0.759073
9226-6	Transmembrane and ubiquitin-like domain-containing protein 2	TMUB2	Q71RG4	TMUB2	330	-0.00773856	0.0089354	0.38711	0.486973	0.531835		297	-0.0441198	0.021978	0.0456264	0.235865	0.624095		627	-0.0129	0.0083	0.120226	0.186946
12573-80	Tripartite motif-containing protein 3	TRIM3	O75382	TRIM3	332	-0.0247102	0.028568	0.387706	0.48758	0.562223		297	0.0441538	0.0210357	0.0366792	0.206219	0.634003		629	0.0199	0.0169	0.239883	0.329734
9068-17	Janus kinase and microtubule-interacting protein 3	JKIP3	Q5VZ66	JAKMIP3	328	-0.00677916	0.00785923	0.389024	0.489095	0.535532		297	-0.0217511	0.0155058	0.16175	0.470057	0.584318		625	-0.0098	0.007	0.162181	0.239376
6904-14	Leucine-rich repeat transmembrane neuronal protein 2	LRRT2	O43300	LRRTM2	324	0.0183536	0.0212886	0.389275	0.489268	0.551985		297	-0.0414382	0.0256921	0.107855	0.380105	0.563119		621	-0.006	0.0164	0.707946	0.772811
5763-67	Beta-defensin 104	HBD-4	Q8WTQ1	DEFB104A	329	0.0102751	0.0119378	0.390041	0.490086	0.554186		297	0.0142265	0.0203935	0.485984	0.784113	0.535966		626	0.0113	0.0103	0.275423	0.368688
3471-49	Serine/threonine-protein kinase 16	STK16	O75716	STK16	331	0.0089493	0.0104058	0.390414	0.490412	0.499161		297	0.073313	0.0230778	0.00164932	0.0385529	0.701505		628	0.0198	0.0095	0.0363078	0.0687626
12856-14	Transmembrane protein 237	TM237	Q96Q45	TMEM237	330	-0.00678723	0.00789912	0.390854	0.490822	0.494352		297	0.0214055	0.0189282	0.259037	0.588856	0.51815		627	-0.0026	0.0073	0.724436	0.785628
9021-1	Hepatitis A virus cellular receptor 1	TIM-1	Q96D42	HAVCR1	302	0.0282615	0.032934	0.391529	0.491526	0.635		297	0.00792104	0.0449062	0.86011	0.959868	0.688929		599	0.0211	0.0266	0.42658	0.520635
12747-89	RNA-binding protein 3	RBM3	P98179	RBM3	332	-0.0195315	0.0227807	0.391881	0.491824	0.549596		297	-0.00433308	0.0365018	0.905588	0.973734	0.635671		629	-0.0153	0.0193	0.42658	0.520635
2682-68	60 kDa heat shock protein, mitochondrial	HSP 60	P10809	HSPD1	332	-0.023427	0.0273655	0.392594	0.492574	0.623237		297	0.0693016	0.0769863	0.368768	0.697749	0.528582		629	-0.013	0.0258	0.616595	0.69369
9947-22	DNA topoisomerase 2-binding protein 1	TOPB1	Q92547	TOPBP1	328	0.0078844	0.00923174	0.39372	0.49384	0.58607		297	-0.00457086	0.019267	0.812639	0.945097	0.544636		625	0.0056	0.0083	0.501187	0.590092
9484-75	Desmoglein-2	Desmoglein-2	Q14126	DSG2	326	0.016103	0.0188627	0.393921	0.49384	0.567275		297	0.0158418	0.0227967	0.487663	0.786146	0.580316		623	0.016	0.0145	0.269153	0.361195
10085-25	Steroidogenic acute regulatory protein, mitochondrial	STAR	P49675	STAR	329	0.00889513	0.0104202	0.393947	0.49384	0.504833		297	-0.0175597	0.0181588	0.334345	0.668534	0.547542		626	0.0023	0.009	0.794328	0.843974
7100-31	T-cell surface antigen CD2	CD2	P06729	CD2	322	-0.0424533	0.0499515	0.396039	0.496201	0.537407		297	0.0250481	0.0822232	0.760861	0.926257	0.530297		619	-0.0243	0.0427	0.57544	0.658411
12563-2	Tumor necrosis factor alpha-induced protein 8	TFIP8	O95379	TNFAIP8	332	-0.021489	0.0252866	0.396061	0.496201	0.604296		297	0.0181773	0.0277185	0.512481	0.804018	0.542969		629	-0.0035	0.0187	0.851138	0.885307
13439-6	IQ domain-containing protein F3	IQCF3	P0C7M6	IQCF3	329	0.0079969	0.00943158	0.397139	0.497407	0.535792		297	-0.00854632	0.0123544	0.489638	0.787264	0.564977		626	0.0019	0.0075	0.794328	0.843974
3580-25	Alpha-1-antitrypsin	a1-Antitrypsin	P01009	SERPINA1	332	0.0162694	0.0191966	0.397338	0.497511	0.59332		297	0.0247155	0.021622	0.253948	0.583291	0.457222		629	0.02	0.0144	0.162181	0.239376
13429-3	WAP four-disulfide core domain protein 10A	WF10A	Q9H1F0	WFDC10A	313	-0.00786701	0.00928655	0.397588	0.497676	0.518184		297	-0.000792672	0.0200754	0.968531	0.990407	0.521294		610	-0.0066	0.0084	0.436516	0.530055
6223-5	Guanylate cyclase activator 2B	GUC2B	Q16661	GUCA2B	301	-0.0201434	0.0237824	0.397701	0.497676	0.526531		297	0.0173815	0.0454725	0.70256	0.903082	0.606707		598	-0.0121	0.0211	0.562341	0.646865
15465-79	Protein canopy homolog 4	CNPY4	Q8N129	CNPY4	332	-0.0226655	0.0267803	0.397988	0.49789	0.594796		297	0.00769105	0.0300465	0.798154	0.941025	0.558975		629	-0.0092	0.02	0.645654	0.720166
10938-13	Lymphocyte function-associated antigen 3	sLFA-3	P19256	CD58	331	0.0114078	0.0134875	0.398292	0.498126	0.548093		297	0.0476979	0.0211924	0.0251504	0.166675	0.621713		628	0.0219	0.0114	0.0549541	0.0977492
8404-102	BolA-like protein 2	BolA-like protein 2	Q9H3K6	BOLA2	325	0.00757225	0.00896527	0.398966	0.498752	0.558215		297	-0.00395653	0.0233987	0.865842	0.962537	0.559308		622	0.0061	0.0084	0.467735	0.558193
5626-20	Chymotrypsin-C	CTRC	Q99895	CTRC	328	-0.00707181	0.00837392	0.399025	0.498752	0.560797		297	-0.0566888	0.0246827	0.0223461	0.153732	0.656393		625	-0.0122	0.0079	0.123027	0.190201
9901-28	Egl nine homolog 1	EGLN1	Q9GZT9	EGLN1	331	0.0176566	0.0209803	0.40065	0.500638	0.544421		297	0.00878098	0.0222594	0.693513	0.901745	0.576744		628	0.0135	0.0153	0.380189	0.476039
14587-16	Growth/differentiation factor 11	GDF-11	O95390	GDF11	309	-0.00878892	0.0104458	0.400806	0.500688	0.498077		297	-0.0603786	0.0378156	0.111427	0.385869	0.586795		606	-0.0124	0.0101	0.218776	0.305208
19148-58	Mitochondrial import inner membrane translocase subunit Tim8 A	TIM8A	O60220	TIMM8A	332	0.0222726	0.0264884	0.401061	0.500861	0.515666		297	0.0723329	0.0311785	0.0210348	0.149045	0.642245		629	0.0433	0.0202	0.0323594	0.0628058
14670-1	Ski-like protein	SKIL	P12757	SKIL	332	-0.0197543	0.0235116	0.401423	0.501167	0.569599		297	-0.00902479	0.027764	0.745374	0.919946	0.482898		629	-0.0153	0.0179	0.398107	0.492878
16859-100	Endophilin-B1	SHLB1	Q9Y371	SH3GLB1	329	-0.00711761	0.00848513	0.402193	0.501983	0.529698		297	0.00250941	0.0214039	0.90675	0.973929	0.512814		626	-0.0058	0.0079	0.457088	0.547615
5463-22	Growth arrest-specific protein 1	GAS1	P54826	GAS1	325	0.0279524	0.0333376	0.402408	0.502105	0.610503		297	0.0523782	0.0318938	0.101614	0.37035	0.719989		622	0.0407	0.023	0.0776247	0.130927
19496-1	N-acetylneuraminate lyase	NPL	Q9BXD5	NPL	331	0.0117353	0.0140226	0.403281	0.503048	0.593284		297	0.0530885	0.0285609	0.0640672	0.284369	0.710842		628	0.0198	0.0126	0.11749	0.183888
5620-13	Peptidyl-glycine alpha-amidating monooxygenase	AMD	P19021	PAM	324	-0.0134905	0.016127	0.403503	0.50318	0.501714		297	0.0126027	0.0176508	0.475798	0.776128	0.550686		621	-0.0016	0.0119	0.891251	0.915736
3326-58	Cell adhesion molecule 1	Nectin-like protein 2	Q9BY67	CADM1	317	0.0151813	0.0181543	0.403672	0.503245	0.556748		297	0.0123943	0.0303003	0.682804	0.898911	0.495046		614	0.0144	0.0156	0.354813	0.449765
19561-216	Plexin-D1	PLXD1	Q9Y4D7	PLXND1	325	-0.0159769	0.0191136	0.403851	0.503321	0.512481		297	0.016772	0.0215135	0.436257	0.75204	0.519912		622	-0.0015	0.0143	0.912011	0.929957
7905-30	Haptoglobin isoform 2	HPT	P00738	HP	301	0.0126628	0.0151902	0.405184	0.504836	0.566472		297	0.0105059	0.109728	0.923788	0.977284	0.612043		598	0.0126	0.015	0.398107	0.492878
12878-60	Oxysterol-binding protein-related protein 11	OSB11	Q9BXB4	OSBPL11	324	-0.0174842	0.0209907	0.405506	0.505092	0.54771		297	0.0499323	0.044495	0.262702	0.593102	0.612614		621	-0.0052	0.019	0.776247	0.829475
4276-10	Phosphatidylethanolamine-binding protein 1	prostatic binding protein	P30086	PEBP1	332	-0.0205911	0.0247318	0.405703	0.50519	0.601463		297	0.0338079	0.0545789	0.536116	0.814473	0.587843		629	-0.0113	0.0225	0.616595	0.69369
7266-4	Serpin A9	SPA9	Q86WD7	SERPINA9	318	-0.0112454	0.0135161	0.406055	0.505483	0.509536		297	-0.0582267	0.0177847	0.00118845	0.0309789	0.691883		615	-0.0284	0.0108	0.00812831	0.0193042
13960-15	Arf-GAP with GTPase, ANK repeat and PH domain-containing protein 3	AGAP3	Q96P47	AGAP3	328	-0.0070693	0.00850423	0.406448	0.505825	0.526285		297	0.0557714	0.0296023	0.0605588	0.275172	0.570217		625	-0.0023	0.0082	0.776247	0.829475
18332-17	Complexin-1	CPLX1	O14810	CPLX1	306	0.0165995	0.019985	0.406872	0.506207	0.575658		297	-0.013203	0.0284407	0.64283	0.879866	0.629287		603	0.0067	0.0164	0.676083	0.747515
6992-67	Hemoglobin subunit delta	HBD	P02042	HBD	332	0.00767864	0.00927583	0.408392	0.507951	0.522364		297	0.0190976	0.0169741	0.261474	0.592639	0.648009		629	0.0103	0.0081	0.204174	0.29001
18909-11	Exosome complex component RRP43	EXOS8	Q96B26	EXOSC8	332	-0.0153362	0.0185311	0.408517	0.50796	0.514427		297	0.0368005	0.0324514	0.25772	0.586706	0.519436		629	-0.0025	0.0161	0.870964	0.900917
9050-170	Arginine/serine-rich protein 1	CA063	Q9BUV0	RSRP1	329	-0.00436125	0.0052748	0.408966	0.508371	0.531507		297	0.0251307	0.0164607	0.12792	0.417813	0.55202		626	-0.0016	0.005	0.74131	0.799693
16858-384	Reticulocalbin-3	RCN3	Q96D15	RCN3	326	0.00764738	0.00926876	0.409956	0.509454	0.581592		297	-0.0410111	0.0227355	0.0722912	0.304828	0.590796		623	0.0007	0.0086	0.933254	0.947575
14619-8	Zinc finger protein 526	ZN526	Q8TF50	ZNF526	329	0.0162933	0.019767	0.410405	0.509865	0.535565		297	-0.00213781	0.0197076	0.913692	0.975682	0.534537		626	0.0071	0.014	0.616595	0.69369
19503-2	Sorting nexin-3	SNX3	O60493	SNX3	332	0.0185964	0.0225967	0.411136	0.510625	0.508615		297	0.0169795	0.0285017	0.551814	0.825514	0.592702		629	0.018	0.0177	0.30903	0.403257
18156-7	Ubiquitin-like-conjugating enzyme ATG3	ATG3	Q9NT62	ATG3	331	-0.00740185	0.00899831	0.411358	0.510754	0.527985		297	0.00607857	0.0250458	0.80841	0.944082	0.578458		628	-0.0059	0.0085	0.489779	0.579197
14636-25	Ribonuclease UK114	Ribonuclease UK114	P52758	RIDA	324	0.0304901	0.0371046	0.411853	0.511221	0.54784		297	0.0285942	0.0535547	0.593801	0.850745	0.547637		621	0.0299	0.0305	0.323594	0.419084
19108-50	Methyl-CpG-binding protein 2	MECP2	P51608	MECP2	324	-0.00651881	0.00796201	0.413558	0.513189	0.521465		297	0.00922056	0.0171067	0.590297	0.849771	0.478468		621	-0.0037	0.0072	0.60256	0.681285
12329-21	Ribosomal protein S6 kinase alpha-1	KS6A1	Q15418	RPS6KA1	331	-0.0111399	0.0136277	0.414282	0.513939	0.52908		297	-0.0142173	0.0216851	0.512582	0.804018	0.536776		628	-0.012	0.0115	0.295121	0.389122
17795-176	U6 snRNA-associated Sm-like protein LSm1	LSM1	O15116	LSM1	332	-0.0142023	0.0174356	0.415931	0.515836	0.591609		297	0.0291945	0.025636	0.25572	0.585028	0.578458		629	-0.0005	0.0144	0.977237	0.979743
12033-3	Mitotic checkpoint serine/threonine-protein kinase BUB1	BUB1	O43683	BUB1	328	-0.0112563	0.0138331	0.416414	0.51619	0.509916		297	-0.0328458	0.0228279	0.151269	0.455927	0.54435		625	-0.0171	0.0118	0.147911	0.221815
7813-6	Alkaline phosphatase, placental type	Alkaline phosphatase, placental	P05187	ALPP	325	0.00967041	0.0118851	0.416457	0.51619	0.558961		297	-0.0394212	0.0180543	0.029799	0.182312	0.566835		622	-0.0052	0.0099	0.60256	0.681285
17854-33	N-alpha-acetyltransferase 10	NAA10	P41227	NAA10	332	-0.0173078	0.0212808	0.416646	0.516276	0.587302		297	0.0280879	0.0421792	0.505991	0.799137	0.58165		629	-0.0081	0.019	0.676083	0.747515
12357-41	Synaptosomal-associated protein 29	SNP29	O95721	SNAP29	332	-0.011264	0.0138536	0.416779	0.516292	0.551927		297	0.0157505	0.0195246	0.420498	0.738983	0.543731		629	-0.0022	0.0113	0.851138	0.885307
3035-80	Interleukin-19	IL-19	Q9UHD0	IL19	325	-0.0157213	0.0193578	0.417323	0.516817	0.540167		297	-0.0248682	0.0245424	0.311772	0.644456	0.634194		622	-0.0192	0.0152	0.204174	0.29001
5764-4	Polypeptide N-acetylgalactosaminyltransferase 2	GALT2	Q10471	GALNT2	330	-0.00696928	0.00860091	0.418374	0.51797	0.517092		297	-0.0520123	0.0134991	0.000143566	0.0131378	0.738615		627	-0.02	0.0073	0.00588844	0.0146904
10557-6	Testis-expressed sequence 29 protein	TEX29	Q8N6K0	TEX29	331	0.00916227	0.0113121	0.418568	0.518061	0.515962		297	-0.0417631	0.0205021	0.0425538	0.227359	0.568693		628	-0.0027	0.0099	0.776247	0.829475
5742-14	Lysophosphatidic acid phosphatase type 6	PPA6	Q9NPH0	ACP6	325	0.0184374	0.0228272	0.419878	0.519533	0.559985		297	-0.0619512	0.0390424	0.113651	0.390738	0.575171		622	-0.002	0.0197	0.912011	0.929957
9061-3	Rho guanine nucleotide exchange factor 10	ARHGA	O15013	ARHGEF10	332	-0.0117732	0.0146123	0.421009	0.520783	0.570927		297	-0.0285428	0.017491	0.103791	0.373105	0.663491		629	-0.0187	0.0112	0.0954993	0.154997
8093-13	Uncharacterized family 31 glucosidase KIAA1161	K1161	Q6NSJ0	MYORG	312	-0.0074653	0.00928076	0.42181	0.521623	0.488393		297	-0.0393299	0.0234318	0.0943261	0.356471	0.70503		609	-0.0118	0.0086	0.17378	0.252424
15333-11	Stromal cell-derived factor 2	SDF2	Q99470	SDF2	324	-0.0100456	0.0125018	0.422276	0.522049	0.544852		297	0.0126917	0.0255102	0.619202	0.864312	0.557689		621	-0.0056	0.0112	0.616595	0.69369
10438-19	Granulocyte-macrophage colony-stimulating factor receptor subunit alpha	CSF2R	P15509	CSF2RA	311	0.00774588	0.00964429	0.42252	0.522136	0.470916		297	-0.0144461	0.0208571	0.4891	0.786988	0.576029		608	0.0038	0.0088	0.660693	0.733327
9083-35	Tyrosine-protein phosphatase non-receptor type substrate 1	SHPS1	P78324	SIRPA	331	0.00858895	0.0106976	0.422638	0.522136	0.545191		297	0.0356896	0.0622331	0.56676	0.837266	0.581841		628	0.0094	0.0105	0.371535	0.467517
9343-16	Interleukin-2 receptor subunit beta	IL-2 sRb	P14784	IL2RB	307	0.0146015	0.0181873	0.42271	0.522136	0.551117		297	-0.0151395	0.0280408	0.589672	0.849771	0.511242		604	0.0058	0.0153	0.707946	0.772811
6433-57	Pseudokinase FAM20A	FA20A	Q96MK3	FAM20A	332	0.0197836	0.0246604	0.423008	0.522166	0.599634		297	-0.0285134	0.0223112	0.202273	0.521882	0.549733		629	-0.0068	0.0165	0.676083	0.747515
12731-12	Pleckstrin homology domain-containing family A member 7	PKHA7	Q6IQ23	PLEKHA7	332	0.0190713	0.0237744	0.423043	0.522166	0.536614		297	0.0221663	0.0172606	0.200089	0.520618	0.515101		629	0.0211	0.014	0.131826	0.201701
17515-6	Heat shock 70 kDa protein 13	STCH	P48723	HSPA13	328	0.0187808	0.0234147	0.423099	0.522166	0.568579		297	0.0280838	0.0275197	0.30834	0.641902	0.524486		625	0.0227	0.0178	0.204174	0.29001
13421-17	Protein kish-B	KISHB	Q9NRX6	TMEM167B	331	-0.00493454	0.00615579	0.423374	0.522355	0.551913		297	-0.0245423	0.0207051	0.236855	0.564784	0.636147		628	-0.0065	0.0059	0.269153	0.361195
5483-1	Repulsive guidance molecule A	RGMA	Q96B86	RGMA	324	0.00983475	0.0122742	0.423592	0.522474	0.532506		297	0.00397841	0.0194788	0.838306	0.952088	0.498095		621	0.0082	0.0104	0.42658	0.520635
6398-12	Lon protease homolog, mitochondrial	LONM	P36776	LONP1	332	0.0173627	0.0216847	0.423904	0.52271	0.505399		297	0.0752876	0.0329036	0.022847	0.155483	0.653201		629	0.0349	0.0181	0.0537032	0.0956824
9256-78	Neuronal pentraxin-1	NPTX1	Q15818	NPTX1	317	-0.0123705	0.0154662	0.424421	0.523197	0.501797		297	-0.000656383	0.0284636	0.981618	0.995975	0.502668		614	-0.0097	0.0136	0.47863	0.568671
9759-13	Indoleamine 2,3-dioxygenase 1	INDO	P14902	IDO1	326	0.0159799	0.0200024	0.42495	0.523699	0.555073		297	-0.00327244	0.0358708	0.927374	0.978566	0.638958		623	0.0114	0.0175	0.512861	0.600713
6107-3	Chymotrypsin-like elastase family member 1	ELA1	Q9UNI1	CELA1	329	0.0259457	0.0324957	0.425214	0.523875	0.591598		297	0.00766508	0.0343822	0.823741	0.949332	0.611947		626	0.0173	0.0236	0.467735	0.558193
11120-49	N-acetyltransferase 14	NAT14	Q8WUY8	NAT14	331	-0.00796795	0.0100043	0.426361	0.525137	0.539513		297	-0.0187167	0.017317	0.280669	0.609239	0.581936		628	-0.0107	0.0087	0.218776	0.305208
3810-50	Tyrosine-protein kinase Fgr	FGR	P09769	FGR	332	-0.0218958	0.0275102	0.426668	0.525365	0.560158		297	0.00590908	0.0305029	0.846529	0.952722	0.544827		629	-0.0094	0.0204	0.645654	0.720166
4913-78	C-C motif chemokine 16	HCC-4	O15467	CCL16	328	-0.0363292	0.045688	0.427116	0.525766	0.513293		297	-0.148067	0.0637319	0.0208535	0.148005	0.486662		625	-0.0743	0.0371	0.0457088	0.0837281
10562-42	Neuropilin and tolloid-like protein 2	NETO2	Q8NC67	NETO2	326	0.0135434	0.0170426	0.427397	0.525961	0.543347		297	-0.0109576	0.0298986	0.714263	0.908814	0.551353		623	0.0075	0.0148	0.616595	0.69369
17344-23	Stomatin-like protein 1	STML1	Q9UBI4	STOML1	321	-0.0085984	0.0108273	0.42772	0.526209	0.490523		297	-0.0129857	0.0189543	0.493823	0.788979	0.657489		618	-0.0097	0.0094	0.301995	0.396121
9264-11	Cathepsin O	CATO	P43234	CTSO	325	0.0219313	0.027644	0.428175	0.526519	0.572107		297	0.0370302	0.0361123	0.306018	0.639234	0.516244		622	0.0275	0.022	0.20893	0.295109
13654-1	Rho-associated protein kinase 2	ROCK2	O75116	ROCK2	332	-0.0263227	0.0331834	0.428218	0.526519	0.596979		297	0.00578543	0.0761046	0.939456	0.981681	0.495522		629	-0.0212	0.0304	0.489779	0.579197
4956-2	Epiregulin	EPI	O14944	EREG	329	0.0104702	0.0132035	0.428377	0.526564	0.528255		297	0.0211446	0.0354255	0.551054	0.825238	0.576267		626	0.0118	0.0124	0.338844	0.43387
9754-33	Ribosyldihydronicotinamide dehydrogenase [quinone]	Quinone reductase 2	P16083	NQO2	327	0.0189952	0.0240317	0.429874	0.528133	0.544034		297	-0.00345141	0.0365189	0.924769	0.977284	0.522247		624	0.0122	0.0201	0.537032	0.623757
17794-6	Phosphomannomutase 2	Phosphomannomutase 2	O15305	PMM2	332	-0.0272924	0.0345315	0.429899	0.528133	0.624122		297	-0.00769845	0.0620313	0.901317	0.97157	0.536681		629	-0.0227	0.0302	0.457088	0.547615
9578-263	MANSC domain-containing protein 4	MANS4	A6NHS7	MANSC4	313	-0.0081681	0.0103542	0.43081	0.528898	0.526673		297	-0.0288964	0.0231481	0.212916	0.537728	0.493617		610	-0.0116	0.0095	0.218776	0.305208
12508-9	Charged multivesicular body protein 3	CHMP3	Q9Y3E7	CHMP3	332	-0.0153685	0.0194836	0.430817	0.528898	0.564466		297	0.0248819	0.033241	0.454745	0.764506	0.656774		629	-0.0051	0.0168	0.758578	0.814439
2938-55	Apolipoprotein E (isoform E4)	Apo E4	P02649	APOE	320	0.0104267	0.0132201	0.43089	0.528898	0.527826		297	0.0501791	0.0290907	0.0856039	0.337286	0.549543		617	0.0172	0.012	0.151356	0.226193
10064-12	Putative hydrolase RBBP9	RBBP9	O75884	RBBP9	332	-0.00491258	0.00623916	0.431641	0.529669	0.536614		297	-0.0235342	0.00999967	0.0192631	0.142111	0.600657		629	-0.0101	0.0053	0.0562341	0.0996962
6213-10	Choriogonadotropin subunit beta variant 2	CGB2	Q6NT52	CGB2	332	-0.0296982	0.0377849	0.432458	0.530519	0.507464		297	-0.0313986	0.0486667	0.519322	0.806883	0.522008		629	-0.0303	0.0298	0.30903	0.403257
18841-1	Serpin B13	SPB13	Q9UIV8	SERPINB13	323	-0.024482	0.0311844	0.433006	0.531041	0.514316		297	0.000755746	0.0395063	0.984751	0.997438	0.483518		620	-0.0148	0.0245	0.549541	0.634517
5843-60	Histone-lysine N-methyltransferase EHMT2	NG36	Q96KQ7	EHMT2	319	-0.0112207	0.0143406	0.434555	0.532789	0.521622		297	-0.0355225	0.0213886	0.0978268	0.363247	0.507527		616	-0.0188	0.0119	0.114815	0.180622
5671-1	Chymotrypsinogen B	Chymotrypsin	P17538	CTRB1	297	0.017129	0.0219775	0.436396	0.534893	0.555519		297	0.0273941	0.0453795	0.546535	0.821361	0.484137		594	0.0191	0.0198	0.331131	0.426023
3396-54	Renin	Renin	P00797	REN	329	0.0352813	0.0453548	0.437209	0.535737	0.602638		297	0.113841	0.0511614	0.0268381	0.172264	0.656345		626	0.0699	0.0339	0.0398107	0.0744784
11391-69	Mevalonate kinase	MVK	Q03426	MVK	330	-0.00981493	0.0126491	0.438362	0.536996	0.57339		297	0.0164142	0.0296483	0.580258	0.843994	0.489139		627	-0.0058	0.0116	0.616595	0.69369
5583-62	Tyrosine-protein kinase RYK	RYK	P34925	RYK	331	-0.00677715	0.00874027	0.43868	0.537233	0.516791		297	0.0126133	0.0241104	0.601268	0.854894	0.559261		628	-0.0045	0.0082	0.57544	0.658411
5629-58	NKG2-A/NKG2-B type II integral membrane protein	NKG2A	P26715	KLRC1	326	0.00643231	0.00829835	0.438843	0.53728	0.567113		297	0.00435369	0.0202426	0.829859	0.949755	0.515863		623	0.0061	0.0077	0.42658	0.520635
19492-5	Kidney-associated antigen 1	KAAG1	Q9UBP8	KAAG1	330	0.00957125	0.0123532	0.439031	0.537357	0.56265		297	-0.0269144	0.019577	0.170251	0.482404	0.632336		627	-0.0008	0.0104	0.933254	0.947575
5080-131	Transmembrane glycoprotein NMB	GPNMB	Q14956	GPNMB	324	-0.0189561	0.0244871	0.43944	0.537704	0.52197		297	0.00515633	0.0296606	0.862109	0.960862	0.559737		621	-0.0092	0.0189	0.630957	0.707442
6378-2	Protein CEI	CEI	Q86SI9	C5orf38	326	-0.0160447	0.0207667	0.440328	0.538638	0.57252		297	0.0224921	0.0258917	0.385727	0.711946	0.468941		623	-0.001	0.0162	0.954993	0.962377
19132-1	39S ribosomal protein L2, mitochondrial	RM02	Q5T653	MRPL2	332	-0.00974802	0.0126372	0.441053	0.539372	0.510857		297	-0.0120959	0.0139071	0.385145	0.711946	0.590558		629	-0.0108	0.0094	0.245471	0.336447
9340-17	Peptidyl-prolyl cis-trans isomerase FKBP14	FKB14	Q9NWM8	FKBP14	332	-0.0209222	0.027137	0.441284	0.539501	0.565882		297	-0.0597826	0.0302427	0.0490125	0.246265	0.595751		629	-0.0383	0.0202	0.0588844	0.103583
2846-24	Ubiquitin+1, truncated mutation for UbB	Ubiquitin+1	P62979	RPS27A	332	0.0185497	0.0240761	0.441594	0.539609	0.496784		297	0.0210764	0.0571685	0.712641	0.908115	0.584985		629	0.0189	0.0222	0.398107	0.492878
8006-12	DnaJ homolog subfamily B member 12	DJB12	Q9NXW2	DNAJB12	326	0.0228047	0.0296053	0.441703	0.539609	0.616703		297	0.0419539	0.0324253	0.196738	0.515837	0.653487		623	0.0315	0.0219	0.147911	0.221815
18918-86	cAMP-specific 3',5'-cyclic phosphodiesterase 4A	PDE4A	P27815	PDE4A	329	-0.00604821	0.00785464	0.441861	0.539609	0.531836		297	-0.0246801	0.0164762	0.135237	0.428003	0.672161		626	-0.0095	0.0071	0.18197	0.262108
9885-41	Ras-related protein Rap-2a	RAP2A	P10114	RAP2A	279	0.0120392	0.0156318	0.441874	0.539609	0.48492		297	0.0547269	0.0570249	0.338003	0.671858	0.517816		576	0.015	0.0151	0.316228	0.411153
8484-24	Leptin	Leptin	P41159	LEP	332	-0.0463303	0.060322	0.443022	0.540857	0.517673		297	-0.0206735	0.0732458	0.777954	0.930731	0.529059		629	-0.036	0.0466	0.436516	0.530055
2925-9	Plasminogen activator inhibitor 1	PAI-1	P05121	SERPINE1	332	-0.0191832	0.0250266	0.443935	0.541818	0.542987		297	0.000250177	0.0472669	0.995781	0.999417	0.511147		629	-0.0149	0.0221	0.501187	0.590092
5735-54	C1GALT1-specific chaperone 1	C1GLC	Q96EU7	C1GALT1C1	332	0.00795632	0.0104164	0.44553	0.54361	0.537293		297	-0.0251972	0.0189347	0.184315	0.499964	0.747618		629	0.0003	0.0091	0.977237	0.979743
6918-183	Cholecystokinin	CCKN	P06307	CCK	311	-0.0106931	0.0140057	0.445775	0.543755	0.511313		297	-0.0258942	0.0230817	0.262851	0.593102	0.505431		608	-0.0148	0.012	0.218776	0.305208
13384-110	Fumarate hydratase, mitochondrial	FUMH	P07954	FH	329	-0.0210053	0.0275772	0.446807	0.544859	0.552042		297	0.0340284	0.0447232	0.447353	0.758401	0.51372		626	-0.0058	0.0235	0.794328	0.843974
9352-86	Regenerating islet-derived protein 3-gamma	REG3G	Q6UW15	REG3G	326	-0.00686532	0.00907825	0.450071	0.548684	0.511135		297	-0.0542873	0.0496262	0.274893	0.601603	0.530774		623	-0.0084	0.0089	0.346737	0.441609
17366-6	DCN1-like protein 1	DCNL1	Q96GG9	DCUN1D1	329	-0.0113486	0.015022	0.450526	0.549083	0.495379		297	0.0165443	0.0199446	0.407494	0.728925	0.503144		626	-0.0013	0.012	0.912011	0.929957
5459-33	Cystatin-SN	CYTN	P01037	CST1	303	0.0218354	0.0289284	0.450972	0.54947	0.581548		297	0.134363	0.0461344	0.00386418	0.0593924	0.654345		600	0.0536	0.0245	0.0288403	0.0570047
4240-31	Pyruvate kinase PKM	M2-PK	P14618	PKM	332	-0.017982	0.0238796	0.451984	0.550548	0.657816		297	0.0470941	0.0739778	0.524887	0.808599	0.515911		629	-0.0118	0.0227	0.60256	0.681285
6472-40	Melanocyte protein PMEL	GP100	P40967	PMEL	326	-0.0214716	0.0286097	0.453513	0.552253	0.557306		297	-0.0274222	0.0371429	0.460934	0.767213	0.580602		623	-0.0237	0.0227	0.295121	0.389122
17758-79	L-xylulose reductase	DCXR	Q7Z4W1	DCXR	324	0.0228296	0.0304867	0.454518	0.55332	0.571059		297	0.034277	0.0537933	0.524496	0.808574	0.524104		621	0.0256	0.0265	0.331131	0.426023
9832-33	Homogentisate 1,2-dioxygenase	HGD	Q93099	HGD	330	-0.0243948	0.0326774	0.455894	0.554839	0.594909		297	0.0302718	0.0554483	0.585521	0.848778	0.592702		627	-0.0103	0.0282	0.707946	0.772811
11283-13	DDB1- and CUL4-associated factor 5	DCAF5	Q96JK2	DCAF5	330	-0.0058159	0.00779602	0.456211	0.554904	0.504697		297	0.00199952	0.019009	0.916299	0.975682	0.539158		627	-0.0047	0.0072	0.512861	0.600713
6357-83	Chymotrypsin-like elastase family member 3B	ELA3B	P08861	CELA3B	330	-0.00536317	0.00719012	0.456272	0.554904	0.562711		297	-0.0230179	0.0135183	0.0896874	0.345341	0.642435		627	-0.0093	0.0063	0.144544	0.217676
7810-20	Complement C1q tumor necrosis factor-related protein 5	C1QTNF5	Q9BXJ0	C1QTNF5	318	-0.0145301	0.0194816	0.456335	0.554904	0.521465		297	0.0100151	0.0208415	0.631209	0.872935	0.537919		615	-0.0031	0.0142	0.831764	0.87254
9257-14	Translational activator of cytochrome c oxidase 1	TACO1	Q9BSH4	TACO1	332	-0.0270716	0.0363464	0.456925	0.555465	0.600637		297	0.0427463	0.0436061	0.327761	0.661831	0.548209		629	0.0015	0.0279	0.954993	0.962377
18274-2	Small EDRK-rich factor 2	SERF2	P84101	SERF2	330	0.00537119	0.0072235	0.457683	0.556229	0.554556		297	0.00773019	0.0114195	0.498988	0.792988	0.602753		627	0.006	0.0061	0.323594	0.419084
13602-6	NHP2-like protein 1	NH2L1	P55769	SNU13	322	0.0168307	0.0226461	0.457919	0.556254	0.516967		297	0.0285686	0.0230031	0.215257	0.540436	0.517959		619	0.0226	0.0161	0.162181	0.239376
15562-24	Beta-glucuronidase	BGLR	P08236	GUSB	332	-0.0198215	0.0266795	0.458057	0.556254	0.591226		297	0.0819281	0.0473427	0.0845952	0.335207	0.514196		629	0.0047	0.0232	0.831764	0.87254
7926-13	Kunitz-type protease inhibitor 3	SPIT3	P49223	SPINT3	320	-0.0145861	0.0196333	0.458092	0.556254	0.531423		297	0.104901	0.0600966	0.0819458	0.329084	0.554735		617	-0.0031	0.0187	0.870964	0.900917
14151-4	Ubiquitin-like protein ISG15	UCRP	P05161	ISG15	332	-0.0365815	0.0492944	0.458568	0.556675	0.523692		297	0.0777746	0.0499848	0.120803	0.40277	0.602801		629	0.0198	0.0351	0.57544	0.658411
18870-1	T-cell surface glycoprotein CD3 epsilon chain	CD3E	P07766	CD3E	317	-0.0065845	0.0089098	0.460463	0.558818	0.532166		297	0.00918704	0.0144184	0.524511	0.808574	0.548399		614	-0.0022	0.0076	0.776247	0.829475
8353-15	Sodium channel subunit beta-2	SCN2B	O60939	SCN2B	295	0.00610856	0.00829045	0.461841	0.560332	0.563068		297	-0.0637813	0.0297186	0.0326861	0.191092	0.694884		592	0.0011	0.008	0.891251	0.915736
10892-8	Oncostatin-M-specific receptor subunit beta	OSMR	Q99650	OSMR	320	-0.00726677	0.00988032	0.462606	0.561102	0.513197		297	-0.0150261	0.0221788	0.498627	0.792988	0.551019		617	-0.0086	0.009	0.346737	0.441609
8758-2	Protocadherin alpha-7	PCDA7	Q9UN72	PCDHA7	319	0.0130108	0.0177567	0.464283	0.562978	0.582126		297	0.0781825	0.0289351	0.00729705	0.0807647	0.629383		616	0.0308	0.0151	0.0416869	0.0775164
13687-5	C-C motif chemokine 1	I-309	P22362	CCL1	331	-0.00683366	0.00935938	0.465839	0.564705	0.49692		297	-0.00949861	0.0208223	0.648604	0.88244	0.53992		628	-0.0073	0.0085	0.398107	0.492878
10814-7	T-cell surface glycoprotein CD1a	CD1A	P06126	CD1A	320	0.0076966	0.0105578	0.466557	0.565416	0.54141		297	-0.00030175	0.0268839	0.991052	0.998934	0.659251		617	0.0066	0.0098	0.501187	0.590092
6086-15	Chordin-like protein 2	CRDL2	Q6WN34	CHRDL2	324	0.0227532	0.0312303	0.466814	0.565568	0.583868		297	0.0378125	0.0319933	0.238214	0.564912	0.63367		621	0.0301	0.0223	0.177828	0.256829
6416-8	Gastrokine-2	GKN2	Q86XP6	GKN2	325	-0.0186663	0.0256654	0.467588	0.566205	0.530011		297	0.0205803	0.0422602	0.626632	0.869122	0.528582		622	-0.0081	0.0219	0.707946	0.772811
4922-13	C-C motif chemokine 19	MIP-3b	Q99731	CCL19	320	0.0140621	0.0193351	0.467603	0.566205	0.58812		297	0.0197162	0.0226044	0.383804	0.711833	0.550686		617	0.0165	0.0147	0.263027	0.355078
19158-1	PCNA-associated factor	PAF	Q15004	PCLAF	329	0.0184195	0.0254187	0.469204	0.567983	0.57119		297	0.0195353	0.0248421	0.432285	0.748795	0.611947		626	0.019	0.0178	0.288403	0.382256
11134-30	Peptide chain release factor 1-like, mitochondrial	RF1ML	Q9UGC7	MTRF1L	332	-0.0155339	0.02148	0.470096	0.568835	0.556382		297	0.0328341	0.018858	0.0827191	0.329804	0.621237		629	0.0118	0.0142	0.40738	0.501185
6576-1	Ecto-ADP-ribosyltransferase 4	ART4	Q93070	ART4	326	0.014995	0.0207379	0.470171	0.568835	0.582295		297	-0.000260018	0.0300658	0.993106	0.999016	0.525152		623	0.0101	0.0171	0.549541	0.634517
11320-29	E3 ubiquitin-protein ligase CHFR	CHFR	Q96EP1	CHFR	326	0.00410293	0.00569357	0.471674	0.570492	0.487406		297	-0.0208149	0.0112859	0.0661511	0.289731	0.725848		623	-0.001	0.0051	0.851138	0.885307
7797-11	Coiled-coil domain-containing protein 167	CC167	Q9P0B6	CCDC167	330	0.0052523	0.00731533	0.473292	0.572288	0.497295		297	0.00650534	0.0151337	0.667617	0.891528	0.49233		627	0.0055	0.0066	0.40738	0.501185
15545-13	Calcineurin subunit B type 1	Calcineurin B a	P63098	PPP3R1	332	-0.0123155	0.0172101	0.474762	0.57377	0.550304		297	0.0278025	0.0256721	0.27971	0.607789	0.588796		629	0.0001	0.0143	1	1
8337-65	Receptor-type tyrosine-protein phosphatase U	PTPRU	Q92729	PTPRU	322	0.018179	0.0254043	0.474784	0.57377	0.559542		297	0.0446156	0.0317244	0.160686	0.468551	0.531059		619	0.0285	0.0198	0.151356	0.226193
8274-64	Syntaxin-7	Syntaxin-7	O15400	STX7	332	-0.0184671	0.0258993	0.476343	0.575492	0.595327		297	-0.00164521	0.0400563	0.967266	0.990407	0.573123		629	-0.0135	0.0217	0.537032	0.623757
6606-61	Metastasis-suppressor KiSS-1	KISS1	Q15726	KISS1	300	-0.0085881	0.0120472	0.4765	0.57552	0.567336		297	0.0598651	0.0640581	0.350798	0.686529	0.605421		597	-0.0062	0.0118	0.60256	0.681285
14035-13	T-lymphoma invasion and metastasis-inducing protein 1	TIAM1	Q13009	TIAM1	329	0.00576836	0.00811143	0.477519	0.576589	0.559442		297	0.00360525	0.0164341	0.826511	0.949755	0.557927		626	0.0053	0.0073	0.467735	0.558193
3052-8	Tumor necrosis factor ligand superfamily member 6, soluble form	Fas ligand, soluble	P48023	FASLG	306	-0.00942538	0.0132853	0.478601	0.577705	0.501268		297	-0.00689117	0.0320688	0.830006	0.949755	0.604849		603	-0.0091	0.0123	0.457088	0.547615
3432-21	Ephrin type-A receptor 3	EPHA3	P29320	EPHA3	331	0.00669943	0.00944637	0.478712	0.577705	0.598436		297	-0.0266588	0.0196132	0.175127	0.489422	0.588129		628	0.0004	0.0085	0.954993	0.962377
19556-12	Complement receptor type 1	Complement receptor type 1	P17927	CR1	328	0.0176657	0.0249393	0.47925	0.578192	0.505286		297	0.0215254	0.0296256	0.468067	0.772013	0.514291		625	0.0193	0.0191	0.30903	0.403257
4979-34	Dermatopontin	DERM	Q07507	DPT	321	0.0178325	0.0251868	0.47947	0.578295	0.581609		297	0.026988	0.0309777	0.38436	0.711946	0.727515		618	0.0215	0.0195	0.269153	0.361195
3186-2	Complement C2	C2	P06681	C2	326	0.00967808	0.0136922	0.480193	0.578901	0.574123		297	-0.00279558	0.0226325	0.90178	0.971649	0.502668		623	0.0063	0.0117	0.588844	0.670537
12830-4	Histone deacetylase complex subunit SAP18	SAP18	O00422	SAP18	331	0.0137626	0.0194733	0.480241	0.578901	0.516702		297	0.0393804	0.0165325	0.0178613	0.136208	0.615663		628	0.0287	0.0126	0.0229087	0.0468077
12662-82	Delta(3,5)-Delta(2,4)-dienoyl-CoA isomerase, mitochondrial	ECH1	Q13011	ECH1	332	-0.020088	0.0284347	0.480414	0.578947	0.573612		297	0.0153514	0.0585083	0.793214	0.9381	0.475562		629	-0.0133	0.0256	0.60256	0.681285
11590-5	Probable RNA-binding protein 23	RBM23	Q86U06	RBM23	330	0.0208409	0.0295949	0.481819	0.580477	0.524675		297	0.0161073	0.0188194	0.392764	0.717839	0.547113		627	0.0175	0.0159	0.269153	0.361195
7809-22	Spermatogenesis-associated protein 9	SPAT9	Q9BWV2	SPATA9	328	-0.0138216	0.0196458	0.482235	0.580816	0.534591		297	0.101026	0.0495447	0.0423437	0.227039	0.642626		625	0.0018	0.0183	0.912011	0.929957
4961-17	Annexin A2	annexin II	P07355	ANXA2	329	0.0206217	0.0293347	0.482583	0.581072	0.522019		297	0.0190717	0.0286489	0.506127	0.799137	0.550114		626	0.0198	0.0205	0.331131	0.426023
5015-15	Platelet-activating factor acetylhydrolase	PAFAH	Q13093	PLA2G7	327	-0.0179187	0.0255002	0.482767	0.581131	0.569087		297	0.0215247	0.0342599	0.530316	0.810937	0.56431		624	-0.0039	0.0205	0.851138	0.885307
11380-84	RNA-binding protein 24	RBM24	Q9BX46	RBM24	330	-0.00659973	0.00939717	0.482998	0.581164	0.521372		297	0.0193586	0.0306513	0.528159	0.810905	0.645198		627	-0.0044	0.009	0.630957	0.707442
17804-102	Pyridoxine-5'-phosphate oxidase	PNPO	Q9NVS9	PNPO	332	0.00937914	0.0133568	0.483065	0.581164	0.501269		297	0.0280349	0.0160071	0.080929	0.326832	0.582222		629	0.017	0.0103	0.0977237	0.157952
13468-5	Neuralized-like protein 4	NEUL4	Q96JN8	NEURL4	330	0.00469523	0.0066891	0.483239	0.581211	0.539691		297	0.035353	0.0198326	0.0756985	0.314266	0.620808		627	0.0078	0.0063	0.218776	0.305208
8664-36	Extracellular tyrosine-protein kinase PKDCC	PKDCC	Q504Y2	PKDCC	332	0.00568981	0.00812511	0.484263	0.582279	0.519738		297	0.0315516	0.0137059	0.0220384	0.153377	0.667588		629	0.0124	0.007	0.0758578	0.1284
6547-83	Transmembrane protease serine 11D	TM11D	O60235	TMPRSS11D	332	0.00561253	0.00802344	0.484736	0.582685	0.572904		297	-0.00745232	0.0112519	0.508293	0.801381	0.542778		629	0.0012	0.0065	0.851138	0.885307
8327-26	Dipeptidase 2	DPEP2	Q9H4A9	DPEP2	321	-0.00974477	0.0139391	0.485016	0.582859	0.542781		297	-0.0346246	0.0146311	0.0186115	0.138972	0.668255		618	-0.0216	0.0101	0.0323594	0.0628058
10053-5	Integrin-linked protein kinase	ILK1	Q13418	ILK	332	-0.0205225	0.0293935	0.485558	0.583188	0.60701		297	-0.00592256	0.108109	0.956349	0.986557	0.521151		629	-0.0195	0.0284	0.489779	0.579197
11312-40	Mismatch repair endonuclease PMS2	PMS2	P54278	PMS2	330	0.00732656	0.0104962	0.485672	0.583188	0.528858		297	0.0213466	0.0231045	0.356295	0.689971	0.578935		627	0.0097	0.0096	0.30903	0.403257
19231-22	Protein tyrosine phosphatase type IVA 3	PRL-3	O75365	PTP4A3	332	-0.0105895	0.0151717	0.485696	0.583188	0.575736		297	-0.00934386	0.0156468	0.550856	0.825238	0.461938		629	-0.01	0.0109	0.363078	0.458889
2977-7	Tumor necrosis factor receptor superfamily member EDAR	EDAR	Q9UNE0	EDAR	332	0.0128094	0.0183842	0.486457	0.583939	0.492034		297	0.0591364	0.0246878	0.0172358	0.13309	0.713319		629	0.0293	0.0147	0.0467735	0.0853512
8887-21	Nuclear migration protein nudC	NUDC	Q9Y266	NUDC	332	-0.013347	0.0192356	0.488266	0.585947	0.583761		297	0.0479117	0.03368	0.155936	0.461112	0.578887		629	0.0017	0.0167	0.912011	0.929957
14083-25	Selenide, water dikinase 1	SPS1	P49903	SEPHS1	332	-0.0101927	0.0147136	0.488972	0.58663	0.557149		297	0.0424202	0.0317554	0.182645	0.497621	0.59737		629	-0.0009	0.0134	0.954993	0.962377
9524-46	Putative spermatogenesis-associated protein 31D4	S31D4	Q6ZUB0	SPATA31D4	332	0.00517086	0.00747785	0.489757	0.587408	0.57668		297	0.0334	0.0352417	0.344048	0.677541	0.555878		629	0.0064	0.0073	0.380189	0.476039
11258-41	Mucosal addressin cell adhesion molecule 1	MAdCAM-1	Q13477	MADCAM1	332	-0.0132476	0.0191721	0.490078	0.587628	0.601345		297	-0.0296289	0.0121462	0.0153112	0.124444	0.688262		629	-0.0249	0.0103	0.0151356	0.0328282
13545-97	Probable RNA-binding protein EIF1AD	EIF1A	Q8N9N8	EIF1AD	332	0.0143607	0.0207919	0.490261	0.587684	0.511005		297	0.0846913	0.0302112	0.00539803	0.0705681	0.703792		629	0.037	0.0171	0.030903	0.0602783
4906-35	Coagulation Factor V	Coagulation Factor V	P12259	F5	324	-0.0101728	0.0147484	0.490858	0.588236	0.528238		297	-0.0219848	0.0262597	0.403163	0.726741	0.580888		621	-0.013	0.0129	0.30903	0.403257
2985-35	Growth-regulated alpha protein	Gro-a	P09341	CXCL1	332	0.0173657	0.025221	0.491608	0.588971	0.530831		297	0.0553459	0.0334798	0.0993862	0.365257	0.591321		629	0.0311	0.0201	0.123027	0.190201
8309-12	Hyaluronidase-1	HYAL1	Q12794	HYAL1	326	-0.0100543	0.0146088	0.491813	0.589052	0.527432		297	-0.0529181	0.0221995	0.0177782	0.135816	0.604897		623	-0.023	0.0122	0.0588844	0.103583
10704-91	Lymphoid-restricted membrane protein	LRMP	Q12912	IRAG2	301	-0.00865352	0.0125794	0.492058	0.589182	0.502174		297	-0.0245709	0.0313783	0.434231	0.750956	0.556021		598	-0.0109	0.0117	0.354813	0.449765
10003-15	Zinc finger protein 41	ZNF41	P51814	ZNF41	315	0.00552224	0.00805226	0.493362	0.590578	0.546324		297	-0.0374131	0.0214819	0.0826339	0.329804	0.68126		612	0.0002	0.0075	0.977237	0.979743
8767-44	Endothelin-converting enzyme 1	Endothelin-converting enzyme 1	P42892	ECE1	331	0.00609891	0.00890106	0.49372	0.590844	0.532871		297	0.0199558	0.0171431	0.245348	0.573546	0.668779		628	0.009	0.0079	0.251189	0.342103
14326-4	Ubiquitin-conjugating enzyme E2 E1	UB2E1	P51965	UBE2E1	332	-0.010979	0.0160538	0.494539	0.591658	0.533428		297	0.0195096	0.0294276	0.507875	0.801016	0.592607		629	-0.004	0.0141	0.776247	0.829475
15587-20	Folate receptor beta	FOLR2	P14207	FOLR2	328	-0.017043	0.0249396	0.494871	0.591891	0.531989		297	-0.00466531	0.0237349	0.84431	0.952722	0.489139		625	-0.0105	0.0172	0.537032	0.623757
8921-139	Polyadenylate-binding protein 2	PABP2	Q86U42	PABPN1	332	0.0175997	0.0257634	0.495018	0.591902	0.503983		297	0.0184342	0.024862	0.459013	0.766172	0.5887		629	0.018	0.0179	0.316228	0.411153
6584-1	Sarcoplasmic reticulum histidine-rich calcium-binding protein	SRCH	P23327	HRC	327	-0.00566423	0.00830107	0.495518	0.592336	0.517996		297	-0.032862	0.0292256	0.261759	0.592639	0.598514		624	-0.0077	0.008	0.338844	0.43387
12737-12	Plastin-1	PLSI	Q14651	PLS1	328	-0.0102396	0.015032	0.496251	0.593038	0.558251		297	0.0389517	0.0432281	0.368295	0.697551	0.550686		625	-0.0049	0.0142	0.724436	0.785628
15617-8	Cytokine SCM-1 beta	lymphotactin beta	Q9UBD3	XCL2	327	-0.0061099	0.00897281	0.496411	0.593038	0.521242		297	-0.0100335	0.0163041	0.53877	0.815666	0.536871		624	-0.007	0.0079	0.371535	0.467517
19121-3	Ubiquilin-2	UBQL2	Q9UHD9	UBQLN2	332	-0.0130148	0.0191182	0.496519	0.593038	0.576503		297	0.0481911	0.0294207	0.102502	0.371346	0.61471		629	0.0052	0.016	0.74131	0.799693
4145-58	Neurotrophin-3	Neurotrophin-3	P20783	NTF3	324	-0.00768363	0.0112931	0.496767	0.593169	0.499878		297	-0.00697044	0.0141546	0.622771	0.867121	0.530393		621	-0.0074	0.0088	0.398107	0.492878
9906-21	Testican-3	TICN3	Q9BQ16	SPOCK3	329	-0.0125035	0.0183969	0.497219	0.593545	0.493675		297	0.000694668	0.0410378	0.986506	0.997438	0.521675		626	-0.0103	0.0168	0.537032	0.623757
12687-2	2,4-dienoyl-CoA reductase, mitochondrial	DECR	Q16698	DECR1	332	-0.0228116	0.0335976	0.497648	0.593862	0.601345		297	0.0262833	0.0830281	0.751805	0.921615	0.527725		629	-0.0159	0.0311	0.616595	0.69369
12546-1	Smoothelin	SMTN	P53814	SMTN	332	-0.0256313	0.0377605	0.497762	0.593862	0.577034		297	0.0236035	0.0542438	0.663786	0.890887	0.563262		629	-0.0096	0.031	0.758578	0.814439
3623-84	Lymphocyte antigen 86	LY86	O95711	LY86	332	-0.00553219	0.00815523	0.498031	0.593883	0.567888		297	-0.00913287	0.0160416	0.569575	0.839128	0.502668		629	-0.0063	0.0073	0.389045	0.484869
13632-10	Zyxin	Zyxin	Q15942	ZYX	332	-0.0150576	0.0221982	0.498055	0.593883	0.632855		297	-0.0135358	0.0393433	0.731062	0.915653	0.495808		629	-0.0147	0.0193	0.446684	0.539659
10815-2	Intracellular hyaluronan-binding protein 4	HABP4	Q5JVS0	HABP4	332	0.00710267	0.0104812	0.498476	0.59422	0.559155		297	-0.0211921	0.0164856	0.199643	0.519773	0.509766		629	-0.001	0.0088	0.912011	0.929957
19277-4	Thiosulfate sulfurtransferase/rhodanese-like domain-containing protein 1	KAT	Q8NFU3	TSTD1	332	-0.0165896	0.0244946	0.498717	0.594343	0.561338		297	0.0769911	0.0398041	0.0540515	0.260623	0.721894		629	0.0091	0.0209	0.660693	0.733327
3481-87	Xaa-Pro aminopeptidase 1	XPNPEP1	Q9NQW7	XPNPEP1	331	-0.0182601	0.0269801	0.499022	0.594541	0.640133		297	0.0373165	0.0494121	0.450734	0.761694	0.506002		628	-0.0055	0.0237	0.812831	0.859386
6997-32	Ras-related protein Rab-26	RAB26	Q9ULW5	RAB26	328	0.0136687	0.0202957	0.501135	0.596893	0.561454		297	0.045172	0.0309396	0.145367	0.447548	0.574409		625	0.0231	0.017	0.17378	0.252424
3666-17	Complement factor H-related protein 5	complement factor H-related 5	Q9BXR6	CFHR5	313	-0.0126689	0.0188286	0.501555	0.597228	0.527316		297	-0.0849537	0.0237854	0.000414905	0.0191451	0.717035		610	-0.0405	0.0148	0.0060256	0.0149804
4976-57	Adapter molecule crk	CRK	P46108	CRK	332	0.0158533	0.0236049	0.502315	0.597968	0.498377		297	0.0505655	0.0355337	0.155799	0.461112	0.646723		629	0.0265	0.0197	0.177828	0.256829
15430-165	Opticin	OPT	Q9UBM4	OPTC	331	-0.00576788	0.0085973	0.502772	0.598346	0.503583		297	0.0243674	0.0165755	0.142619	0.442535	0.572694		628	0.0006	0.0076	0.933254	0.947575
13678-169	Complement factor D	Factor D	P00746	CFD	320	0.0175636	0.0262307	0.503624	0.599124	0.597649		297	0.0210721	0.0322225	0.513656	0.804511	0.662348		617	0.019	0.0203	0.354813	0.449765
13724-27	Fibroblast growth factor 19	FGF-19	O95750	FGF19	328	-0.0228253	0.0340963	0.503705	0.599124	0.491987		297	0.0461936	0.0557716	0.4082	0.729704	0.587176		625	-0.004	0.0291	0.891251	0.915736
9327-3	Ly6/PLAUR domain-containing protein 1	LYPD1	Q8N2G4	LYPD1	330	-0.00395617	0.00591508	0.504089	0.599266	0.570504		297	-0.0119132	0.0194388	0.54045	0.815666	0.542731		627	-0.0046	0.0057	0.416869	0.511105
15316-262	Thioredoxin-like protein 4B	TXN4B	Q9NX01	TXNL4B	332	-0.0278681	0.0416686	0.504103	0.599266	0.587302		297	0.00943375	0.0743972	0.899184	0.97157	0.498095		629	-0.019	0.0364	0.60256	0.681285
7648-9	Myosin-binding protein C, slow-type	MYPC1	Q00872	MYBPC1	315	0.0137179	0.0205874	0.505709	0.60101	0.572996		297	0.00435009	0.0381951	0.909403	0.974425	0.635528		612	0.0116	0.0181	0.524807	0.612536
8064-125	Poliovirus receptor	Poliovirus receptor	P15151	PVR	313	0.00687042	0.0103219	0.506166	0.601387	0.530369		297	-0.0557495	0.0381662	0.145175	0.447277	0.621522		610	0.0026	0.01	0.794328	0.843974
8346-9	Dipeptidyl peptidase 2	DPP2	Q9UHL4	DPP7	332	-0.0171739	0.025941	0.508423	0.603902	0.581755		297	-0.0107357	0.0233382	0.645854	0.88061	0.470274		629	-0.0136	0.0174	0.436516	0.530055
7952-2	Vesicle transport through interaction with t-SNAREs homolog 1A	VTI1A	Q96AJ9	VTI1A	331	0.0160224	0.0242689	0.509599	0.605065	0.479655		297	0.0221787	0.0324076	0.494289	0.78943	0.576791		628	0.0182	0.0194	0.346737	0.441609
5698-60	Tenascin-X	Tenascin-X	P22105	TNXB	330	-0.0159855	0.0242177	0.509683	0.605065	0.583437		297	-0.0311952	0.0280273	0.266615	0.595075	0.629859		627	-0.0225	0.0183	0.218776	0.305208
11187-11	C-type lectin domain family 12 member A	CL12A	Q5QGZ9	CLEC12A	332	0.0313569	0.0475915	0.510447	0.605804	0.473801		297	0.0439531	0.0611089	0.472558	0.775182	0.512767		629	0.0361	0.0375	0.338844	0.43387
17451-13	Bcl-2-like protein 11	BIM	O43521	BCL2L11	325	0.00715054	0.0108733	0.511263	0.606561	0.527751		297	0.0173271	0.0410671	0.673393	0.894185	0.571646		622	0.0078	0.0105	0.457088	0.547615
11105-171	Alpha-enolase	Alpha enolase	P06733	ENO1	332	-0.0111206	0.0169149	0.511367	0.606561	0.621821		297	0.0341137	0.0411238	0.407481	0.728925	0.45484		629	-0.0046	0.0156	0.776247	0.829475
6617-12	Fc receptor-like protein 6	FCRL6	Q6DN72	FCRL6	331	0.00804929	0.0122525	0.511686	0.606772	0.540156		297	0.0275657	0.0163024	0.0919263	0.35051	0.655917		628	0.0151	0.0098	0.123027	0.190201
3593-72	Caspase-3	Caspase-3	P42574	CASP3	332	-0.0218626	0.0335077	0.514569	0.610022	0.625273		297	0.0170452	0.0686803	0.804168	0.943112	0.491235		629	-0.0144	0.0301	0.630957	0.707442
3195-50	Granulysin	Granulysin	P22749	GNLY	331	0.0191029	0.0294123	0.516488	0.612129	0.530325		297	-0.0339344	0.0348384	0.33084	0.664562	0.499571		628	-0.003	0.0225	0.891251	0.915736
7154-92	Protein LEG1 homolog	CF058	Q6P5S2	LEG1	328	-0.0226489	0.0350406	0.518513	0.61436	0.534352		297	-0.029795	0.0416284	0.474728	0.775954	0.647961		625	-0.0256	0.0268	0.338844	0.43387
6234-74	Vitrin	VITRN	Q6UXI7	VIT	320	-0.0192498	0.0298234	0.519108	0.614895	0.540897		297	0.0194723	0.0295005	0.509733	0.802181	0.687691		617	0.0003	0.021	0.977237	0.979743
18381-16	Aldehyde dehydrogenase, mitochondrial	ALDH-E2	P05091	ALDH2	322	0.0220571	0.0341929	0.519352	0.615015	0.540483		297	0.0321607	0.062109	0.604984	0.855933	0.552115		619	0.0244	0.03	0.416869	0.511105
13613-23	Adenylate kinase isoenzyme 5	Adenylate kinase isoenzyme 5	Q9Y6K8	AK5	330	-0.00747396	0.0115968	0.519723	0.615285	0.539721		297	-0.036061	0.0212823	0.0912575	0.348802	0.59718		627	-0.014	0.0102	0.169824	0.24785
12707-26	Dihydropyrimidinase-related protein 3	DPYL3	Q14195	DPYSL3	332	0.0140735	0.0219368	0.521625	0.617301	0.546173		297	0.0544095	0.0213414	0.0113015	0.105669	0.618617		629	0.0348	0.0153	0.0229087	0.0468077
12392-30	ADP-ribosylation factor-like protein 1	ARL1	P40616	ARL1	328	-0.00698937	0.0108967	0.521714	0.617301	0.571878		297	-0.0253212	0.0152712	0.0983743	0.364425	0.57641		625	-0.0132	0.0089	0.138038	0.209419
10835-25	Alpha-1,4-N-acetylglucosaminyltransferase	A4GCT	Q9UNA3	A4GNT	293	-0.0104943	0.0164	0.522759	0.618368	0.524562		297	-0.0718281	0.0518843	0.1673	0.477991	0.587367		590	-0.0161	0.0156	0.301995	0.396121
18401-18	Alpha-ketoglutarate-dependent dioxygenase alkB homolog 3	ALKB3	Q96Q83	ALKBH3	331	-0.0122331	0.0191306	0.522988	0.618468	0.566957		297	0.0681859	0.0343525	0.0480956	0.243078	0.603325		628	0.0068	0.0167	0.691831	0.759073
4569-52	VPS10 domain-containing receptor SorCS2	SORC2	Q96PQ0	SORCS2	295	-0.00776582	0.0121567	0.523461	0.618858	0.5642		297	-0.0633819	0.0666295	0.342262	0.676503	0.589748		592	-0.0096	0.012	0.42658	0.520635
9187-2	Non-histone chromosomal protein HMG-14	HMGN1	P05114	HMGN1	299	-0.0108724	0.0171163	0.525797	0.621449	0.484589		297	-0.0117346	0.0253824	0.644202	0.879866	0.503049		596	-0.0111	0.0142	0.436516	0.530055
10703-203	Sin3 histone deacetylase corepressor complex component SDS3	SDS3	Q9H7L9	SUDS3	330	0.00464432	0.0073166	0.526037	0.621511	0.554307		297	0.0159491	0.0206481	0.440489	0.754857	0.633384		627	0.0059	0.0069	0.389045	0.484869
2190-55	Coagulation Factor XI	Coagulation Factor XI	P03951	F11	315	0.0102545	0.0161579	0.526138	0.621511	0.534818		297	-0.0129195	0.0244076	0.596984	0.853717	0.503144		612	0.0032	0.0135	0.812831	0.859386
17467-1	Dehydrogenase/reductase SDR family member 9	DHRS9	Q9BPW9	DHRS9	332	-0.012499	0.0197949	0.528214	0.623791	0.566295		297	-0.0120053	0.0182974	0.512264	0.804018	0.485947		629	-0.0122	0.0134	0.363078	0.458889
12577-100	Flap endonuclease 1	FLAP endonuclease-1	P39748	FEN1	328	-0.00477397	0.00756812	0.528626	0.624106	0.540821		297	-0.0207136	0.0203811	0.310325	0.642785	0.600848		625	-0.0067	0.0071	0.346737	0.441609
17680-12	Ephrin type-B receptor 1	EPHB1	P54762	EPHB1	322	0.0139093	0.0220624	0.528862	0.624214	0.580471		297	0.00256085	0.025208	0.919153	0.975682	0.614329		619	0.009	0.0166	0.588844	0.670537
18343-10	Peroxisomal 2,4-dienoyl-CoA reductase	DECR2	Q9NUI1	DECR2	332	0.0215674	0.0343236	0.530219	0.625644	0.50711		297	-0.00551991	0.0462235	0.905027	0.973558	0.477515		629	0.0119	0.0276	0.660693	0.733327
17725-37	Harmonin	USH1C	Q9Y6N9	USH1C	330	-0.00350675	0.00558737	0.530701	0.626041	0.485556		297	0.00974453	0.011931	0.414746	0.732693	0.587414		627	-0.0011	0.0051	0.831764	0.87254
12623-84	Protein Jumonji	JARD2	Q92833	JARID2	331	-0.00476793	0.00760118	0.530935	0.626145	0.553009		297	-0.0266331	0.0207635	0.200621	0.520702	0.549066		628	-0.0074	0.0071	0.301995	0.396121
17796-15	Inositol monophosphatase 1	IMPA1	P29218	IMPA1	327	0.0208999	0.0333781	0.531665	0.626834	0.545466		297	0.0524771	0.0314868	0.0966621	0.361178	0.553068		624	0.0376	0.0229	0.1	0.161026
15482-12	Alpha-2-macroglobulin-like protein 1	A2ML1	A8K2U0	A2ML1	310	0.00731163	0.01169	0.532147	0.62723	0.520832		297	0.0516887	0.0450973	0.25267	0.581764	0.55726		607	0.0101	0.0113	0.371535	0.467517
6620-82	Leucine-rich repeat and immunoglobulin-like domain-containing nogo receptor-interacting protein 1	LIGO1	Q96FE5	LINGO1	323	-0.00868295	0.0139703	0.534706	0.629858	0.523401		297	0.0100885	0.0231891	0.663845	0.890887	0.530583		620	-0.0037	0.012	0.758578	0.814439
3431-54	Ephrin type-A receptor 1	EphA1	P21709	EPHA1	330	0.0164721	0.0265042	0.534722	0.629858	0.565246		297	-0.00621342	0.0413376	0.880625	0.966628	0.55383		627	0.0099	0.0223	0.660693	0.733327
19335-2	Hematological and neurological expressed 1 protein	HN1	Q9UK76	JPT1	326	-0.0138162	0.0222356	0.534815	0.629858	0.518145		297	0.0274714	0.038492	0.47599	0.776128	0.606803		623	-0.0035	0.0193	0.851138	0.885307
7957-2	Secretogranin-3	SCG3	Q8WXD2	SCG3	326	0.0168402	0.0271339	0.53529	0.630244	0.569956		297	-0.00395255	0.0277346	0.886773	0.968761	0.556307		623	0.0067	0.0194	0.724436	0.785628
13998-26	Adenylosuccinate synthetase isozyme 1	PURA1	Q8N142	ADSS1	323	0.019768	0.0318729	0.53557	0.630401	0.513181		297	0.0681229	0.0510723	0.183295	0.498641	0.537586		620	0.0333	0.027	0.218776	0.305208
2620-4	Interleukin-6 receptor subunit beta	gp130, soluble	P40189	IL6ST	325	0.00958128	0.0155586	0.538461	0.633631	0.560126		297	-4.97194e-05	0.0196161	0.997979	0.999839	0.530107		622	0.0059	0.0122	0.630957	0.707442
2813-11	Agouti-related protein	ART	O00253	AGRP	326	0.0187281	0.030471	0.539249	0.634385	0.593728		297	0.038594	0.0316757	0.224056	0.552414	0.616139		623	0.0283	0.022	0.199526	0.284631
11432-11	Polyglutamine-binding protein 1	PQBP1	O60828	PQBP1	329	0.00746847	0.01216	0.539533	0.634546	0.521333		297	0.033208	0.0177289	0.0620576	0.279006	0.545112		626	0.0157	0.01	0.11749	0.183888
3184-25	Coagulation factor VII	Coagulation Factor VII	P08709	F7	322	-0.0113174	0.0184685	0.540461	0.635462	0.520611		297	-0.137148	0.030656	1.10344e-05	0.00462764	0.776677		619	-0.0448	0.0158	0.00457088	0.0119003
7808-5	D-glucuronyl C5-epimerase	GLCE	O94923	GLCE	329	-0.0101912	0.0166762	0.541556	0.636576	0.542256		297	-0.0410119	0.0227489	0.0724533	0.304999	0.63991		626	-0.021	0.0134	0.120226	0.186946
19506-6	Glycine N-acyltransferase	GLYAT	Q6IB77	GLYAT	296	-0.010765	0.0176453	0.542297	0.637136	0.503428		297	0.0641821	0.063236	0.310967	0.643633	0.530393		593	-0.0054	0.017	0.758578	0.814439
3079-62	Retinoic acid receptor responder protein 2	TIG2	Q99969	RARRES2	320	0.0126382	0.0207194	0.542329	0.637136	0.598286		297	-0.0117469	0.0228315	0.607288	0.857991	0.579506		617	0.0016	0.0153	0.912011	0.929957
9829-91	Bile salt sulfotransferase	SULT 2A1	Q06520	SULT2A1	306	0.0142725	0.0234434	0.54312	0.637892	0.567383		297	0.0917093	0.0553234	0.0984567	0.364425	0.505574		603	0.0261	0.0216	0.229087	0.317532
12528-40	ATPase WRNIP1	WRIP1	Q96S55	WRNIP1	330	0.00435646	0.00716002	0.543327	0.637895	0.550354		297	0.0109306	0.0111296	0.326858	0.661249	0.583508		627	0.0063	0.006	0.295121	0.389122
5004-69	Mitogen-activated protein kinase 11	MK11	Q15759	MAPK11	300	0.00845699	0.0139011	0.54342	0.637895	0.562858		297	-0.00565649	0.0348019	0.870998	0.964015	0.511623		597	0.0065	0.0129	0.616595	0.69369
17327-3	Protein canopy homolog 3	CNPY3	Q9BT09	CNPY3	325	0.0171755	0.028328	0.544748	0.63928	0.542015		297	-0.000174601	0.0446543	0.996883	0.999417	0.667492		622	0.0122	0.0239	0.616595	0.69369
2999-6	Limbic system-associated membrane protein	LSAMP	Q13449	LSAMP	324	0.010064	0.016652	0.546034	0.640614	0.57056		297	-0.0161738	0.0218403	0.459564	0.766172	0.511004		621	0.0004	0.0132	0.977237	0.979743
6478-2	IgLON family member 5	IGLO5	A6NGN9	IGLON5	328	-0.0126537	0.0209691	0.546643	0.641153	0.471339		297	0.00491759	0.0296764	0.868502	0.963236	0.540015		625	-0.0068	0.0171	0.691831	0.759073
9547-29	EMI domain-containing protein 1	EMID1	Q96A84	EMID1	323	-0.00403465	0.0067044	0.54775	0.642277	0.513997		297	-0.0117338	0.011086	0.290738	0.621144	0.640673		620	-0.0061	0.0057	0.288403	0.382256
10754-113	Prokineticin-2	Prokineticin-2	Q9HC23	PROK2	332	-0.0244897	0.040879	0.549544	0.644205	0.522747		297	0.122054	0.0539177	0.0243283	0.162731	0.607565		629	0.029	0.0326	0.371535	0.467517
2987-37	Histone H1.2	Histone H1.2	P16403	H1-2	332	0.0323491	0.0540569	0.549978	0.644491	0.511595		297	0.1176	0.0371466	0.00171047	0.0390564	0.678925		629	0.0903	0.0306	0.00316228	0.00864651
9933-49	Protein ATP1B4	AT1B4	Q9UN42	ATP1B4	300	-0.0166847	0.0278915	0.550175	0.644491	0.494026		297	-0.0556482	0.0597421	0.352381	0.687324	0.60404		597	-0.0237	0.0253	0.346737	0.441609
9877-28	Crk-like protein	CRKL	P46109	CRKL	332	-0.0167479	0.0280065	0.550261	0.644491	0.607954		297	0.034838	0.0452097	0.441576	0.754857	0.568693		629	-0.0024	0.0238	0.912011	0.929957
11431-235	ATP-dependent DNA helicase Q1	RECQ1	P46063	RECQL	332	-0.0137483	0.0229977	0.550388	0.644491	0.58978		297	-0.0415073	0.0326467	0.204599	0.525482	0.57279		629	-0.023	0.0188	0.223872	0.311207
12783-29	Heterogeneous nuclear ribonucleoprotein M	HNRPM	P52272	HNRNPM	332	0.0141037	0.0236883	0.552003	0.646207	0.492418		297	0.0341979	0.0260303	0.189958	0.507952	0.59899		629	0.0232	0.0175	0.186209	0.267586
9728-4	E3 ubiquitin-protein ligase CCNB1IP1	CIP1	Q9NPC3	CCNB1IP1	324	0.00624254	0.0104934	0.552341	0.646427	0.582923		297	-0.00848226	0.0423426	0.841367	0.952722	0.571503		621	0.0054	0.0102	0.60256	0.681285
17787-1	Enoyl-CoA hydratase, mitochondrial	Enoyl-CoA hydratase	P30084	ECHS1	332	-0.019807	0.0335976	0.555917	0.650435	0.536378		297	-0.0386155	0.0738014	0.601209	0.854894	0.571837		629	-0.023	0.0306	0.446684	0.539659
4905-63	Coactosin-like protein	Coactosin-like protein	Q14019	COTL1	331	-0.00478782	0.00812666	0.556177	0.650562	0.573176		297	-0.00697412	0.0170832	0.683394	0.898911	0.606707		628	-0.0052	0.0073	0.47863	0.568671
9995-6	Deoxyuridine 5'-triphosphate nucleotidohydrolase, mitochondrial	DUT	P33316	DUT	332	0.0150058	0.025485	0.556403	0.650649	0.50475		297	0.0348033	0.0482902	0.471666	0.774583	0.535347		629	0.0193	0.0225	0.389045	0.484869
10439-57	Alpha-amylase 2B	Alpha-amylase 2B	P19961	AMY2B	328	-0.0181691	0.0308964	0.556907	0.651051	0.519403		297	0.00549068	0.0365866	0.880811	0.966628	0.485947		625	-0.0083	0.0236	0.724436	0.785628
19622-7	Activin A	Activin A	P08476	INHBA	320	-0.0182866	0.0311066	0.557049	0.651051	0.501044		297	-0.032128	0.0378008	0.396064	0.720283	0.610042		617	-0.0239	0.024	0.323594	0.419084
5019-16	Ubiquitin carboxyl-terminal hydrolase isozyme L1	PGP9.5	P09936	UCHL1	331	0.00781789	0.0133053	0.55723	0.651086	0.499585		297	0.0215484	0.0192193	0.263134	0.593102	0.594989		628	0.0123	0.0109	0.263027	0.355078
10035-6	Dual specificity protein phosphatase 4	DUS4	Q13115	DUSP4	331	0.00400331	0.00683224	0.558327	0.65219	0.61502		297	-0.00899303	0.0128083	0.483161	0.78182	0.576505		628	0.0011	0.006	0.851138	0.885307
5201-50	High affinity cGMP-specific 3',5'-cyclic phosphodiesterase 9A	PDE9A	O76083	PDE9A	324	0.00697692	0.0119371	0.559324	0.653178	0.589836		297	0.00517617	0.0250425	0.836392	0.951673	0.525248		621	0.0066	0.0108	0.537032	0.623757
6626-81	Carbohydrate sulfotransferase 12	CHSTC	Q9NRB3	CHST12	332	0.0107694	0.0184742	0.56034	0.654187	0.568065		297	-0.0211637	0.0226548	0.350984	0.686529	0.624428		629	-0.002	0.0143	0.891251	0.915736
12476-50	Fructose-2,6-bisphosphatase TIGAR	TIGAR	Q9NQ88	TIGAR	331	-0.00480538	0.00825046	0.560682	0.654393	0.508825		297	0.00478032	0.0322308	0.882197	0.96728	0.507003		628	-0.0042	0.008	0.60256	0.681285
9565-6	PRKC apoptosis WT1 regulator protein	PAWR	Q96IZ0	PAWR	332	-0.0200477	0.0344327	0.560822	0.654393	0.570779		297	-0.0196397	0.0569902	0.730633	0.915653	0.511814		629	-0.0199	0.0295	0.501187	0.590092
7015-8	Leukocyte immunoglobulin-like receptor subfamily B member 5	LIRB5	O75023	LILRB5	326	-0.016773	0.0288205	0.560996	0.654419	0.525642		297	-0.0616149	0.0399281	0.123882	0.40923	0.5867		623	-0.0321	0.0234	0.169824	0.24785
16594-44	Fas apoptotic inhibitory molecule 1	FAIM1	Q9NVQ4	FAIM	328	-0.0113294	0.0194836	0.561326	0.654627	0.507757		297	0.0307395	0.0343724	0.371895	0.700147	0.627191		625	-0.0011	0.0169	0.954993	0.962377
11347-9	Transaldolase	Transaldolase	P37837	TALDO1	332	0.010601	0.0182963	0.56272	0.656075	0.541984		297	0.0175663	0.0258314	0.497021	0.792307	0.517245		629	0.0129	0.0149	0.389045	0.484869
13554-78	Replication initiator 1	REPI1	Q9BWE0	REPIN1	325	0.00401411	0.00693551	0.563155	0.656392	0.568257		297	-0.022196	0.018596	0.23361	0.561004	0.59799		622	0.0008	0.0065	0.891251	0.915736
17692-2	Butyrophilin subfamily 3 member A3	BT3A3	O00478	BTN3A3	329	0.0107909	0.0186532	0.563336	0.656392	0.555377		297	-0.00883461	0.032829	0.788036	0.936024	0.536014		626	0.006	0.0162	0.707946	0.772811
18900-37	GTPase HRas	H-ras (WT)	P01112	HRAS	332	-0.00512951	0.00886961	0.56345	0.656392	0.564495		297	-0.00527392	0.0190121	0.781671	0.931945	0.59194		629	-0.0052	0.008	0.524807	0.612536
12817-1	GTP-binding protein GEM	GEM	P55040	GEM	327	0.00879309	0.0153016	0.565936	0.658968	0.524802		297	-0.00329966	0.0183705	0.857578	0.958312	0.684546		624	0.0038	0.0118	0.74131	0.799693
16307-22	Netrin receptor UNC5D	UNC5H4	Q6UXZ4	UNC5D	322	-0.0177129	0.0308257	0.565968	0.658968	0.521438		297	-0.068738	0.0343835	0.0465212	0.23934	0.521008		619	-0.0404	0.023	0.0776247	0.130927
6911-103	C-type lectin domain family 6 member A	CLC6A	Q6EIG7	CLEC6A	311	-0.00634139	0.011091	0.567914	0.661055	0.528287		297	-0.00563002	0.037647	0.881225	0.966628	0.582174		608	-0.0063	0.0106	0.549541	0.634517
7002-1	Matrix-remodeling-associated protein 8	MXRA8	Q9BRK3	MXRA8	328	-0.0044871	0.00786788	0.568874	0.661994	0.514106		297	-0.00588347	0.023029	0.798532	0.941151	0.584508		625	-0.0046	0.0074	0.537032	0.623757
12895-28	Diacylglycerol kinase beta	DGKB	Q9Y6T7	DGKB	304	-0.00611233	0.0107217	0.569054	0.662024	0.520287		297	-0.0386723	0.0184519	0.0369594	0.206858	0.640292		601	-0.0143	0.0093	0.123027	0.190201
5676-54	Agouti-signaling protein	ASIP	P42127	ASIP	332	-0.00414475	0.00727877	0.569463	0.66232	0.583437		297	-0.0284502	0.0240492	0.237776	0.564912	0.482755		629	-0.0062	0.007	0.371535	0.467517
18182-24	Phosphoenolpyruvate carboxykinase, cytosolic [GTP]	PCKGC	P35558	PCK1	328	-0.00609127	0.0107048	0.569743	0.662466	0.515165		297	0.0286821	0.0234451	0.222178	0.550454	0.62843		625	-0.0001	0.0097	1	1
3181-50	Cathepsin S	Cathepsin S	P25774	CTSS	332	0.014866	0.0262219	0.571156	0.66393	0.546763		297	0.00946339	0.027753	0.73336	0.91628	0.525057		629	0.0123	0.0191	0.512861	0.600713
8055-33	Integral membrane protein DGCR2/IDD	IDD	P98153	DGCR2	330	-0.00390858	0.00692485	0.572859	0.66573	0.524224		297	-0.033545	0.0141366	0.0182981	0.137347	0.719655		627	-0.0096	0.0062	0.120226	0.186946
13659-36	Manganese-transporting ATPase 13A1	AT131	Q9HD20	ATP13A1	323	-0.00861969	0.0152891	0.573308	0.666006	0.539297		297	-0.00985775	0.0198144	0.61921	0.864312	0.537633		620	-0.0091	0.0121	0.457088	0.547615
18888-37	Fatty acid-binding protein 12	FBP12	A6NFH5	FABP12	330	0.00552218	0.00979764	0.573406	0.666006	0.533943		297	0.0137369	0.0181208	0.449022	0.759735	0.490758		627	0.0074	0.0086	0.389045	0.484869
6957-14	Pancreatic lipase-related protein 2	LIPR2	P54317	PNLIPRP2	313	0.00989388	0.0176027	0.574488	0.667082	0.545817		297	-0.149488	0.0476786	0.0018921	0.0402439	0.678354		610	-0.0092	0.0165	0.57544	0.658411
8102-239	Uncharacterized protein C1orf186	CA186	Q6ZWK4	RHEX	322	-0.00453803	0.00808672	0.575086	0.667538	0.530153		297	-0.0211424	0.0228508	0.355607	0.68926	0.571313		619	-0.0064	0.0076	0.398107	0.492878
19271-64	Guanine nucleotide-binding protein G(i) subunit alpha-1	GNAI1	P63096	GNAI1	330	-0.00762065	0.013584	0.575191	0.667538	0.56569		297	0.00834877	0.0253342	0.74198	0.919936	0.513243		627	-0.0041	0.012	0.74131	0.799693
9815-5	Rho GTPase-activating protein 1	RHG01	Q07960	ARHGAP1	332	-0.0103339	0.018457	0.575943	0.668231	0.513808		297	-0.0136035	0.0278543	0.625648	0.868316	0.594989		629	-0.0113	0.0154	0.457088	0.547615
8804-39	Collagen alpha-1(XX) chain	COKA1	Q9P218	COL20A1	325	-0.00461195	0.00825286	0.576676	0.668782	0.513032		297	-0.0406891	0.0163107	0.0131633	0.114606	0.668874		622	-0.012	0.0074	0.104713	0.167424
9319-59	Transmembrane emp24 domain-containing protein 4	TMED4	Q7Z7H5	TMED4	331	-0.00391275	0.00700281	0.57673	0.668782	0.556918		297	0.0317157	0.0226644	0.16277	0.472065	0.492045		628	-0.0008	0.0067	0.912011	0.929957
15398-2	FAD-linked sulfhydryl oxidase ALR	HERV1	P55789	GFER	332	-0.0133856	0.0239772	0.577054	0.668978	0.553549		297	0.0831024	0.0383217	0.0309269	0.18638	0.53911		629	0.0138	0.0203	0.501187	0.590092
4549-78	Alpha-(1,3)-fucosyltransferase 5	FUT5	Q11128	FUT5	328	0.020699	0.0372821	0.579149	0.671226	0.601977		297	-0.0799891	0.0412472	0.0534357	0.259398	0.485899		625	-0.0246	0.0277	0.371535	0.467517
8352-26	Sialic acid-binding Ig-like lectin 12	SIG12	Q96PQ1	SIGLEC12	323	-0.00960024	0.0173158	0.579687	0.671618	0.55602		297	0.0257454	0.0401239	0.521608	0.807863	0.60847		620	-0.0041	0.0159	0.794328	0.843974
5703-26	Noelin	NOE1	Q99784	OLFM1	320	0.00874792	0.015783	0.5798	0.671618	0.570385		297	0.0182292	0.0259188	0.482419	0.781501	0.631812		617	0.0113	0.0135	0.398107	0.492878
11263-57	Calsequestrin-1	CASQ1	P31415	CASQ1	330	0.00413839	0.00748681	0.580817	0.672615	0.50538		297	-0.0447015	0.0109946	6.16699e-05	0.00947293	0.789729		627	-0.0113	0.0062	0.0676083	0.116921
6900-30	Ubiquitin-conjugating enzyme E2 J1	UB2J1	Q9Y385	UBE2J1	326	0.00658437	0.0119637	0.582462	0.674196	0.511166		297	-0.0288437	0.0352912	0.414423	0.732693	0.620189		623	0.0029	0.0113	0.794328	0.843974
13132-14	Semaphorin-5A	SEM5A	Q13591	SEMA5A	317	-0.0136169	0.0247432	0.582495	0.674196	0.521452		297	0.0264924	0.0228016	0.246241	0.574384	0.569312		614	0.0081	0.0168	0.630957	0.707442
9808-41	Trinucleotide repeat-containing gene 6B protein	TNR6B	Q9UPQ9	TNRC6B	332	0.00815904	0.0148435	0.582927	0.674514	0.52499		297	0.0344289	0.0255655	0.179128	0.492817	0.654059		629	0.0148	0.0128	0.251189	0.342103
19258-24	Glutaryl-CoA dehydrogenase, mitochondrial	GCDH	Q92947	GCDH	332	-0.0173262	0.0315739	0.583559	0.675063	0.588659		297	0.0212296	0.0475941	0.65589	0.887733	0.516578		629	-0.0055	0.0263	0.831764	0.87254
17337-1	Transcriptional repressor protein YY1	TYY1	P25490	YY1	329	-0.0168071	0.0307085	0.584549	0.675946	0.523481		297	-0.03465	0.0265935	0.193622	0.512024	0.597942		626	-0.027	0.0201	0.177828	0.256829
6256-9	Lymphocyte antigen 6 complex locus protein G6c	LY66C	O95867	LY6G6C	332	-0.00969968	0.0177267	0.584636	0.675946	0.561102		297	0.0112361	0.0283292	0.691934	0.901745	0.540111		629	-0.0038	0.015	0.794328	0.843974
12557-18	RNA-binding protein Nova-1	NOVA1	P51513	NOVA1	302	0.00970402	0.0177988	0.586029	0.677375	0.516535		297	-0.0497261	0.0680886	0.465786	0.770814	0.64596		599	0.0059	0.0172	0.724436	0.785628
11534-6	Leucine-rich repeat, immunoglobulin-like domain and transmembrane domain-containing protein 3	LRIT3	Q3SXY7	LRIT3	327	-0.00465859	0.00855809	0.586585	0.677835	0.527632		297	0.00513295	0.0157102	0.744109	0.919946	0.551877		624	-0.0024	0.0075	0.74131	0.799693
7258-5	Bone marrow proteoglycan	EMBP	P13727	PRG2	323	-0.00489611	0.00900113	0.586869	0.677981	0.518959		297	-0.0385238	0.0308146	0.212238	0.536706	0.587795		620	-0.0075	0.0086	0.380189	0.476039
4973-18	Baculoviral IAP repeat-containing protein 3	cIAP-2	Q13489	BIRC3	330	-0.00418659	0.00770961	0.587485	0.678346	0.515784		297	-0.0106833	0.0209299	0.610136	0.859265	0.594131		627	-0.005	0.0072	0.489779	0.579197
7919-278	Protein FAM3D	FAM3D	Q96BQ1	FAM3D	327	-0.00405063	0.00746542	0.587798	0.678346	0.501339		297	0.0443135	0.0488443	0.365031	0.694997	0.648009		624	-0.0029	0.0074	0.691831	0.759073
5879-51	Dynactin subunit 2	Dynactin subunit 2	Q13561	DCTN2	324	0.00603728	0.0111272	0.587813	0.678346	0.568316		297	-0.0267217	0.0155216	0.0862078	0.337753	0.500048		621	-0.0051	0.009	0.57544	0.658411
8014-359	Glycoprotein endo-alpha-1,2-mannosidase	MANEA	Q5SRI9	MANEA	327	0.0135427	0.0249607	0.587816	0.678346	0.581254		297	-0.00808716	0.0305938	0.791705	0.937116	0.489043		624	0.0049	0.0193	0.794328	0.843974
9841-197	Multifunctional protein ADE2	Multifunctional protein ADE2	P22234	PAICS	331	-0.0111357	0.0205393	0.588081	0.67847	0.54347		297	-0.0278649	0.0435386	0.522674	0.808254	0.549638		628	-0.0142	0.0186	0.446684	0.539659
9831-12	Ras GTPase-activating protein-binding protein 2	G3BP2	Q9UN86	G3BP2	332	-0.00920685	0.0170115	0.588735	0.679042	0.543754		297	0.0406488	0.0318796	0.203301	0.523904	0.606993		629	0.0018	0.015	0.912011	0.929957
5707-55	ETS domain-containing protein Elk-3	ELK3	P41970	ELK3	332	-0.0113019	0.0209091	0.589208	0.679405	0.557798		297	0.0471985	0.0338532	0.164318	0.474317	0.593941		629	0.0049	0.0178	0.776247	0.829475
11872-9	Protocadherin gamma-B1	PCDGD	Q9Y5G3	PCDHGB1	321	0.00490079	0.00909194	0.590256	0.680432	0.540773		297	-0.0471321	0.0275625	0.0883305	0.341645	0.688262		618	-0.0002	0.0086	0.977237	0.979743
6421-52	Interferon alpha-16	IFN16	P05015	IFNA16	330	-0.0051694	0.00959509	0.590432	0.680452	0.48035		297	0.0801246	0.0264327	0.00265442	0.0500572	0.529297		627	0.0048	0.009	0.60256	0.681285
4135-84	Immunoglobulin E	IgE	P01854	IGHE	331	-0.044194	0.0823487	0.59187	0.681811	0.530147		297	0.0595768	0.118143	0.61445	0.861014	0.514577		628	-0.0103	0.0676	0.870964	0.900917
17799-9	6-phosphogluconolactonase	6PGL	O95336	PGLS	332	-0.0111217	0.0207361	0.592093	0.681811	0.589544		297	0.0301984	0.0439748	0.492805	0.788602	0.610328		629	-0.0036	0.0188	0.851138	0.885307
17693-2	Septin-6	Septin-6	Q14141	SEPTIN6	332	-0.0069577	0.0129731	0.59211	0.681811	0.557739		297	0.0237787	0.0167738	0.157374	0.464047	0.54254		629	0.0045	0.0103	0.660693	0.733327
14069-61	Carbonic anhydrase 4	Carbonic Anhydrase IV	P22748	CA4	308	-0.00445232	0.008304	0.592245	0.681811	0.506838		297	-0.0115583	0.0187979	0.539122	0.815666	0.663157		605	-0.0056	0.0076	0.457088	0.547615
5691-2	Cysteine-rich secretory protein LCCL domain-containing 2	CRLD2	Q9H0B8	CRISPLD2	328	0.0231722	0.0432684	0.592648	0.682092	0.500706		297	0.061602	0.0530219	0.24626	0.574384	0.612995		625	0.0385	0.0335	0.251189	0.342103
16913-8	Ribonuclease T2	RNT2	O00584	RNASET2	329	0.0135384	0.0253484	0.59365	0.683062	0.571221		297	-0.037017	0.0259902	0.15544	0.461069	0.462128		626	-0.0111	0.0181	0.537032	0.623757
11214-40	DnaJ homolog subfamily B member 9	DNJB9	Q9UBS3	DNAJB9	331	0.0158069	0.0296747	0.59463	0.684008	0.545487		297	-0.00475384	0.0349231	0.891818	0.970175	0.548066		628	0.0072	0.0226	0.758578	0.814439
13929-27	Peroxisomal carnitine O-octanoyltransferase	OCTC	Q9UKG9	CROT	332	-0.0156198	0.0293481	0.594939	0.684179	0.58801		297	0.0245774	0.0288788	0.39544	0.719775	0.564548		629	0.0048	0.0206	0.812831	0.859386
11102-22	Regenerating islet-derived protein 4	REG4	Q9BYZ8	REG4	324	-0.0185414	0.0348916	0.595518	0.684663	0.546905		297	0.00641734	0.0394234	0.870805	0.964015	0.661014		621	-0.0076	0.0261	0.776247	0.829475
10827-67	Leucine-rich repeat and immunoglobulin-like domain-containing nogo receptor-interacting protein 3	LIGO3	P0C6S8	LINGO3	325	-0.00403874	0.00761327	0.596149	0.685122	0.526371		297	0.0371805	0.027376	0.17547	0.489549	0.690835		622	-0.0011	0.0073	0.891251	0.915736
8100-15	ADM2	ADM2	Q7Z4H4	ADM2	312	0.00743277	0.0140182	0.596348	0.685122	0.572226		297	-0.00940103	0.0277866	0.735359	0.916284	0.545541		609	0.004	0.0125	0.74131	0.799693
6226-69	Calcium uptake protein 2, mitochondrial	EFHA1	Q8IYU8	MICU2	332	-0.0181044	0.0341516	0.596396	0.685122	0.575323		297	-0.0136332	0.0701894	0.846128	0.952722	0.520579		629	-0.0172	0.0307	0.57544	0.658411
12831-21	Calcineurin B homologous protein 3	TESC	Q96BS2	TESC	332	-0.00855259	0.0161711	0.597254	0.685925	0.528589		297	0.00295309	0.0278412	0.9156	0.975682	0.600181		629	-0.0057	0.014	0.691831	0.759073
17357-33	O-phosphoseryl-tRNA(Sec) selenium transferase	SPCS	Q9HD40	SEPSECS	332	-0.00547686	0.0103646	0.597572	0.686107	0.521213		297	-0.0103981	0.0169158	0.539234	0.815666	0.472561		629	-0.0068	0.0088	0.436516	0.530055
3497-13	Interferon alpha-2	IFN-aA	P01563	IFNA2	332	-0.00390348	0.00740438	0.598429	0.686658	0.509441		297	-0.00428412	0.0098587	0.664209	0.890887	0.477658		629	-0.004	0.0059	0.489779	0.579197
13946-8	Probable ATP-dependent RNA helicase DDX23	DDX23	Q9BUQ8	DDX23	332	0.00386004	0.00732346	0.598503	0.686658	0.521951		297	-0.0022524	0.0147986	0.879132	0.966551	0.578554		629	0.0027	0.0066	0.691831	0.759073
7751-121	Secreted frizzled-related protein 2	SARP-1	Q96HF1	SFRP2	332	-0.00402415	0.00763678	0.598597	0.686658	0.525226		297	0.0187076	0.0116742	0.110136	0.383701	0.616902		629	0.0028	0.0064	0.660693	0.733327
6962-5	HLA class II histocompatibility antigen, DR beta 3 chain	DRB3	P79483	HLA-DRB3	331	0.007859	0.0149181	0.59869	0.686658	0.529258		297	-0.0311568	0.0227736	0.172333	0.485945	0.707412		628	-0.0039	0.0125	0.758578	0.814439
19168-71	Proline-serine-threonine phosphatase-interacting protein 1	PPIP1	O43586	PSTPIP1	326	0.00592221	0.0112604	0.599305	0.68718	0.519796		297	0.027727	0.03193	0.385908	0.711946	0.69617		623	0.0083	0.0106	0.436516	0.530055
4328-2	Brother of CDO	BOC	Q9BWV1	BOC	321	0.0159246	0.0303246	0.599861	0.687634	0.525408		297	-0.0823542	0.0403644	0.042226	0.226789	0.599324		618	-0.0195	0.0242	0.416869	0.511105
3005-5	Tyrosine-protein phosphatase non-receptor type 1	PTP-1B	P18031	PTPN1	332	-0.0116211	0.0221567	0.600294	0.687947	0.601404		297	-0.0140405	0.0188842	0.457775	0.76583	0.611042		629	-0.013	0.0144	0.363078	0.458889
3466-8	cAMP-dependent protein kinase catalytic subunit alpha	PRKACA	P17612	PRKACA	332	0.0188067	0.0359061	0.600797	0.688188	0.54517		297	0.0197632	0.0676399	0.770355	0.930041	0.510575		629	0.019	0.0317	0.549541	0.634517
18399-1	A-kinase anchor protein 7 isoforms alpha and beta	AKA7A	O43687	AKAP7	331	-0.00427644	0.00816525	0.600824	0.688188	0.514126		297	0.0204178	0.0149754	0.173805	0.487845	0.636242		628	0.0014	0.0072	0.851138	0.885307
9840-2	Cell division control protein 42 homolog	Cdc42Hs	P60953	CDC42	332	-0.0111512	0.0213276	0.601438	0.688707	0.596861		297	-0.0133318	0.0669717	0.84235	0.952722	0.531155		629	-0.0114	0.0203	0.57544	0.658411
9201-13	Transgelin-2	Transgelin-2	P37802	TAGLN2	332	0.0136204	0.0261051	0.602203	0.689388	0.555379		297	0.00715706	0.0574163	0.900885	0.97157	0.519722		629	0.0125	0.0238	0.60256	0.681285
11570-94	B-cell receptor-associated protein 29	BAP29	Q9UHQ4	BCAP29	329	-0.00411984	0.00789937	0.602353	0.689388	0.514829		297	-0.0261646	0.01139	0.0223196	0.153732	0.669493		626	-0.0113	0.0065	0.0831764	0.138071
8088-56	Type III endosome membrane protein TEMP	CA210	Q8IVY1	C1orf210	328	0.00542461	0.0104073	0.602569	0.689451	0.580443		297	0.0284573	0.035498	0.423403	0.741152	0.508051		625	0.0072	0.01	0.467735	0.558193
8043-153	Cartilage oligomeric matrix protein	COMP	P49747	COMP	332	0.0135906	0.0261148	0.603131	0.689911	0.534962		297	0.0559586	0.0320769	0.0821251	0.329189	0.681831		629	0.0305	0.0203	0.131826	0.201701
8837-8	Microfibrillar-associated protein 3-like	MFA3L	O75121	MFAP3L	320	0.00593564	0.0114239	0.603727	0.69041	0.50513		297	-0.0333636	0.0154717	0.0318689	0.18828	0.696218		617	-0.0079	0.0092	0.389045	0.484869
9595-11	Beta-1,4-galactosyltransferase 2	B4GT2	O60909	B4GALT2	311	0.00460116	0.00886266	0.60403	0.690572	0.490357		297	-0.0182985	0.0145659	0.210031	0.534839	0.56693		608	-0.0016	0.0076	0.831764	0.87254
13493-5	Glutamate receptor ionotropic, delta-1	GRID1	Q9ULK0	GRID1	324	-0.00381467	0.00735311	0.604278	0.690673	0.511585		297	-0.0425235	0.0388954	0.275176	0.601694	0.584127		621	-0.0052	0.0072	0.47863	0.568671
18202-22	Leukocyte antigen CD37	CD37	P11049	CD37	332	-0.00428514	0.00832547	0.607115	0.693731	0.52437		297	0.0489887	0.0233774	0.0369853	0.206858	0.597752		629	0.0017	0.0078	0.831764	0.87254
18886-28	Down syndrome cell adhesion molecule-like protein 1	DSCL1	Q8TD84	DSCAML1	324	-0.003864	0.00752298	0.607875	0.694415	0.561803		297	0.0259256	0.0268404	0.334888	0.669309	0.507003		621	-0.0017	0.0072	0.812831	0.859386
6060-2	Prolactin-inducible protein	PIP	P12273	PIP	325	-0.0163327	0.0318557	0.608516	0.694962	0.535643		297	-0.0102849	0.0378212	0.785865	0.934219	0.616521		622	-0.0138	0.0244	0.57544	0.658411
8899-75	UDP-glucuronosyltransferase 1-8	UD18	Q9HAW9	UGT1A8	327	0.00475725	0.00933574	0.610706	0.697187	0.500943		297	-0.0181655	0.0291879	0.534189	0.813291	0.745808		624	0.0026	0.0089	0.776247	0.829475
12763-69	Zinc finger protein 334	ZN334	Q9HCZ1	ZNF334	316	-0.00458792	0.0090052	0.610788	0.697187	0.552293		297	-0.0442684	0.0145673	0.00259016	0.0496331	0.6996		613	-0.0156	0.0077	0.042658	0.0789466
3479-71	Trypsin-3	TRY3	P35030	PRSS3	329	0.00465724	0.00918687	0.612544	0.698887	0.548085		297	0.0754351	0.0385889	0.0515593	0.254017	0.642769		626	0.0085	0.0089	0.346737	0.441609
18178-13	Serine--tRNA ligase, cytoplasmic	SYSC	P49591	SARS1	332	-0.00782818	0.0154445	0.612603	0.698887	0.576533		297	-1.25377e-05	0.0202528	0.999506	0.999974	0.551877		629	-0.005	0.0123	0.691831	0.759073
10432-3	Uncharacterized protein KIAA1644	K1644	Q3SXP7	SHISAL1	330	0.00472792	0.00933651	0.612932	0.699077	0.619283		297	0.0605847	0.0218584	0.00593596	0.0735317	0.489425		627	0.0133	0.0086	0.120226	0.186946
10362-35	Myc proto-oncogene protein	c-Myc	P01106	MYC	330	0.00482977	0.00955457	0.613562	0.69961	0.490369		297	0.00800006	0.0273729	0.770294	0.930041	0.520198		627	0.0052	0.009	0.562341	0.646865
12678-66	U1 small nuclear ribonucleoprotein A	SNRPA	P09012	SNRPA	332	0.0131396	0.0260094	0.613774	0.699666	0.513955		297	0.0789469	0.0293715	0.00760503	0.082391	0.577458		629	0.0421	0.0195	0.030903	0.0602783
9900-36	Neurofilament heavy polypeptide	NFH	P12036	NEFH	321	-0.00497719	0.00986162	0.614126	0.699728	0.521964		297	-0.0242448	0.0287081	0.399067	0.723013	0.607327		618	-0.007	0.0093	0.457088	0.547615
2685-21	Insulin-like growth factor-binding protein 5	IGFBP-5	P24593	IGFBP5	315	-0.00787321	0.0156006	0.614153	0.699728	0.539195		297	-0.0219905	0.0328614	0.503905	0.797094	0.57822		612	-0.0105	0.0141	0.457088	0.547615
4230-1	Eukaryotic translation initiation factor 4 gamma 2	IF4G2	P78344	EIF4G2	332	-0.0155126	0.0307855	0.614681	0.700144	0.60701		297	0.0325642	0.085114	0.702299	0.903082	0.532298		629	-0.01	0.029	0.724436	0.785628
13732-79	Cardiotrophin-1	Cardiotrophin-1	Q16619	CTF1	324	0.00550105	0.0109488	0.615715	0.701135	0.510393		297	-0.0126884	0.0146646	0.387618	0.713065	0.522342		621	-0.001	0.0088	0.912011	0.929957
9582-93	Sushi domain-containing protein 1	SUSD1	Q6UWL2	SUSD1	327	0.00346922	0.00694608	0.617811	0.703246	0.56199		297	-0.0247872	0.0222159	0.265452	0.594641	0.6875		624	0.001	0.0066	0.891251	0.915736
3290-50	CD109 antigen	CD109	Q6YHK3	CD109	328	-0.00855641	0.0171359	0.617895	0.703246	0.525358		297	0.038256	0.0250863	0.12835	0.418208	0.559928		625	0.0063	0.0141	0.660693	0.733327
8876-51	Neurexin-2-beta	NRX2B	P58401	NRXN2	330	-0.00374316	0.00750333	0.618217	0.703426	0.502943		297	-0.0224213	0.0184544	0.225367	0.553572	0.482994		627	-0.0064	0.007	0.354813	0.449765
5861-78	3-hydroxyanthranilate 3,4-dioxygenase	3HAO	P46952	HAAO	327	-0.00813139	0.0163539	0.619384	0.704568	0.551091		297	-0.0177051	0.0285418	0.535532	0.814182	0.527106		624	-0.0105	0.0142	0.457088	0.547615
5715-4	Protein ABHD14A	ABHEA	Q9BUJ0	ABHD14A	332	0.00885205	0.017829	0.619883	0.704788	0.507759		297	0.0195721	0.0261517	0.454818	0.764506	0.578316		629	0.0123	0.0147	0.40738	0.501185
12396-19	3-hydroxyisobutyryl-CoA hydrolase, mitochondrial	HIBCH	Q6NVY1	HIBCH	332	-0.0154335	0.0310868	0.619905	0.704788	0.596743		297	0.0834112	0.0658652	0.206386	0.527117	0.560785		629	0.0026	0.0281	0.933254	0.947575
12414-31	14-3-3 protein beta/alpha	14-3-3 protein beta/alpha	P31946	YWHAB	332	-0.00959013	0.0193341	0.620219	0.704958	0.618989		297	0.0606663	0.0465679	0.193691	0.512024	0.604325		629	0.0007	0.0179	0.977237	0.979743
10737-96	Leukocyte elastase inhibitor	Serpin B1	P30740	SERPINB1	331	0.0101732	0.0205248	0.620479	0.705067	0.512793		297	0.0527442	0.0287668	0.067748	0.292999	0.605564		628	0.0245	0.0167	0.141254	0.213544
4337-49	C-reactive protein	CRP	P02741	CRP	322	0.00995473	0.0201611	0.621825	0.70641	0.532328		297	0.0131846	0.0266816	0.621576	0.866861	0.536109		619	0.0111	0.0161	0.489779	0.579197
11825-27	Peroxisome proliferator-activated receptor gamma coactivator 1-alpha	PRGC1	Q9UBK2	PPARGC1A	328	0.00379071	0.00770662	0.623146	0.707724	0.54708		297	0.00270313	0.0138716	0.845632	0.952722	0.532774		625	0.0035	0.0067	0.60256	0.681285
9926-4	Protein S100-P	S100P	P25815	S100P	332	-0.00516688	0.0105818	0.625684	0.710419	0.534755		297	-0.0263587	0.0207503	0.205001	0.525766	0.60423		629	-0.0095	0.0094	0.30903	0.403257
12343-14	Arf-GAP with coiled-coil, ANK repeat and PH domain-containing protein 2	CENB2	Q15057	ACAP2	332	-0.00891299	0.0182904	0.626375	0.711015	0.558034		297	0.0461008	0.0233135	0.0489369	0.246173	0.597894		629	0.012	0.0144	0.398107	0.492878
12709-63	Histone H1x	H1X	Q92522	H1-10	332	0.0282462	0.0583015	0.628372	0.713095	0.513955		297	0.0151807	0.0407139	0.709522	0.906881	0.542445		629	0.0195	0.0334	0.562341	0.646865
8250-2	Receptor-type tyrosine-protein phosphatase eta	PTPRJ	Q12913	PTPRJ	321	-0.00557512	0.0115666	0.630143	0.714916	0.562621		297	-0.0182293	0.0151229	0.229026	0.556206	0.743331		618	-0.0102	0.0092	0.263027	0.355078
6039-24	Corticotropin-releasing factor-binding protein	CRHBP	P24387	CRHBP	320	-0.00888977	0.0186018	0.633061	0.718036	0.494208		297	-0.0833036	0.022455	0.000248405	0.0175146	0.694455		617	-0.0392	0.0143	0.00630957	0.0155338
8358-30	Thioredoxin-dependent peroxide reductase, mitochondrial	Peroxiredoxin-3	P30048	PRDX3	332	-0.0152226	0.0319293	0.633857	0.718751	0.616333		297	0.0400439	0.045484	0.379371	0.70677	0.535061		629	0.003	0.0261	0.912011	0.929957
12618-50	Aldo-keto reductase family 1 member C1	Aldo-keto reductase 1C1	Q04828	AKR1C1	330	-0.00426636	0.00895716	0.634182	0.718929	0.527763		297	0.00252299	0.0209596	0.90427	0.973533	0.524343		627	-0.0032	0.0082	0.691831	0.759073
5476-66	Protein kinase C gamma type	PKC-G	P05129	PRKCG	323	-0.00356143	0.00748276	0.634442	0.719034	0.519048		297	-0.043923	0.0195128	0.0251329	0.166675	0.634813		620	-0.0087	0.007	0.20893	0.295109
12458-79	Calcineurin B homologous protein 1	CHP1	Q99653	CHP1	332	-0.0101549	0.0213958	0.635379	0.719768	0.539063		297	0.032745	0.0310679	0.292766	0.622929	0.640816		629	0.0036	0.0176	0.831764	0.87254
17509-6	4-hydroxyphenylpyruvate dioxygenase	HPPD	P32754	HPD	331	0.00522362	0.0110073	0.635424	0.719768	0.510133		297	-0.0104348	0.018086	0.564414	0.835545	0.589653		628	0.001	0.0094	0.912011	0.929957
12438-127	DNA-3-methyladenine glycosylase	3MG	P29372	MPG	330	0.010866	0.0229465	0.636154	0.720405	0.533797		297	-0.0129466	0.0202442	0.522988	0.808254	0.555307		627	-0.0025	0.0152	0.870964	0.900917
6653-58	Leukocyte surface antigen CD47	CD47	Q08722	CD47	332	0.00535347	0.0113164	0.636482	0.720587	0.516847		297	0.0375456	0.0310098	0.226969	0.555286	0.621665		629	0.0091	0.0106	0.389045	0.484869
5713-9	Interferon lambda-3	IFN-lambda 3	Q8IZI9	IFNL3	296	0.0116814	0.0247245	0.636957	0.720935	0.557878		297	0.116663	0.0457515	0.0112874	0.105669	0.570265		593	0.0354	0.0218	0.104713	0.167424
12018-84	Thiamin pyrophosphokinase 1	TPK1	Q9H3S4	TPK1	332	-0.00385729	0.0081694	0.637131	0.720942	0.504337		297	-0.0289773	0.0237955	0.2243	0.552414	0.556879		629	-0.0065	0.0077	0.398107	0.492878
6434-18	Retina-specific copper amine oxidase	Amine oxidase	O75106	AOC2	307	-0.00469816	0.00995535	0.637329	0.720977	0.495965		297	-0.0944455	0.0342526	0.00619611	0.075069	0.56855		604	-0.0117	0.0096	0.223872	0.311207
17447-52	Secreted frizzled-related protein 4	SFRP4	Q6FHJ7	SFRP4	328	-0.0145525	0.0309321	0.638347	0.721938	0.517879		297	0.0239465	0.0336679	0.477496	0.77792	0.521532		625	0.0031	0.0228	0.891251	0.915736
5885-55	Eukaryotic translation initiation factor 4H	eIF-4H	Q15056	EIF4H	332	0.0192796	0.0411198	0.639485	0.723036	0.591373		297	0.0464501	0.0669428	0.488312	0.786733	0.556593		629	0.0267	0.035	0.446684	0.539659
6912-6	Calcium uptake protein 3, mitochondrial	EFHA2	Q86XE3	MICU3	329	0.00542356	0.0116015	0.640471	0.723959	0.555545		297	-0.00853557	0.0345343	0.804957	0.943357	0.527534		626	0.004	0.011	0.707946	0.772811
3489-9	Ciliary neurotrophic factor	CNTF	P26441	CNTF	330	0.00276159	0.00591939	0.641153	0.72454	0.561798		297	-0.00894235	0.010414	0.391219	0.716973	0.631288		627	-0.0001	0.0051	0.977237	0.979743
15418-25	Mitogen-activated protein kinase 10	MK10	P53779	MAPK10	332	-0.0144708	0.0312007	0.643108	0.726524	0.60642		297	0.0427863	0.06582	0.516173	0.805214	0.523009		629	-0.004	0.0282	0.891251	0.915736
4831-4	L-Selectin	sL-Selectin	P14151	SELL	326	0.00615298	0.0132718	0.643247	0.726524	0.530715		297	-0.00817166	0.0204866	0.690276	0.901572	0.573742		623	0.0019	0.0111	0.870964	0.900917
6497-10	Retinoschisin	XLRS1	O15537	RS1	330	0.00321706	0.00694353	0.643453	0.726566	0.528858		297	-0.0109655	0.0140613	0.43612	0.75204	0.649628		627	0.0004	0.0062	0.954993	0.962377
7144-234	Kazal-type serine protease inhibitor domain-containing protein 1	KAZD1	Q96I82	KAZALD1	326	0.00961544	0.0208033	0.644252	0.727257	0.506094		297	-0.0239912	0.0233857	0.305795	0.639079	0.665253		623	-0.0052	0.0155	0.74131	0.799693
19290-5	Hypoxanthine-guanine phosphoribosyltransferase	HPRT	P00492	HPRT1	332	-0.00909741	0.0197075	0.644665	0.727257	0.566885		297	0.0289318	0.0434581	0.506105	0.799137	0.567883		629	-0.0026	0.0179	0.891251	0.915736
3317-33	Serine protease HTRA2, mitochondrial	HTRA2	O43464	HTRA2	332	0.0105834	0.0229267	0.644667	0.727257	0.52198		297	0.0471088	0.029234	0.108169	0.380716	0.533441		629	0.0245	0.018	0.17378	0.252424
14747-9	Cytokine receptor-like factor 1	CRLF1	O75462	CRLF1	322	0.00865738	0.018758	0.644741	0.727257	0.579989		297	0.00803462	0.0317073	0.800139	0.941816	0.61371		619	0.0085	0.0161	0.60256	0.681285
12363-70	Tribbles homolog 2	TRIB2	Q92519	TRIB2	329	-0.00313538	0.00681895	0.645971	0.728243	0.549946		297	0.00063022	0.0104033	0.951736	0.98512	0.48428		626	-0.002	0.0057	0.724436	0.785628
2730-58	MHC class I polypeptide-related sequence A	MICA	Q29983	MICA	325	0.0122938	0.0267485	0.646116	0.728243	0.573181		297	-0.0231683	0.0335588	0.490506	0.787689	0.531917		622	-0.0015	0.0209	0.933254	0.947575
9893-27	Ornithine decarboxylase antizyme 1	Ornithine decarboxylase antizyme	P54368	OAZ1	332	-0.0099049	0.0215517	0.646123	0.728243	0.489202		297	0.0356785	0.0236788	0.132954	0.42489	0.54335		629	0.0107	0.0159	0.501187	0.590092
16851-50	Protein SCO2 homolog, mitochondrial	SCO2	O43819	SCO2	332	-0.0138009	0.0301617	0.647575	0.729688	0.538384		297	0.016725	0.02696	0.535504	0.814182	0.530726		629	0.0032	0.0201	0.870964	0.900917
19251-56	Serglycin	Platelet proteoglycan	P10124	SRGN	332	-0.0103077	0.0226319	0.649094	0.731209	0.483743		297	0.0214601	0.0319584	0.502435	0.796525	0.515244		629	0.0003	0.0185	0.977237	0.979743
3194-36	Platelet glycoprotein VI	GPVI	Q9HCN6	GP6	332	-0.0120362	0.0264567	0.649459	0.731417	0.630495		297	-0.0144917	0.0464216	0.755131	0.922676	0.535918		629	-0.0126	0.023	0.588844	0.670537
17781-191	Microtubule-associated proteins 1A/1B light chain 3A	MLP3A	Q9H492	MAP1LC3A	332	-0.0100283	0.0220701	0.649858	0.731417	0.503511		297	0.0417139	0.0278133	0.134755	0.427306	0.696646		629	0.01	0.0173	0.562341	0.646865
13130-150	Hexokinase-2	HXK2	P52789	HK2	331	0.0143302	0.0315576	0.650067	0.731417	0.500355		297	0.0751851	0.0247457	0.00259505	0.0496331	0.650629		628	0.052	0.0195	0.00758578	0.0181966
16875-13	Protein mago nashi homolog 2	MGN2	Q96A72	MAGOHB	329	-0.00708454	0.0156091	0.650231	0.731417	0.523982		297	0.0325239	0.0279538	0.245585	0.573742	0.568693		626	0.0023	0.0136	0.870964	0.900917
7696-3	Next to BRCA1 gene 1 protein	NBR1	Q14596	NBR1	332	-0.00703642	0.0155034	0.650235	0.731417	0.510857		297	0.000205403	0.0122859	0.986673	0.997438	0.635766		629	-0.0026	0.0096	0.794328	0.843974
8889-5	Cell cycle progression protein 1	CCPG1	Q9ULG6	CCPG1	332	-0.00366593	0.0080788	0.6503	0.731417	0.493657		297	0.00192403	0.0124958	0.877737	0.966269	0.561643		629	-0.002	0.0068	0.758578	0.814439
18817-50	Chromobox protein homolog 1	CBX1	P83916	CBX1	329	0.00920024	0.0203227	0.651068	0.73209	0.486216		297	0.0212871	0.0300615	0.479439	0.779315	0.636671		626	0.013	0.0168	0.436516	0.530055
3488-64	Catalase	Catalase	P04040	CAT	332	-0.0157837	0.0348877	0.651276	0.7321	0.517496		297	0.0231416	0.0550243	0.674379	0.894566	0.487233		629	-0.0046	0.0295	0.870964	0.900917
2630-12	Interleukin-1 Receptor accessory protein	IL-1 R AcP	Q9NPH3	IL1RAP	331	-0.00924325	0.0204398	0.651418	0.7321	0.542585		297	-0.0111755	0.0262363	0.670454	0.892476	0.546684		628	-0.01	0.0161	0.537032	0.623757
15383-200	Endothelin-3	Endothelin 3	P14138	EDN3	332	-0.00508168	0.0112481	0.651731	0.732228	0.526258		297	-0.0281658	0.0231332	0.224382	0.552414	0.677591		629	-0.0095	0.0101	0.346737	0.441609
12940-35	Aldehyde dehydrogenase family 3 member B1	AL3B1	P43353	ALDH3B1	326	0.00566191	0.0125376	0.651872	0.732228	0.523185		297	0.0172973	0.0210031	0.410865	0.731429	0.647008		623	0.0087	0.0108	0.416869	0.511105
13940-19	Gamma-interferon-inducible protein 16	IP16	Q16666	IFI16	332	0.0146657	0.0325652	0.652762	0.733036	0.495191		297	0.00937842	0.0327093	0.774531	0.930731	0.479754		629	0.012	0.0231	0.60256	0.681285
13498-1	Inositol oxygenase	MIOX	Q9UGB7	MIOX	324	-0.00692417	0.0154186	0.653686	0.733882	0.505725		297	-0.0267352	0.02879	0.353851	0.687404	0.43407		621	-0.0113	0.0136	0.40738	0.501185
10361-25	2'-5'-oligoadenylate synthase 1	OAS1	P00973	OAS1	331	0.0088671	0.0198214	0.654925	0.735081	0.476556		297	0.0244813	0.0248046	0.32448	0.659228	0.547875		628	0.015	0.0155	0.331131	0.426023
5017-19	Peroxiredoxin-5, mitochondrial	Peroxiredoxin-5	P30044	PRDX5	331	-0.00409529	0.00917628	0.655689	0.735747	0.526327		297	-0.00229509	0.0118543	0.846618	0.952722	0.508051		628	-0.0034	0.0073	0.630957	0.707442
17396-23	Alcohol dehydrogenase 1A	ADH1A	P07327	ADH1A	299	-0.0123407	0.0276987	0.65627	0.736207	0.541648		297	0.00193823	0.06121	0.974761	0.993	0.637767		596	-0.0099	0.0252	0.691831	0.759073
12684-5	Adseverin	ADSV	Q9Y6U3	SCIN	325	-0.00695723	0.0156816	0.657597	0.737503	0.497702		297	-0.0306152	0.0203401	0.133366	0.42489	0.638815		622	-0.0158	0.0124	0.204174	0.29001
18185-118	Fructose-bisphosphate aldolase B	ALDOB	P05062	ALDOB	302	0.0153242	0.0347114	0.659198	0.739106	0.522267		297	-0.00349781	0.0573493	0.951408	0.98512	0.623095		599	0.0103	0.0297	0.724436	0.785628
17172-19	Statherin	STAT	P02808	STATH	316	-0.00987369	0.0223911	0.659551	0.73931	0.554516		297	-0.0567874	0.0804566	0.480869	0.779576	0.573933		613	-0.0132	0.0216	0.537032	0.623757
12801-33	Interferon regulatory factor 2	IRF2	P14316	IRF2	322	0.011708	0.0266761	0.661044	0.740789	0.514702		297	0.0355222	0.0333392	0.287543	0.617434	0.534823		619	0.021	0.0208	0.316228	0.411153
17811-78	Sulfotransferase 1C2	ST1C2	O00338	SULT1C2	328	0.00393189	0.00896712	0.661338	0.740857	0.526325		297	0.0300985	0.0182685	0.100522	0.368267	0.445979		625	0.009	0.008	0.263027	0.355078
17404-5	ADP-ribosylation factor-like protein 5B	ARL5B	Q96KC2	ARL5B	325	0.0059567	0.0135896	0.661449	0.740857	0.594262		297	-0.0144536	0.0194366	0.457699	0.76583	0.633479		622	-0.0007	0.0111	0.954993	0.962377
7928-183	Protein-tyrosine sulfotransferase 1	TPST1	O60507	TPST1	325	0.0115278	0.0263166	0.661655	0.740895	0.566417		297	-0.0167649	0.0252473	0.507198	0.800241	0.578411		622	-0.0032	0.0182	0.851138	0.885307
18397-5	Aldo-keto reductase family 1 member C4	AK1C4	P17516	AKR1C4	314	-0.0226745	0.0519195	0.662623	0.741786	0.511974		297	0.0610807	0.0698347	0.382487	0.710924	0.525629		611	0.0071	0.0417	0.870964	0.900917
3624-3	Serine protease 27	Marapsin	Q9BQR3	PRSS27	330	-0.00335136	0.00769734	0.663572	0.742561	0.481945		297	-0.0271469	0.0298041	0.363132	0.693223	0.482803		627	-0.0048	0.0075	0.512861	0.600713
4876-32	Coagulation factor IX	Coagulation Factor IX	P00740	F9	326	0.00560251	0.0128712	0.66366	0.742561	0.54785		297	-0.0497265	0.0190141	0.00938108	0.0943569	0.561452		623	-0.0118	0.0107	0.269153	0.361195
12408-333	Ras-related protein Rab-22A	RB22A	Q9UL26	RAB22A	332	-0.0133006	0.0308528	0.666685	0.745751	0.600283		297	0.00902178	0.0455808	0.843239	0.952722	0.513577		629	-0.0063	0.0256	0.812831	0.859386
14674-63	Protein kinase C and casein kinase substrate in neurons protein 3	PACN3	Q9UKS6	PACSIN3	330	0.00422864	0.00985661	0.668201	0.747237	0.521105		297	-0.0197292	0.0291525	0.499097	0.792988	0.553211		627	0.0018	0.0093	0.851138	0.885307
5957-30	Somatostatin-28	Somatostatin-28	P61278	SST	329	-0.00359623	0.00838678	0.668361	0.747237	0.531836		297	0.00214361	0.0190288	0.910385	0.974751	0.533441		626	-0.0027	0.0077	0.724436	0.785628
8814-33	Proactivator polypeptide-like 1	SAPL1	Q6NUJ1	PSAPL1	329	-0.0117712	0.0274757	0.668633	0.747347	0.516159		297	-0.000109796	0.0301139	0.997093	0.999417	0.614758		626	-0.0065	0.0203	0.74131	0.799693
6371-50	Angiopoietin-related protein 7	ANGL7	O43827	ANGPTL7	328	0.00356917	0.00835453	0.669514	0.748137	0.561126		297	-0.00643455	0.0137553	0.640286	0.878708	0.539968		625	0.0009	0.0071	0.912011	0.929957
6451-64	Asporin	ASPN	Q9BXN1	ASPN	328	0.00775969	0.0181973	0.670092	0.748588	0.599491		297	0.0128929	0.0224913	0.566924	0.837266	0.564453		625	0.0098	0.0141	0.489779	0.579197
12793-4	Piwi-like protein 1	PIWL1	Q96J94	PIWIL1	330	0.00430282	0.0101062	0.670569	0.748875	0.514444		297	0.0344212	0.0189816	0.0708003	0.301346	0.585747		627	0.011	0.0089	0.218776	0.305208
3364-76	Cathepsin L2	Cathepsin V	O60911	CTSV	311	0.00646761	0.0151961	0.670697	0.748875	0.511853		297	-0.0270811	0.0223029	0.225639	0.553922	0.692311		608	-0.0042	0.0126	0.74131	0.799693
13723-6	Interleukin-10	IL-10	P22301	IL10	317	0.0058564	0.0137718	0.670956	0.74897	0.525359		297	0.00756718	0.0231071	0.743538	0.919946	0.601562		614	0.0063	0.0118	0.588844	0.670537
6369-82	Deformed epidermal autoregulatory factor 1 homolog	DEAF1	O75398	DEAF1	332	-0.0061402	0.0144517	0.671211	0.74906	0.570219		297	-0.016411	0.0151273	0.278882	0.60702	0.587128		629	-0.011	0.0104	0.288403	0.382256
5737-61	Semaphorin-4D	SEM4D	Q92854	SEMA4D	331	-0.00655983	0.0155045	0.672512	0.750318	0.522065		297	0.0128561	0.0253998	0.613134	0.860973	0.517959		628	-0.0013	0.0132	0.912011	0.929957
13534-20	Myomesin-2	MYOM2	P54296	MYOM2	325	0.0192183	0.0454694	0.67283	0.750477	0.593784		297	0.0876953	0.0603724	0.14742	0.449763	0.718274		622	0.044	0.0363	0.223872	0.311207
17454-15	Epidermal growth factor-like protein 6	EGFL6	Q8IUX8	EGFL6	327	0.0118758	0.0281802	0.673732	0.751289	0.55778		297	-0.0670863	0.037064	0.0713253	0.302236	0.563881		624	-0.017	0.0224	0.446684	0.539659
18166-4	Rho-related GTP-binding protein RhoB	RHOB	P62745	RHOB	331	-0.00646467	0.0154352	0.675623	0.753203	0.517531		297	-0.0035045	0.0268346	0.896185	0.970836	0.564167		628	-0.0057	0.0134	0.676083	0.747515
7019-13	Semaphorin-7A	Semaphorin-7A	O75326	SEMA7A	320	0.00930985	0.0222552	0.676002	0.753429	0.562821		297	0.0118197	0.0276439	0.669279	0.892221	0.562595		617	0.0103	0.0173	0.549541	0.634517
15375-49	Carboxypeptidase B	Carboxypeptidase B1	P15086	CPB1	313	0.0153878	0.03683	0.676387	0.753517	0.566426		297	0.0807701	0.0455405	0.077177	0.317553	0.615377		610	0.0412	0.0286	0.151356	0.226193
14634-13	Lutropin-choriogonadotropic hormone receptor	LSHR	P22888	LHCGR	323	-0.00391502	0.00937211	0.676431	0.753517	0.548633		297	-0.0288282	0.017528	0.101111	0.369796	0.557879		620	-0.0095	0.0083	0.251189	0.342103
19190-4	Ubiquitin/ISG15-conjugating enzyme E2 L6	UB2L6	O14933	UBE2L6	324	-0.00478302	0.011495	0.677625	0.754652	0.552798		297	0.0156756	0.0181323	0.388016	0.713127	0.526343		621	0.0011	0.0097	0.912011	0.929957
3894-15	N-acetyl-D-glucosamine kinase	NAGK	Q9UJ70	NAGK	331	0.00865266	0.0208346	0.678199	0.755095	0.525231		297	0.072622	0.0359554	0.0443226	0.231912	0.605278		628	0.0247	0.018	0.169824	0.24785
5105-2	Reticulon-4 receptor	Nogo Receptor	Q9BZR6	RTN4R	324	0.00899531	0.0217337	0.67924	0.756059	0.559278		297	0.003248	0.0279234	0.907481	0.973929	0.558689		621	0.0068	0.0172	0.691831	0.759073
12742-160	Transmembrane protein 8B	TMM8B	A6NDV4	TMEM8B	319	-0.00747651	0.0181684	0.680983	0.757803	0.507845		297	-0.0495841	0.0314133	0.115551	0.394716	0.592321		616	-0.018	0.0157	0.251189	0.342103
11568-2	Peptidyl-prolyl cis-trans isomerase FKBP1B	FKB1B	P68106	FKBP1B	331	-0.0133217	0.032439	0.68159	0.758282	0.579335		297	-0.0182419	0.0313602	0.561226	0.833794	0.509527		628	-0.0159	0.0225	0.47863	0.568671
6407-63	Ladinin-1	LAD1	O00515	LAD1	327	0.00297922	0.0073017	0.683537	0.760204	0.550243		297	-0.0211732	0.0208874	0.311577	0.644456	0.637338		624	0.0003	0.0069	0.954993	0.962377
3026-5	Calpastatin	Calpastatin	P20810	CAST	318	-0.00756461	0.0185477	0.683671	0.760204	0.531607		297	-0.059978	0.0323004	0.0643382	0.284983	0.528296		615	-0.0206	0.0161	0.199526	0.284631
8813-160	Thioredoxin	Thioredoxin	P10599	TXN	332	-0.00359737	0.00883595	0.684185	0.760403	0.549448		297	-0.0318071	0.0285486	0.266139	0.594992	0.683832		629	-0.0061	0.0084	0.467735	0.558193
7006-4	Collagen alpha-1(XXV) chain	COPA1	Q9BXS0	COL25A1	325	0.00357734	0.00878715	0.684204	0.760403	0.554024		297	-0.0158581	0.0149385	0.289317	0.619994	0.589844		622	-0.0014	0.0076	0.851138	0.885307
8644-46	Cathepsin H	Cathepsin H	P09668	CTSH	330	-0.0110634	0.0272229	0.684721	0.760781	0.511976		297	0.0515586	0.0454841	0.257916	0.586706	0.528439		627	0.0055	0.0234	0.812831	0.859386
3474-19	Thrombospondin-1	Thrombospondin-1	P07996	THBS1	332	-0.0150168	0.0369985	0.685104	0.76101	0.565705		297	-0.0438254	0.0606897	0.4708	0.774048	0.562405		629	-0.0228	0.0316	0.467735	0.558193
14273-19	Prolyl endopeptidase	PPCE	P48147	PREP	332	-0.0104717	0.0259282	0.686575	0.762386	0.534903		297	0.0048193	0.0457211	0.916126	0.975682	0.506193		629	-0.0068	0.0226	0.758578	0.814439
5343-74	Carboxypeptidase E	CBPE	P16870	CPE	330	0.00409618	0.0101464	0.686697	0.762386	0.492959		297	0.0161607	0.0159582	0.312048	0.64463	0.68569		627	0.0076	0.0086	0.380189	0.476039
19131-184	Nucleolysin TIAR	TIAR	Q01085	TIAL1	332	0.0106971	0.026539	0.687165	0.762708	0.56423		297	0.0185211	0.0312975	0.554461	0.827625	0.538157		629	0.014	0.0202	0.489779	0.579197
13268-45	Protein Wnt-5a	WNT5A	P41221	WNT5A	331	-0.0122103	0.0303269	0.687494	0.762877	0.466603		297	-0.0324151	0.0325703	0.320449	0.655374	0.605135		628	-0.0216	0.0222	0.331131	0.426023
7927-16	Alpha-N-acetylgalactosaminide alpha-2,6-sialyltransferase 5	SIA7E	Q9BVH7	ST6GALNAC5	303	-0.00565524	0.014054	0.687688	0.762895	0.493688		297	-0.0385842	0.0323595	0.234091	0.561844	0.611614		600	-0.0109	0.0129	0.398107	0.492878
10695-12	Protein WFDC10B	WF10B	Q8IUB3	WFDC10B	327	0.00322394	0.00804841	0.689009	0.764164	0.543202		297	-0.0761426	0.0285093	0.00799284	0.0850921	0.603659		624	-0.0026	0.0077	0.74131	0.799693
14337-1	Trafficking protein particle complex subunit 3	TPPC3	O43617	TRAPPC3	301	0.00831805	0.0208462	0.690172	0.765256	0.562804		297	-0.103389	0.0359065	0.00427989	0.0623993	0.595846		598	-0.0198	0.018	0.269153	0.361195
9451-20	Uromodulin	Uromodulin	P07911	UMOD	312	-0.0116235	0.0292734	0.691599	0.766641	0.51756		297	0.0372353	0.0384414	0.333536	0.667272	0.544493		609	0.0063	0.0233	0.794328	0.843974
16618-7	Early activation antigen CD69	CD69	Q07108	CD69	332	-0.0148556	0.0375404	0.692573	0.767523	0.522541		297	-0.000903269	0.0644081	0.98882	0.998314	0.497475		629	-0.0113	0.0324	0.724436	0.785628
9987-30	Leucine-rich repeat-containing protein 25	LRC25	Q8N386	LRRC25	331	0.0030885	0.00783347	0.693645	0.768395	0.515192		297	-0.0272054	0.0214474	0.205644	0.526474	0.543397		628	-0.0005	0.0074	0.954993	0.962377
12881-17	Retinol dehydrogenase 16	RDH16	O75452	RDH16	332	-0.00583719	0.0148115	0.693769	0.768395	0.509707		297	-0.0232055	0.0277585	0.403853	0.727376	0.532679		629	-0.0097	0.0131	0.457088	0.547615
11669-39	Solute carrier organic anion transporter family member 5A1	SO5A1	Q9H2Y9	SLCO5A1	326	0.00387797	0.0098442	0.693896	0.768395	0.458175		297	0.0275685	0.0222001	0.215303	0.540436	0.54678		623	0.0078	0.009	0.389045	0.484869
5867-60	Arginase-1	ARGI1	P05089	ARG1	321	0.00911686	0.0232201	0.694864	0.769269	0.486496		297	0.0426211	0.0441483	0.335142	0.669506	0.57641		618	0.0164	0.0206	0.42658	0.520635
19557-3	Beta-klotho	KLOTB	Q86Z14	KLB	328	0.00985926	0.0251495	0.695302	0.769556	0.538464		297	-0.0751734	0.0317406	0.0185202	0.138531	0.675495		625	-0.0229	0.0197	0.245471	0.336447
5736-1	Trem-like transcript 2 protein	TRML2	Q5T2D2	TREML2	328	0.00691906	0.0176618	0.695505	0.769582	0.497666		297	-0.0215426	0.0290908	0.459575	0.766172	0.542111		625	-0.0007	0.0151	0.954993	0.962377
8863-3	Phosphatidylinositol 3-kinase regulatory subunit alpha	P85A	P27986	PIK3R1	326	0.00473544	0.0121278	0.696458	0.770439	0.529631		297	0.00138766	0.0174883	0.936811	0.980716	0.496713		623	0.0036	0.01	0.707946	0.772811
14007-22	Bifunctional 3'-phosphoadenosine 5'-phosphosulfate synthase 1	PAPS1	O43252	PAPSS1	332	-0.00811528	0.0208807	0.697793	0.771718	0.580368		297	0.0420891	0.0203704	0.0396958	0.21639	0.586986		629	0.0176	0.0146	0.229087	0.317532
5467-15	Heat shock protein HSP 90-beta	HSP 90b	P08238	HSP90AB1	332	-0.00461717	0.0118944	0.69814	0.771903	0.583702		297	0.0541006	0.0317614	0.0895712	0.345202	0.512576		629	0.0026	0.0111	0.812831	0.859386
8985-13	Protein SERAC1	SRAC1	Q96JX3	SERAC1	331	0.0034076	0.00884868	0.700421	0.774226	0.526682		297	0.0192535	0.0147719	0.193475	0.512024	0.559785		628	0.0076	0.0076	0.316228	0.411153
13704-5	Hydroxymethylglutaryl-CoA synthase, mitochondrial	HMCS2	P54868	HMGCS2	305	-0.00595262	0.015474	0.700748	0.774388	0.493079		297	-0.00382513	0.0277083	0.890296	0.969549	0.619617		602	-0.0054	0.0135	0.691831	0.759073
6375-75	Xyloside xylosyltransferase 1	XXLT1	Q8NBI6	XXYLT1	309	-0.00583257	0.0152302	0.702022	0.775597	0.491742		297	-0.0112002	0.022162	0.613676	0.860973	0.540063		606	-0.0076	0.0126	0.549541	0.634517
6544-33	Protein kinase C-binding protein NELL1	NELL1	Q92832	NELL1	311	-0.00815981	0.0214594	0.704033	0.777619	0.538068		297	-0.00327829	0.0445818	0.941431	0.982314	0.67359		608	-0.0072	0.0193	0.707946	0.772811
3077-66	Coagulation factor Xa	Coagulation Factor Xa	P00742	F10	323	0.00470613	0.012424	0.705099	0.778596	0.496487		297	-0.0705543	0.0210548	0.000911627	0.0277923	0.673828		620	-0.0147	0.0107	0.169824	0.24785
18170-46	Pyrroline-5-carboxylate reductase 1, mitochondrial	P5CR1	P32322	PYCR1	326	-0.00321738	0.00850211	0.705373	0.778698	0.557155		297	0.0102719	0.0272405	0.706386	0.906104	0.512243		623	-0.002	0.0081	0.794328	0.843974
2743-5	Sonic hedgehog protein	Sonic Hedgehog	Q15465	SHH	331	0.00985286	0.0260928	0.705971	0.779159	0.549436		297	-0.02553	0.0299781	0.395125	0.719775	0.511576		628	-0.0054	0.0197	0.776247	0.829475
6580-29	Pregnancy zone protein	Pregnancy zone protein	P20742	PZP	329	0.0301897	0.0800654	0.706378	0.779408	0.524168		297	-0.0982596	0.103614	0.343749	0.677263	0.571075		626	-0.0178	0.0634	0.776247	0.829475
12417-46	EKC/KEOPS complex subunit TPRKB	TPRKB	Q9Y3C4	TPRKB	331	-0.00357707	0.00952074	0.707379	0.780312	0.523691		297	-0.0158281	0.00919445	0.0862248	0.337753	0.597513		628	-0.0099	0.0066	0.134896	0.205522
3310-62	Low affinity immunoglobulin gamma Fc region receptor II-b	FCG2B	P31994	FCGR2B	318	0.0131589	0.0350768	0.707811	0.780588	0.547739		297	0.047968	0.0470772	0.309086	0.642523	0.602372		615	0.0256	0.0281	0.363078	0.458889
8631-13	Erythroid membrane-associated protein	ERMAP	Q96PL5	ERMAP	325	0.00333422	0.00894215	0.7095	0.782251	0.578583		297	0.00207624	0.0251482	0.934258	0.98006	0.603611		622	0.0032	0.0084	0.707946	0.772811
19209-6	NF-kappa-B inhibitor alpha	IKB-alpha	P25963	NFKBIA	316	0.00345382	0.00928116	0.710052	0.782659	0.515592		297	-0.0183194	0.030176	0.544268	0.819069	0.62681		613	0.0016	0.0089	0.851138	0.885307
9235-3	Plexin domain-containing protein 1	PXDC1	Q8IUK5	PLXDC1	319	-0.00718392	0.0193574	0.710803	0.783286	0.561897		297	-0.0141388	0.0196736	0.47292	0.775182	0.534489		616	-0.0106	0.0138	0.446684	0.539659
11428-31	PDZ and LIM domain protein 1	PDLI1	O00151	PDLIM1	332	-0.0106447	0.0289134	0.712998	0.785503	0.579542		297	-0.000366627	0.0673003	0.995657	0.999417	0.499238		629	-0.009	0.0266	0.74131	0.799693
6521-35	Neuronal pentraxin-2	NPTX2	P47972	NPTX2	314	-0.00558677	0.0152302	0.714007	0.786414	0.531094		297	0.0701284	0.0241178	0.00392065	0.0593924	0.644293		611	0.016	0.0129	0.213796	0.300404
10490-3	Dolichyl-diphosphooligosaccharide--protein glycosyltransferase subunit 1	RPN1	P04843	RPN1	332	0.00696352	0.0190131	0.714421	0.786668	0.512834		297	0.0211208	0.0390459	0.588975	0.849771	0.538014		629	0.0097	0.0171	0.57544	0.658411
12510-3	Signal-transducing adaptor protein 1	STAP1	Q9ULZ2	STAP1	330	0.00270929	0.00741987	0.715249	0.787378	0.570775		297	-0.011268	0.0128092	0.37976	0.70677	0.539777		627	-0.0008	0.0064	0.891251	0.915736
10346-5	Signal transducer and activator of transcription 3	STAT3	P40763	STAT3	332	-0.0105675	0.0290844	0.716591	0.788654	0.574143		297	0.0417764	0.0660319	0.527446	0.810484	0.497904		629	-0.0021	0.0266	0.933254	0.947575
19142-39	DNA (cytosine-5)-methyltransferase 3-like	DNM3L	Q9UJW3	DNMT3L	328	0.00310779	0.00856111	0.716837	0.788723	0.558604		297	0.0208285	0.022376	0.352708	0.687324	0.51372		625	0.0054	0.008	0.501187	0.590092
14332-3	Ras-related protein Ral-A	RALA	P11233	RALA	332	-0.00753197	0.0207785	0.717226	0.788948	0.592553		297	0.0427699	0.0264309	0.106707	0.378565	0.613091		629	0.0117	0.0163	0.47863	0.568671
17410-5	Centrin-3	CETN3	O15182	CETN3	332	0.00551713	0.0153606	0.719701	0.791469	0.509264		297	0.0750565	0.0255566	0.00358029	0.0581812	0.556069		629	0.024	0.0132	0.0691831	0.119309
5801-72	beta-nerve growth factor	b-NGF	P01138	NGF	320	0.00564795	0.0157467	0.720083	0.791686	0.56636		297	-0.0307425	0.0246533	0.213403	0.538325	0.615615		617	-0.0049	0.0133	0.707946	0.772811
7147-35	WAP four-disulfide core domain protein 8	WFDC8	Q8IUA0	WFDC8	331	0.0137599	0.0384072	0.720383	0.791813	0.514718		297	-0.0175488	0.018786	0.351006	0.686529	0.610518		628	-0.0115	0.0169	0.489779	0.579197
12486-8	Glutaredoxin-2, mitochondrial	GLRX2	Q9NS18	GLRX2	332	0.00473726	0.0132384	0.720697	0.791956	0.495043		297	0.062162	0.0185095	0.000888466	0.0274913	0.700267		629	0.0242	0.0108	0.0245471	0.0496833
8288-27	Beta-2-glycoprotein 1	b2-Glycoprotein I	P02749	APOH	325	-0.00334747	0.00941105	0.722307	0.793523	0.514282		297	0.035515	0.0337021	0.292853	0.622929	0.585842		622	-0.0005	0.0091	0.954993	0.962377
13240-170	SH3 and multiple ankyrin repeat domains protein 1	SHAN1	Q9Y566	SHANK1	323	-0.00323863	0.00919843	0.725012	0.796292	0.553794		297	0.0352866	0.0389216	0.365365	0.695197	0.661728		620	-0.0012	0.009	0.891251	0.915736
14099-20	Proteasome subunit alpha type-4	PSA4	P25789	PSMA4	323	-0.0030757	0.00874284	0.725229	0.796326	0.502186		297	-0.0827768	0.0345301	0.0171498	0.132838	0.68488		620	-0.0079	0.0085	0.354813	0.449765
19383-131	Cyclin-dependent kinase 2-interacting protein	CINP	Q9BW66	CINP	329	-0.00559158	0.0159326	0.725857	0.796812	0.527771		297	-0.0356181	0.039351	0.36614	0.695876	0.503335		626	-0.0098	0.0148	0.501187	0.590092
5643-2	Epididymal-specific lipocalin-8	LCN8	Q6JVE9	LCN8	316	0.00414967	0.0118623	0.726714	0.79755	0.571127		297	-0.0396161	0.0186144	0.0341561	0.197143	0.696789		613	-0.0085	0.01	0.398107	0.492878
17782-23	3-ketoacyl-CoA thiolase, peroxisomal	THIK	P09110	ACAA1	325	0.00998083	0.0285525	0.726902	0.797553	0.519379		297	0.0193204	0.0596527	0.74626	0.920112	0.58327		622	0.0117	0.0258	0.645654	0.720166
15439-21	Rho-related GTP-binding protein RhoE	RND3	P61587	RND3	331	0.00307528	0.00880723	0.727186	0.797661	0.564055		297	0.00234756	0.0123621	0.849519	0.954109	0.53568		628	0.0028	0.0072	0.691831	0.759073
17765-3	Snurportin-1	SPN1	O95149	SNUPN	332	-0.0123929	0.0355767	0.727811	0.798034	0.570543		297	-0.0132601	0.0555954	0.811653	0.944899	0.480659		629	-0.0126	0.03	0.676083	0.747515
7871-16	Transmembrane protein 132A	T132A	Q24JP5	TMEM132A	322	0.0070109	0.0201326	0.727898	0.798034	0.488669		297	0.00967237	0.0313457	0.757868	0.924303	0.574123		619	0.0078	0.0169	0.645654	0.720166
12605-1	Exosome complex component RRP40	Exosome component 3	Q9NQT5	EXOSC3	290	-0.00483044	0.0139031	0.728525	0.798398	0.529084		297	-0.0178522	0.0491091	0.71648	0.90902	0.58508		587	-0.0058	0.0134	0.660693	0.733327
19297-4	Glucose-6-phosphate 1-dehydrogenase	G6PD	P11413	G6PD	332	0.0179591	0.0517119	0.728601	0.798398	0.574556		297	0.0168548	0.0675882	0.803247	0.943112	0.52601		629	0.0176	0.0411	0.676083	0.747515
13499-30	Coagulation Factor VIII	Coagulation Factor VIII	P00451	F8	331	0.00702378	0.0202395	0.728794	0.798406	0.550284		297	-0.017828	0.0238236	0.454864	0.764506	0.474276		628	-0.0034	0.0154	0.831764	0.87254
18895-54	Glutathione S-transferase Mu 4	GSTM4	Q03013	GSTM4	332	-0.0187856	0.0541996	0.729119	0.798559	0.537027		297	-0.00779652	0.0592544	0.89541	0.97077	0.5635		629	-0.0138	0.04	0.724436	0.785628
7859-21	Protocadherin gamma-C3	PCDGK	Q9UN70	PCDHGC3	331	-0.0087565	0.0253507	0.730009	0.799331	0.55064		297	-0.0391234	0.0333142	0.241205	0.569002	0.700457		628	-0.0199	0.0202	0.323594	0.419084
9449-150	C4b-binding protein alpha chain	C4b-binding protein alpha chain	P04003	C4BPA	327	-0.00480571	0.0140292	0.732164	0.801486	0.525673		297	-0.0478089	0.0195123	0.0148668	0.121563	0.537157		624	-0.0195	0.0114	0.0870964	0.14347
7251-64	Complement C1q tumor necrosis factor-related protein 3	C1QT3	Q9BXJ4	C1QTNF3	332	-0.00469572	0.0137357	0.732677	0.801844	0.493008		297	-0.0475912	0.0199856	0.0178957	0.136229	0.585128		629	-0.0185	0.0113	0.102329	0.164101
4250-23	NSFL1 cofactor p47	NSF1C	Q9UNZ2	NSFL1C	332	-0.0113211	0.0331922	0.733269	0.802287	0.58857		297	-0.0058554	0.0430494	0.891903	0.970175	0.519055		629	-0.0093	0.0263	0.724436	0.785628
5468-67	Interleukin-17 receptor C	IL-17 RC	Q8NAC3	IL17RC	312	0.00512746	0.0151484	0.735236	0.804235	0.534736		297	-0.0271951	0.025737	0.291546	0.621377	0.518674		609	-0.0032	0.0131	0.812831	0.859386
11281-6	Growth factor receptor-bound protein 7	GRB7	Q14451	GRB7	331	0.00303535	0.00908291	0.738461	0.807359	0.507818		297	0.0118828	0.0184528	0.520111	0.806998	0.651153		628	0.0048	0.0081	0.562341	0.646865
9774-59	RING finger protein 150	RN150	Q9ULK6	RNF150	315	-0.00321445	0.00961869	0.738468	0.807359	0.520882		297	-0.00672929	0.0288941	0.816007	0.946252	0.616806		612	-0.0036	0.0091	0.691831	0.759073
7980-72	N-acetyllactosaminide beta-1,3-N-acetylglucosaminyltransferase 2	B3GN2	Q9NY97	B3GNT2	321	-0.0043951	0.0131683	0.738783	0.807499	0.537295		297	-0.016839	0.019793	0.395604	0.719775	0.62076		618	-0.0082	0.011	0.457088	0.547615
4891-50	Glucagon	Glucagon	P01275	GCG	325	0.00991616	0.0297379	0.739016	0.807547	0.556601		297	0.0306991	0.0396719	0.439662	0.754568	0.644245		622	0.0174	0.0238	0.467735	0.558193
9269-7	Biotinidase	Biotinidase	P43251	BTD	326	-0.0039304	0.0118127	0.739561	0.807938	0.600036		297	-0.0291457	0.0221523	0.189312	0.507497	0.669064		623	-0.0095	0.0104	0.363078	0.458889
6549-60	V-set and transmembrane domain-containing protein 2-like protein	VTM2L	Q96N03	VSTM2L	327	0.00278812	0.00840319	0.740266	0.808503	0.543183		297	-0.0127456	0.0237028	0.591178	0.849771	0.564453		624	0.0011	0.0079	0.891251	0.915736
7773-20	Killer cell immunoglobulin-like receptor 2DL2	KI2L2	P43627	KIR2DL2	324	0.00302311	0.00913643	0.740952	0.809047	0.506599		297	0.00672648	0.0234465	0.774404	0.930731	0.700219		621	0.0035	0.0085	0.676083	0.747515
11202-70	T-box transcription factor TBX5	TBX5	Q99593	TBX5	329	-0.00467023	0.0141833	0.742163	0.810163	0.508669		297	0.0220486	0.0176615	0.212889	0.537728	0.505812		626	0.0058	0.0111	0.60256	0.681285
4997-19	Eukaryotic initiation factor 4A-III	IF4A3	P38919	EIF4A3	332	-0.00412846	0.0125674	0.742744	0.810591	0.504514		297	-0.0117468	0.0233031	0.614581	0.861014	0.534489		629	-0.0058	0.0111	0.60256	0.681285
12518-289	Protein polybromo-1	PB1	Q86U86	PBRM1	330	-0.00616785	0.0188305	0.74347	0.811178	0.532994		297	0.00180577	0.0188969	0.923936	0.977284	0.548066		627	-0.0022	0.0133	0.870964	0.900917
17711-13	Vesicle-associated membrane protein 1	VAMP1	P23763	VAMP1	310	0.00462058	0.0141201	0.74372	0.811245	0.546633		297	-0.0439142	0.0484601	0.365583	0.695197	0.525676		607	0.0008	0.0136	0.954993	0.962377
14135-3	Relaxin receptor 1	RXFP1	Q9HBX9	RXFP1	331	-0.00270775	0.00833231	0.745416	0.812889	0.494847		297	0.00195366	0.0155766	0.900275	0.97157	0.516816		628	-0.0017	0.0073	0.812831	0.859386
8900-28	Neogenin	NEO1	Q92859	NEO1	328	0.00583195	0.0179809	0.745893	0.813203	0.538655		297	0.00135291	0.0192699	0.944076	0.982455	0.518436		625	0.0037	0.0131	0.776247	0.829475
7960-53	POTE ankyrin domain family member G	POTEG	Q6S5H5	POTEG	328	0.00265808	0.00820163	0.746082	0.813203	0.538534		297	-0.0219663	0.0200068	0.273139	0.601214	0.624667		625	-0.0009	0.0076	0.912011	0.929957
8269-327	Arylsulfatase K	ARSK	Q6UWY0	ARSK	332	-0.00297325	0.00919948	0.746756	0.813731	0.488346		297	-0.0150631	0.0145823	0.302476	0.635228	0.478182		629	-0.0064	0.0078	0.40738	0.501185
10880-38	Protein FAM163B	F163B	P0C2L3	FAM163B	332	-0.0043689	0.0135474	0.74729	0.813903	0.528707		297	0.0305621	0.0275141	0.26758	0.595795	0.597799		629	0.0024	0.0122	0.831764	0.87254
5033-27	Tropomyosin alpha-1 chain	Tropomyosin 1 alpha chain	P09493	TPM1	328	0.00277438	0.00860293	0.747292	0.813903	0.549985		297	-0.00143001	0.0134386	0.91533	0.975682	0.553592		625	0.0016	0.0072	0.831764	0.87254
10583-1	Transmembrane protein 108	TM108	Q6UXF1	TMEM108	314	-0.00322603	0.0100713	0.748947	0.815499	0.501961		297	-0.0449433	0.0290908	0.123449	0.408741	0.661347		611	-0.0077	0.0095	0.416869	0.511105
12340-17	Alanine--tRNA ligase, cytoplasmic	SYAC	P49588	AARS1	332	0.00693649	0.0216931	0.749362	0.815744	0.501387		297	-0.0049901	0.0521731	0.923868	0.977284	0.493331		629	0.0052	0.02	0.794328	0.843974
9398-30	Galanin-like peptide	GALP	Q9UBC7	GALP	327	0.00264491	0.00828332	0.749706	0.815912	0.519901		297	0.0267951	0.0241982	0.269071	0.598074	0.583079		624	0.0052	0.0078	0.512861	0.600713
19748-3	Diphosphomevalonate decarboxylase	ERG19	P53602	MVD	332	0.00707757	0.0222223	0.750321	0.816375	0.528176		297	-0.0463043	0.0414911	0.265341	0.594641	0.517435		629	-0.0048	0.0196	0.812831	0.859386
13473-55	Inositol-trisphosphate 3-kinase A	IP3KA	P23677	ITPKA	332	0.00294671	0.00927238	0.750847	0.816741	0.526937		297	0.0174018	0.0121216	0.15219	0.457102	0.618902		629	0.0083	0.0074	0.263027	0.355078
13449-25	Splicing factor 3B subunit 4	SF3B4	Q15427	SF3B4	330	-0.00259441	0.00818579	0.751496	0.81724	0.517003		297	0.0253539	0.0278245	0.362941	0.693165	0.511623		627	-0.0004	0.0079	0.954993	0.962377
12463-7	Kelch-like protein 13	KLH13	Q9P2N7	KLHL13	325	-0.00312334	0.00987013	0.751876	0.817446	0.503459		297	-0.0403287	0.0234694	0.0867961	0.338757	0.485995		622	-0.0087	0.0091	0.338844	0.43387
15431-31	Ornithine carbamoyltransferase, mitochondrial	OTCase	P00480	OTC	315	0.016201	0.051563	0.753586	0.819098	0.509101		297	0.0298404	0.0714447	0.676496	0.894566	0.614329		612	0.0209	0.0418	0.616595	0.69369
7835-2	BCL2/adenovirus E1B 19 kDa protein-interacting protein 3-like	BNI3L	O60238	BNIP3L	329	-0.00534492	0.0170505	0.754124	0.819476	0.524376		297	-0.00706247	0.0304714	0.816877	0.946494	0.538634		626	-0.0058	0.0149	0.691831	0.759073
11265-8	Retinal dehydrogenase 1	Retinal dehydrogenase 1	P00352	ALDH1A1	318	-0.0119265	0.038557	0.757287	0.822706	0.549035		297	0.0103749	0.0658919	0.874997	0.964818	0.515434		615	-0.0062	0.0333	0.851138	0.885307
9583-17	RING finger protein 24	RNF24	Q9Y225	RNF24	332	-0.00425738	0.0137986	0.757874	0.823135	0.527468		297	0.027256	0.0214957	0.20582	0.526609	0.556021		629	0.0049	0.0116	0.676083	0.747515
11638-42	Beta-1,3-galactosyltransferase 2	B3GT2	O43825	B3GALT2	331	0.00341534	0.0111461	0.759487	0.82461	0.508647		297	0.0091129	0.0162087	0.574397	0.840249	0.48447		628	0.0052	0.0092	0.562341	0.646865
9316-67	WAP four-disulfide core domain protein 1	WFDC1	Q9HC57	WFDC1	324	0.00930951	0.030398	0.759615	0.82461	0.576825		297	-0.00884848	0.0386231	0.818954	0.947764	0.618521		621	0.0024	0.0239	0.912011	0.929957
10900-272	Stathmin-2	STMN2	Q93045	STMN2	332	0.00641325	0.0210902	0.761259	0.826049	0.529828		297	0.0356043	0.0428836	0.407076	0.728925	0.666587		629	0.0121	0.0189	0.524807	0.612536
9057-19	Proteasomal ubiquitin receptor ADRM1	ADRM1	Q16186	ADRM1	330	-0.00296768	0.00976207	0.761325	0.826049	0.497622		297	-0.0391181	0.0304093	0.199331	0.51929	0.508051		627	-0.0063	0.0093	0.489779	0.579197
8403-18	Fatty acid synthase	Fatty acid synthase	P49327	FASN	332	0.00893492	0.029426	0.761599	0.826138	0.539919		297	0.016295	0.0512225	0.750621	0.921122	0.504002		629	0.0108	0.0255	0.676083	0.747515
16807-35	Troponin T, fast skeletal muscle	TNNT3	P45378	TNNT3	330	0.00323654	0.0107394	0.763329	0.827806	0.509007		297	0.0551811	0.0259529	0.0343279	0.197649	0.687691		627	0.0108	0.0099	0.275423	0.368688
5704-74	Granzyme M	Granzyme M	P51124	GZMM	327	0.00531081	0.0176857	0.764155	0.828492	0.545526		297	0.00893601	0.0163278	0.5846	0.848269	0.538681		624	0.0073	0.012	0.549541	0.634517
11646-4	Carbohydrate sulfotransferase 9	Carbohydrate sulfotransferase 9	Q7L1S5	CHST9	318	-0.00329408	0.0111354	0.767568	0.831983	0.561045		297	-0.00847728	0.0217404	0.696873	0.90219	0.501572		615	-0.0044	0.0099	0.660693	0.733327
10668-5	Syntaxin-4	STX4	Q12846	STX4	332	-0.00895235	0.030375	0.768392	0.832667	0.566767		297	0.0302738	0.0451241	0.502815	0.796835	0.565406		629	0.0033	0.0252	0.891251	0.915736
12692-56	Histone-lysine N-methyltransferase, H3 lysine-79 specific	DOT1L	Q8TEK3	DOT1L	332	0.00302508	0.0102824	0.768795	0.832893	0.569098		297	-0.0261657	0.0224223	0.244186	0.571717	0.544731		629	-0.002	0.0093	0.831764	0.87254
19166-15	40S ribosomal protein S19	RS19	P39019	RPS19	332	-0.0063001	0.0216113	0.770843	0.834902	0.476486		297	0.0265738	0.0364274	0.466283	0.771042	0.578982		629	0.0023	0.0186	0.912011	0.929957
19491-11	Estradiol 17-beta-dehydrogenase 8	DHB8	Q92506	HSD17B8	332	0.0065968	0.0226851	0.771393	0.835287	0.527291		297	0.0152109	0.0263727	0.564542	0.835545	0.511909		629	0.0103	0.0172	0.549541	0.634517
5664-57	Beta-defensin 106	D106A	Q8N104	DEFB106A	325	-0.00209204	0.00722768	0.77243	0.836042	0.52282		297	-0.02488	0.0228891	0.277947	0.605904	0.665015		622	-0.0042	0.0069	0.549541	0.634517
7127-3	Apolipoprotein A-II	Apo A-II	P02652	APOA2	328	-0.00607122	0.02098	0.772478	0.836042	0.504758		297	-0.00452014	0.0299737	0.880235	0.966628	0.711509		625	-0.0056	0.0172	0.74131	0.799693
9837-60	NAD(P)H dehydrogenase [quinone] 1	NAD(P)H dehydrogenase	P15559	NQO1	315	-0.00813604	0.028302	0.773947	0.837224	0.495863		297	0.084708	0.0454877	0.0635799	0.283375	0.593083		612	0.0178	0.024	0.457088	0.547615
15318-75	Protein S100-A10	Calpactin I light chain	P60903	S100A10	326	0.00684804	0.0238406	0.774115	0.837224	0.522483		297	0.0504225	0.0241565	0.0377285	0.209381	0.605612		623	0.0283	0.017	0.0954993	0.154997
9014-18	Transmembrane protein 25	TMM25	Q86YD3	TMEM25	315	0.00254644	0.00886643	0.774155	0.837224	0.557876		297	0.106101	0.0358305	0.00331702	0.0561673	0.568883		612	0.0085	0.0086	0.323594	0.419084
5745-64	Peptidase inhibitor 15	PI15	O43692	PI15	332	0.00312367	0.0109037	0.774698	0.837548	0.504337		297	0.0526919	0.0142943	0.000271465	0.017624	0.639625		629	0.0214	0.0087	0.0138038	0.0302755
9030-56	Uncharacterized protein C17orf89	CQ089	A1L188	NDUFAF8	331	0.00225004	0.0078594	0.774844	0.837548	0.508292		297	0.00387931	0.0103782	0.708831	0.906607	0.513624		628	0.0028	0.0063	0.645654	0.720166
18312-68	Protein NDRG3	NDRG3	Q9UGV2	NDRG3	326	-0.0049165	0.017209	0.775301	0.837832	0.498839		297	0.0223937	0.0227484	0.325731	0.659975	0.614949		623	0.005	0.0137	0.707946	0.772811
4960-72	Annexin A1	annexin I	P04083	ANXA1	330	-0.00695566	0.0244043	0.775816	0.838177	0.535581		297	0.0311299	0.0308187	0.313287	0.646258	0.575648		627	0.0077	0.0191	0.691831	0.759073
10428-1	Killer cell immunoglobulin-like receptor 2DS2	KI2S2	P43631	KIR2DS2	330	0.0090421	0.0317983	0.77632	0.838512	0.557042		297	0.0544099	0.0414985	0.190848	0.508572	0.609566		627	0.0258	0.0252	0.30903	0.403257
7767-1	Colipase-like protein 2	CF126	Q6UWE3	CLPSL2	331	0.00278295	0.00979825	0.776575	0.838576	0.519575		297	0.0114292	0.016509	0.489302	0.787019	0.511623		628	0.005	0.0084	0.549541	0.634517
7879-12	Cytochrome P450 3A4	Cytochrome P450 3A4	P08684	CYP3A4	331	0.00192648	0.00678983	0.7768	0.838609	0.559719		297	-0.0056817	0.0270941	0.834047	0.951568	0.548638		628	0.0015	0.0066	0.831764	0.87254
18860-2	Calcium/calmodulin-dependent protein kinase kinase 1	CaMKK alpha	Q8N5S9	CAMKK1	329	-0.00204847	0.0072306	0.777127	0.838751	0.536639		297	0.0404713	0.0189883	0.0338954	0.19621	0.531774		626	0.0033	0.0068	0.616595	0.69369
11173-29	Allergin-1	MILR1	Q7Z6M3	MILR1	330	-0.00159739	0.00578516	0.782636	0.844486	0.562363		297	-0.0163099	0.0170836	0.340518	0.673675	0.574695		627	-0.0031	0.0055	0.57544	0.658411
9002-36	Serpin A11	SPA11	Q86U17	SERPINA11	322	-0.0061521	0.0223805	0.783586	0.845193	0.514984		297	-0.0386169	0.0245018	0.116093	0.394716	0.54154		619	-0.0209	0.0165	0.204174	0.29001
6384-19	WAP four-disulfide core domain protein 3	WFDC3	Q8IUB2	WFDC3	332	-0.0061911	0.0225336	0.783686	0.845193	0.551041		297	0.0464886	0.0296972	0.118572	0.399674	0.618045		629	0.0131	0.018	0.467735	0.558193
18373-13	Radixin	Radixin	P35241	RDX	332	0.00599477	0.0219104	0.784565	0.84593	0.559332		297	0.0623885	0.0445425	0.162384	0.471265	0.503811		629	0.017	0.0197	0.389045	0.484869
11237-49	Procollagen C-endopeptidase enhancer 1	PCOC1	Q15113	PCOLCE	332	0.00700762	0.0257283	0.785513	0.84674	0.59096		297	-0.0253474	0.0285415	0.375226	0.702589	0.618998		629	-0.0075	0.0191	0.691831	0.759073
10073-22	Tyrosyl-DNA phosphodiesterase 1	TYDP1	Q9NUW8	TDP1	332	-0.00272308	0.0100089	0.785747	0.84678	0.521685		297	0.000701415	0.0204748	0.972695	0.992337	0.487376		629	-0.0021	0.009	0.812831	0.859386
8380-244	Protein delta homolog 1	DLK1	P80370	DLK1	331	0.00179752	0.00661971	0.78615	0.847002	0.589019		297	0.0377305	0.0459838	0.412592	0.732693	0.668159		628	0.0025	0.0066	0.691831	0.759073
10800-15	Serpin H1	Collagen-binding protein	P50454	SERPINH1	332	-0.0101124	0.0372912	0.786432	0.847093	0.503452		297	-0.0112237	0.0750341	0.881199	0.966628	0.498333		629	-0.0103	0.0334	0.758578	0.814439
13453-2	39S ribosomal protein L33, mitochondrial	RM33	O75394	MRPL33	331	0.00245155	0.00906361	0.786963	0.847453	0.562604		297	-0.0111812	0.0226808	0.622397	0.866899	0.490425		628	0.0006	0.0084	0.954993	0.962377
9386-42	Tetratricopeptide repeat protein 9B	TTC9B	Q8N6N2	TTC9B	331	0.00259765	0.00965067	0.787974	0.848329	0.558783		297	-0.00775675	0.0185428	0.676025	0.894566	0.551305		628	0.0004	0.0086	0.954993	0.962377
8253-2	Protein O-linked-mannose beta-1,2-N-acetylglucosaminyltransferase 1	PMGT1	Q8WZA1	POMGNT1	328	0.00218975	0.00815832	0.788561	0.848749	0.568374		297	0.0417239	0.0254695	0.102462	0.371346	0.570694		625	0.0059	0.0078	0.446684	0.539659
7832-181	Protein disulfide-isomerase A3	Protein disulfide isomerase A3	P30101	PDIA3	332	-0.00714051	0.0268098	0.790149	0.850084	0.613442		297	0.00939626	0.0340957	0.783062	0.932093	0.475562		629	-0.0008	0.0211	0.977237	0.979743
17176-13	PC4 and SFRS1-interacting protein	PSIP1	O75475	PSIP1	332	0.0045841	0.0172309	0.79038	0.850084	0.507937		297	0.0529709	0.0356444	0.138337	0.434615	0.665396		629	0.0137	0.0155	0.371535	0.467517
12730-3	Kinetochore protein NDC80 homolog	KNTC2	O14777	NDC80	332	-0.00278817	0.010481	0.790394	0.850084	0.570396		297	-0.0205461	0.0103655	0.0484008	0.244333	0.66654		629	-0.0118	0.0074	0.109648	0.173892
12871-10	Twinfilin-1	TWF1	Q12792	TWF1	332	-0.00495365	0.0186398	0.790597	0.85009	0.532897		297	-0.0051478	0.0275756	0.852042	0.955327	0.502668		629	-0.005	0.0154	0.74131	0.799693
15619-49	Myelin-oligodendrocyte glycoprotein	MOG	Q16653	MOG	330	-0.00181004	0.00682219	0.790938	0.850243	0.518816		297	-0.0355378	0.0144462	0.0144744	0.120415	0.64858		627	-0.008	0.0062	0.194984	0.278707
6645-53	Periostin	Periostin	Q15063	POSTN	328	-0.0069388	0.0263142	0.79219	0.851376	0.550225		297	0.0430487	0.0253191	0.090153	0.346301	0.640196		625	0.019	0.0182	0.295121	0.389122
11516-7	Fatty acid-binding protein, liver	FABPL	P07148	FABP1	310	0.0053639	0.0203659	0.792442	0.851434	0.57983		297	0.08418	0.0479792	0.0803957	0.326517	0.63186		607	0.0174	0.0187	0.354813	0.449765
14066-49	Membrane-associated guanylate kinase, WW and PDZ domain-containing protein 2	MAGI2	Q86UL8	MAGI2	332	-0.0065406	0.0248805	0.792812	0.851619	0.517437		297	0.016198	0.0222285	0.466769	0.771303	0.552163		629	0.0061	0.0166	0.707946	0.772811
3845-51	Dynein light chain roadblock-type 1	DLRB1	Q9NP97	DYNLRB1	332	-0.00962599	0.0367691	0.793647	0.852101	0.56836		297	0.0297377	0.0587854	0.613331	0.860973	0.548876		629	0.0014	0.0312	0.954993	0.962377
15509-2	Alpha-N-acetylglucosaminidase	NAG	P54802	NAGLU	330	-0.00897723	0.0342925	0.793657	0.852101	0.505796		297	-0.0558844	0.0508959	0.273106	0.601214	0.567168		627	-0.0236	0.0284	0.40738	0.501185
4959-2	Anterior gradient protein 2 homolog	AGR2	O95994	AGR2	332	0.00188164	0.00720499	0.794138	0.852297	0.554434		297	0.0156076	0.0124608	0.211379	0.535361	0.625953		629	0.0053	0.0062	0.398107	0.492878
15453-3	Alpha-1-microglobulin	a1-Microglobulin	P02760	AMBP	320	-0.00390323	0.0149526	0.794236	0.852297	0.545769		297	-0.0293092	0.0232299	0.208068	0.530519	0.542111		617	-0.0113	0.0126	0.363078	0.458889
10424-31	Neural proliferation differentiation and control protein 1	NPDC1	Q9NQX5	NPDC1	314	0.00487168	0.0186937	0.794574	0.852448	0.60722		297	0.00694434	0.0277253	0.802401	0.943112	0.681069		611	0.0055	0.0155	0.724436	0.785628
9032-30	Proto-oncogene tyrosine-protein kinase ROS	ROS1	P08922	ROS1	328	-0.00263726	0.010151	0.795185	0.85289	0.500485		297	0.00221122	0.0279196	0.936928	0.980716	0.516864		625	-0.0021	0.0095	0.831764	0.87254
10977-55	Unique cartilage matrix-associated protein	UCMA	Q8WVF2	UCMA	327	0.00324359	0.0125473	0.796182	0.853747	0.528302		297	0.0201788	0.0262937	0.443442	0.756139	0.610709		624	0.0064	0.0113	0.57544	0.658411
13547-5	5-hydroxytryptamine receptor 7	5HT7R	P34969	HTR7	323	-0.00295332	0.0114568	0.796748	0.85414	0.493461		297	-0.0100408	0.0357221	0.778848	0.931543	0.699314		620	-0.0036	0.0109	0.74131	0.799693
15558-63	Glutamyl aminopeptidase	AMPE	Q07075	ENPEP	327	-0.00479838	0.0189109	0.799864	0.857267	0.490566		297	-0.034303	0.0296572	0.248365	0.578331	0.674066		624	-0.0133	0.0159	0.40738	0.501185
8768-4	B-cell lymphoma/leukemia 10	Bcl-10	O95999	BCL10	331	-0.00263829	0.0104817	0.801432	0.858734	0.527126		297	-0.00204277	0.0265672	0.938763	0.981434	0.514815		628	-0.0026	0.0098	0.794328	0.843974
4154-57	P-selectin	P-Selectin	P16109	SELP	332	-0.00514951	0.0205685	0.80247	0.859633	0.60288		297	0.00735837	0.0364436	0.840127	0.952375	0.523152		629	-0.0021	0.0179	0.912011	0.929957
15579-26	Ectonucleotide pyrophosphatase/phosphodiesterase family member 6	ENPP6	Q6UWR7	ENPP6	330	-0.00194164	0.00777702	0.803008	0.859994	0.533054		297	0.0335158	0.0244283	0.171117	0.484065	0.548304		627	0.0013	0.0074	0.851138	0.885307
10902-53	Retroviral-like aspartic protease 1	APRV1	Q53RT3	ASPRV1	314	0.00408387	0.0163855	0.803347	0.860143	0.534449		297	0.00276924	0.0290492	0.924119	0.977284	0.558594		611	0.0038	0.0143	0.794328	0.843974
18179-56	Spermine synthase	SPSY	P52788	SMS	332	0.00215033	0.00865756	0.804002	0.860566	0.496843		297	0.0368142	0.0165504	0.0268911	0.172264	0.626239		629	0.0096	0.0077	0.20893	0.295109
10895-28	Transmembrane protease serine 11B	TM11B	Q86T26	TMPRSS11B	325	-0.0022736	0.00916035	0.804142	0.860566	0.525205		297	0.0190098	0.030345	0.531506	0.811707	0.565882		622	-0.0005	0.0088	0.954993	0.962377
17153-46	Killer cell immunoglobulin-like receptor 2DL3	KI2L3	P43628	KIR2DL3	323	0.00768432	0.031034	0.804599	0.860841	0.557095		297	-0.036829	0.0547612	0.501774	0.795771	0.555974		620	-0.0031	0.027	0.912011	0.929957
8810-26	Hepatocyte cell adhesion molecule	HEPACAM	Q14CZ8	HEPACAM	324	-0.00225159	0.00916581	0.806113	0.862246	0.517114		297	-0.0138902	0.0166516	0.404872	0.72872	0.627239		621	-0.005	0.008	0.537032	0.623757
11934-9	Integrator complex subunit 3	INT3	Q68E01	INTS3	326	0.00244156	0.00996006	0.806512	0.862458	0.556971		297	-0.0184096	0.0330554	0.578001	0.841565	0.561357		623	0.0007	0.0095	0.933254	0.947575
9742-59	Spliceosome RNA helicase DDX39B	BAT1	Q13838	DDX39B	330	-0.00564213	0.0231081	0.807262	0.863046	0.54426		297	0.0369836	0.0328825	0.261635	0.592639	0.534775		627	0.0084	0.0189	0.660693	0.733327
13459-30	Torsin-4A	CI167	Q9NXH8	TOR4A	332	-0.00402847	0.0166615	0.809102	0.864382	0.497876		297	-0.00595274	0.0129536	0.646187	0.88061	0.491282		629	-0.0052	0.0102	0.60256	0.681285
11387-3	Cyclic AMP-dependent transcription factor ATF-6 beta	ATF6B	Q99941	ATF6B	308	-0.00549827	0.0227425	0.809132	0.864382	0.528638		297	-0.03316	0.0272025	0.223828	0.552414	0.547923		605	-0.0169	0.0174	0.331131	0.426023
4588-1	Pancreatic hormone	PH	P01298	PPY	326	-0.00556739	0.0230322	0.809153	0.864382	0.570739		297	-0.0156953	0.0399398	0.694626	0.901975	0.610947		623	-0.0081	0.02	0.691831	0.759073
3283-21	Transforming growth factor-beta-induced protein ig-h3	BGH3	Q15582	TGFBI	328	0.00420446	0.017409	0.809315	0.864382	0.553639		297	-0.00348352	0.0191459	0.855752	0.957738	0.559737		625	0.0007	0.0129	0.954993	0.962377
9874-28	Cyclin-dependent kinase 4 inhibitor B	p15-INK4b	P42772	CDKN2B	328	0.00179241	0.00743226	0.809582	0.864452	0.504544		297	-0.0281421	0.0189145	0.137871	0.433785	0.615234		625	-0.0022	0.0069	0.74131	0.799693
17199-43	Hypoxia-inducible factor 1-alpha inhibitor	HIF1N	Q9NWT6	HIF1AN	331	-0.00204612	0.00857407	0.811537	0.866325	0.52983		297	0.0275829	0.0171548	0.108945	0.382209	0.567788		628	0.0039	0.0077	0.616595	0.69369
7163-26	Extracellular glycoprotein lacritin	lacritin	Q9GZZ8	LACRT	328	0.00847625	0.0356309	0.81212	0.866731	0.530878		297	-0.0445757	0.0388686	0.252393	0.581438	0.666444		625	-0.0157	0.0263	0.549541	0.634517
6627-25	Inactive pancreatic lipase-related protein 1	LIPR1	P54315	PNLIPRP1	319	0.00816007	0.0344851	0.813104	0.867567	0.565129		297	0.00281331	0.0427823	0.947615	0.983381	0.530774		616	0.0061	0.0268	0.812831	0.859386
10710-23	Zona pellucida-binding protein 2	ZPBP2	Q6X784	ZPBP2	323	0.00189882	0.0080466	0.813604	0.867885	0.56773		297	-0.0265692	0.0217638	0.22315	0.552225	0.577744		620	-0.0015	0.0075	0.831764	0.87254
11262-39	TraB domain-containing protein	TRABD	Q9H4I3	TRABD	329	0.00207752	0.00881675	0.813869	0.867952	0.504651		297	0.00424836	0.0261189	0.870903	0.964015	0.617712		626	0.0023	0.0084	0.776247	0.829475
18932-84	Nicotinamide/nicotinic acid mononucleotide adenylyltransferase 1	NMNA1	Q9HAN9	NMNAT1	321	0.00252958	0.0109233	0.81702	0.870799	0.552049		297	0.00484685	0.0390195	0.90123	0.97157	0.499476		618	0.0027	0.0105	0.794328	0.843974
11223-1	Transmembrane protein 154	TM154	Q6P9G4	TMEM154	327	0.00256038	0.0110607	0.817087	0.870799	0.583814		297	-0.034224	0.0121612	0.0052234	0.0687741	0.675305		624	-0.0141	0.0082	0.0851138	0.140852
14175-78	SCP2 sterol-binding domain-containing protein 1	SCP2D	Q9UJQ7	SCP2D1	313	0.00835578	0.0361067	0.817146	0.870799	0.563603		297	-0.0405769	0.0735473	0.581569	0.845043	0.51734		610	-0.0011	0.0324	0.977237	0.979743
18389-11	Interferon alpha-1/13	IFNA1	P01562	IFNA1	321	0.0034358	0.0149608	0.818513	0.872039	0.522893		297	0.0359687	0.0352245	0.308042	0.641738	0.511338		618	0.0084	0.0138	0.537032	0.623757
19197-95	Acetyl-CoA acetyltransferase, mitochondrial	THIL	P24752	ACAT1	331	0.00869347	0.0379467	0.81894	0.872278	0.56136		297	-0.0268771	0.0715201	0.707341	0.906156	0.582031		628	0.0009	0.0335	0.977237	0.979743
19139-3	Heat shock factor 2-binding protein	HSF2B	O75031	HSF2BP	309	-0.00295526	0.0129818	0.820077	0.873273	0.529752		297	0.0613074	0.0441931	0.166424	0.476874	0.489043		606	0.0021	0.0125	0.870964	0.900917
6969-14	WAP four-disulfide core domain protein 5	WFDC5	Q8TCV5	WFDC5	324	-0.00197594	0.00872891	0.821063	0.874107	0.52459		297	-0.0157611	0.0125777	0.211173	0.535211	0.486662		621	-0.0065	0.0072	0.371535	0.467517
9475-22	Epididymal secretory glutathione peroxidase	GPX5	O75715	GPX5	323	-0.00283762	0.0125791	0.821675	0.874542	0.545311		297	-0.00333228	0.0417491	0.936438	0.980716	0.577887		620	-0.0029	0.012	0.812831	0.859386
18415-16	ADP-ribosylation factor-like protein 6	ARL6	Q9H0F7	ARL6	332	0.0043023	0.019243	0.823229	0.875893	0.554021		297	-0.00698893	0.0212546	0.742528	0.919946	0.593417		629	-0.0008	0.0143	0.954993	0.962377
17694-32	Proteasome activator complex subunit 2	PSME2	Q9UL46	PSME2	332	0.00559558	0.0250453	0.823352	0.875893	0.519148		297	-0.0208329	0.0517407	0.687508	0.900858	0.547447		629	0.0006	0.0225	0.977237	0.979743
8220-15	Uncharacterized protein C10orf35	CJ035	Q96D05	FAM241B	326	-0.00277228	0.0125838	0.825775	0.878254	0.562867		297	-0.0616494	0.0229278	0.00758331	0.0823632	0.576982		623	-0.0164	0.011	0.138038	0.209419
10464-6	Anthrax toxin receptor 1	ANTR1	Q9H6X2	ANTXR1	311	-0.00245938	0.0111818	0.826063	0.878343	0.506255		297	-0.0384211	0.0211196	0.0699059	0.299169	0.50605		608	-0.0103	0.0099	0.295121	0.389122
5680-54	Odorant-binding protein 2b	OBP2B	Q9NPH6	OBP2B	312	0.00533542	0.0244992	0.827749	0.879918	0.529242		297	-0.00046036	0.0456794	0.991966	0.998934	0.573171		609	0.004	0.0216	0.851138	0.885307
18158-45	Caspase-8	Caspase-8	Q14790	CASP8	328	-0.0018082	0.00832481	0.828188	0.880064	0.540063		297	-0.0019972	0.0229799	0.930802	0.98006	0.588272		625	-0.0018	0.0078	0.812831	0.859386
9794-17	AarF domain-containing protein kinase 4	ADCK4	Q96D53	COQ8B	320	0.00194764	0.00897233	0.828295	0.880064	0.590962		297	-0.0500567	0.0208199	0.0168295	0.130893	0.654773		617	-0.0062	0.0082	0.457088	0.547615
4464-10	Sialoadhesin	Sialoadhesin	Q9BZZ2	SIGLEC1	325	0.00353256	0.0163505	0.829087	0.880687	0.485864		297	-0.0400754	0.0353555	0.257938	0.586706	0.617283		622	-0.0042	0.0148	0.776247	0.829475
18434-141	TATA box-binding protein-like protein 1	TBPL1	P62380	TBPL1	332	-0.00419824	0.0195182	0.829831	0.88126	0.538325		297	-0.00724028	0.0296372	0.807173	0.943965	0.470513		629	-0.0051	0.0163	0.758578	0.814439
13516-46	ER membrane protein complex subunit 4	TMM85	Q5J8M3	EMC4	326	-0.0022085	0.0103662	0.831427	0.882618	0.551624		297	-0.0160433	0.0135416	0.237086	0.564784	0.635671		623	-0.0073	0.0082	0.371535	0.467517
3448-13	Insulin receptor	IR	P06213	INSR	329	-0.00520892	0.0244634	0.83152	0.882618	0.493415		297	-0.0260943	0.032849	0.427627	0.744625	0.521818		626	-0.0127	0.0196	0.512861	0.600713
9609-25	Zinc finger protein 275	ZN275	Q9NSD4	ZNF275	327	0.0024279	0.0114177	0.831741	0.882635	0.550413		297	0.00113523	0.0192803	0.953088	0.985866	0.5121		624	0.0021	0.0098	0.831764	0.87254
8018-43	V-set and immunoglobulin domain-containing protein 2	VSIG2	Q96IQ7	VSIG2	331	0.00483694	0.0229606	0.833285	0.883961	0.506056		297	-0.0497366	0.0404334	0.219658	0.547176	0.572694		628	-0.0085	0.02	0.676083	0.747515
18917-53	Pancreatic alpha-amylase	Pancreatic alpha-amylase	P04746	AMY2A	328	0.00731017	0.0347255	0.833402	0.883961	0.543992		297	-0.00109038	0.0383506	0.977337	0.994212	0.50181		625	0.0035	0.0257	0.891251	0.915736
13567-1	Dihydropyrimidinase-related protein 2	DPYL2	Q16555	DPYSL2	329	-0.0064323	0.0308107	0.834763	0.885186	0.528513		297	-0.0661005	0.0739248	0.371976	0.700147	0.509289		626	-0.0153	0.0284	0.588844	0.670537
13122-19	Leucine-rich repeat transmembrane protein FLRT2	FLRT2	O43155	FLRT2	320	0.00578063	0.0277856	0.835332	0.885527	0.463077		297	0.0173007	0.0296959	0.560617	0.833204	0.59737		617	0.0112	0.0203	0.588844	0.670537
5621-64	Thrombospondin type-1 domain-containing protein 1	THSD1	Q9NS62	THSD1	313	-0.00202342	0.00974502	0.835653	0.885527	0.487354		297	-0.0240773	0.0177701	0.176491	0.490367	0.727658		610	-0.0071	0.0085	0.40738	0.501185
9223-11	Mesencephalic astrocyte-derived neurotrophic factor	ARMET	P55145	MANF	332	-0.00599726	0.0288936	0.835701	0.885527	0.620936		297	-0.00236446	0.0698857	0.973033	0.992337	0.515434		629	-0.0055	0.0267	0.831764	0.87254
7981-230	Beta-1,3-galactosyltransferase 6	B3GT6	Q96L58	B3GALT6	330	-0.0015193	0.00734785	0.836323	0.885966	0.480738		297	0.0141783	0.0273773	0.60493	0.855933	0.632622		627	-0.0005	0.0071	0.954993	0.962377
15606-19	Keratin, type I cytoskeletal 19	Keratin 19	P08727	KRT19	328	-0.00266975	0.0129619	0.836948	0.886401	0.514067		297	0.00451844	0.0129152	0.726701	0.914626	0.537014		625	0.0009	0.0091	0.912011	0.929957
5939-42	Tumor necrosis factor ligand superfamily member 12	TWEAK	O43508	TNFSF12	319	0.00336545	0.0163634	0.837185	0.886401	0.514157		297	-0.0144448	0.0195203	0.459902	0.766385	0.593083		616	-0.004	0.0125	0.758578	0.814439
9261-14	Ephrin type-B receptor 6	EphB6	O15197	EPHB6	312	0.00663065	0.0322861	0.837421	0.886401	0.55069		297	0.00620221	0.0214928	0.773115	0.930226	0.625286		609	0.0063	0.0179	0.724436	0.785628
2844-53	Tyrosine-protein kinase receptor Tie-1, soluble	sTie-1	P35590	TIE1	326	0.00357958	0.0174453	0.837557	0.886401	0.510325		297	-0.019077	0.0208253	0.360401	0.692131	0.602992		623	-0.0058	0.0134	0.660693	0.733327
19392-6	N(G),N(G)-dimethylarginine dimethylaminohydrolase 1	DDAH1	O94760	DDAH1	332	0.00544864	0.0266553	0.838162	0.886823	0.472768		297	0.0253748	0.03045	0.405344	0.728925	0.575934		629	0.0141	0.0201	0.47863	0.568671
6927-7	Bifunctional heparan sulfate N-deacetylase/N-sulfotransferase 1	NDST1	P52848	NDST1	316	-0.00316609	0.015554	0.838837	0.887137	0.516201		297	-0.041361	0.0252874	0.102997	0.372261	0.662633		613	-0.0137	0.0132	0.301995	0.396121
9243-10	Lysozyme g-like protein 1	LYG1	Q8N1E2	LYG1	314	-0.00456153	0.0224141	0.838872	0.887137	0.501414		297	-0.0334744	0.0401821	0.405489	0.728925	0.514434		611	-0.0114	0.0196	0.562341	0.646865
17364-8	U2 small nuclear ribonucleoprotein B''	RU2B	P08579	SNRPB2	332	0.0100143	0.0496862	0.840395	0.888058	0.506402		297	-0.00337202	0.0337343	0.920446	0.976286	0.512005		629	0.0009	0.0279	0.977237	0.979743
2864-2	Dual specificity mitogen-activated protein kinase kinase 1	MEK1	Q02750	MAP2K1	332	0.00278014	0.0138145	0.840632	0.888058	0.516788		297	0.00075993	0.0187736	0.967739	0.990407	0.521151		629	0.0021	0.0111	0.851138	0.885307
13510-7	Sarcoplasmic/endoplasmic reticulum calcium ATPase 3	AT2A3	Q93084	ATP2A3	327	-0.00127954	0.00635798	0.840633	0.888058	0.469432		297	-0.000639421	0.0149272	0.965862	0.990267	0.522056		624	-0.0012	0.0058	0.831764	0.87254
10418-36	Syntaxin-12	STX12	Q86Y82	STX12	332	-0.00431478	0.0214592	0.840772	0.888058	0.521449		297	0.11977	0.0375992	0.00160231	0.0378656	0.70927		629	0.0262	0.0186	0.158489	0.234732
11661-11	NACHT, LRR and PYD domains-containing protein 1	NALP1	Q9C000	NLRP1	323	0.0021064	0.0104759	0.840775	0.888058	0.575362		297	-0.0200758	0.0227814	0.378916	0.706423	0.57641		620	-0.0018	0.0095	0.851138	0.885307
9765-4	Nuclear distribution protein nudE homolog 1	NDE1	Q9NXR1	NDE1	331	0.0015151	0.00756425	0.841375	0.888474	0.520374		297	0.00248196	0.0174053	0.886707	0.968761	0.541206		628	0.0017	0.0069	0.812831	0.859386
5024-67	Retinoblastoma-associated protein	Rb	P06400	RB1	331	0.00179257	0.009025	0.842684	0.889576	0.497572		297	0.0214433	0.0128885	0.0972377	0.362095	0.539539		628	0.0083	0.0074	0.263027	0.355078
12562-1	Serine/threonine-protein kinase N1	PKN1	Q16512	PKN1	332	-0.00325727	0.0164159	0.842841	0.889576	0.576975		297	-0.0253766	0.0137458	0.0658888	0.289171	0.654345		629	-0.0163	0.0105	0.123027	0.190201
9313-27	Cerebellin-1	CBLN1	P23435	CBLN1	331	0.00506661	0.0255672	0.843039	0.889576	0.498756		297	0.0286536	0.0368478	0.437425	0.75345	0.54859		628	0.0127	0.021	0.549541	0.634517
8081-55	Inactive phospholipase D5	PLD5	Q8N7P1	PLD5	315	-0.00176124	0.0089053	0.843354	0.88969	0.540241		297	-0.042869	0.0174149	0.014411	0.120128	0.691263		612	-0.0103	0.0079	0.194984	0.278707
16872-248	Maleylacetoacetate isomerase	MAAI	O43708	GSTZ1	332	-0.0166839	0.0847362	0.844037	0.890192	0.507287		297	0.0347322	0.0800478	0.664687	0.890887	0.581936		629	0.0105	0.0582	0.851138	0.885307
11566-48	Keratin, type II cytoskeletal 72	Keratin 72	Q14CN4	KRT72	328	0.0015801	0.00807762	0.845037	0.891028	0.550439		297	-0.0121869	0.0124144	0.327076	0.661372	0.675495		625	-0.0025	0.0068	0.707946	0.772811
3831-21	Phosphatidylinositol 3,4,5-trisphosphate 3-phosphatase and dual-specificity protein phosphatase PTEN	pTEN	P60484	PTEN	331	-0.00457575	0.0234899	0.845676	0.891483	0.553424		297	0.0161542	0.028871	0.576231	0.841055	0.480659		628	0.0037	0.0182	0.831764	0.87254
10953-14	C-type lectin domain family 2 member A	CLC2A	Q6UVW9	CLEC2A	318	-0.00176155	0.00918269	0.847999	0.89366	0.589359		297	-0.0274333	0.0132945	0.0399509	0.217505	0.69617		615	-0.0101	0.0076	0.18197	0.262108
12851-5	DNA-directed DNA/RNA polymerase mu	DPOLM	Q9NP87	POLM	331	0.00257231	0.0134236	0.848156	0.89366	0.509891		297	0.0100246	0.027318	0.713916	0.908716	0.578458		628	0.004	0.012	0.74131	0.799693
8024-64	Protein-tyrosine sulfotransferase 2	TPST2	O60704	TPST2	332	0.00246496	0.012946	0.849114	0.894392	0.4923		297	-0.0238403	0.0145574	0.102571	0.371346	0.702839		629	-0.0092	0.0097	0.346737	0.441609
4989-7	Fibrinogen gamma chain	Fibrinogen g-chain dimer	P02679	FGG	330	-0.00213644	0.0112321	0.849267	0.894392	0.558112		297	-0.016175	0.0177121	0.361884	0.692993	0.452458		627	-0.0062	0.0095	0.512861	0.600713
6077-63	Adenosine deaminase CECR1	CECR1	Q9NZK5	ADA2	329	-0.00576097	0.0304548	0.850084	0.895034	0.537453		297	-0.0401665	0.0425623	0.3461	0.680337	0.557355		626	-0.0174	0.0248	0.47863	0.568671
12620-3	Septin-11	Septin-11	Q9NVA2	SEPTIN11	332	0.002694	0.0143281	0.850978	0.895755	0.497256		297	0.028699	0.0264896	0.279525	0.607789	0.675495		629	0.0086	0.0126	0.501187	0.590092
6404-20	C1q-related factor	C1QRF	O75973	C1QL1	327	0.00268517	0.0143123	0.8513	0.895875	0.600168		297	0.0329015	0.0228883	0.151656	0.456319	0.625476		624	0.0112	0.0121	0.354813	0.449765
5748-20	Acid ceramidase	Acid ceramidase	Q13510	ASAH1	332	-0.00387995	0.0207846	0.852033	0.896315	0.552546		297	0.0410817	0.0286809	0.153111	0.458267	0.593893		629	0.0116	0.0168	0.489779	0.579197
9444-70	Protein DGCR6	DGCR6	Q14129	DGCR6	327	-0.00139434	0.00747724	0.852189	0.896315	0.540073		297	0.0146002	0.0188745	0.439828	0.754568	0.514101		624	0.0008	0.007	0.912011	0.929957
2876-74	DNA topoisomerase 1	Topoisomerase I	P11387	TOP1	321	-0.00563825	0.0302668	0.852343	0.896315	0.482999		297	-0.00850724	0.0272119	0.754786	0.922516	0.53749		618	-0.0072	0.0202	0.724436	0.785628
17805-35	Survival of motor neuron-related-splicing factor 30	SPF30	O75940	SMNDC1	329	0.00710987	0.0385054	0.853625	0.897443	0.507429		297	0.0297556	0.0249657	0.234288	0.562004	0.552877		626	0.0231	0.0209	0.269153	0.361195
11180-17	SWI/SNF complex subunit SMARCC1	SMRC1	Q92922	SMARCC1	324	0.00181929	0.00993979	0.854892	0.898556	0.523516		297	0.0133106	0.0288788	0.645206	0.880403	0.622571		621	0.003	0.0094	0.74131	0.799693
4126-22	Bactericidal permeability-increasing protein	BPI	P17213	BPI	332	0.00763163	0.0418205	0.855317	0.898783	0.492595		297	0.0758036	0.0425386	0.0757926	0.314353	0.653963		629	0.0411	0.0298	0.165959	0.243448
6227-1	Kallikrein-10	kallikrein 10	O43240	KLK10	322	0.00643037	0.0354032	0.85599	0.89927	0.538893		297	0.0212072	0.033049	0.521581	0.807863	0.454602		619	0.0143	0.0242	0.549541	0.634517
13575-40	Segment polarity protein dishevelled homolog DVL-2	DVL2	O14641	DVL2	318	-0.00285687	0.0157578	0.856252	0.899326	0.52022		297	-0.0548544	0.0202501	0.00715192	0.0801053	0.625476		615	-0.0225	0.0124	0.0707946	0.1216
7805-52	Golgi SNAP receptor complex member 1	GOS-28	O95249	GOSR1	331	-0.00155629	0.00860117	0.85653	0.899398	0.509832		297	0.0468012	0.0137102	0.00073212	0.0251908	0.717178		628	0.0121	0.0073	0.0977237	0.157952
10961-15	Retinoic acid receptor responder protein 3	TIG3	Q9UL19	PLAAT4	332	0.00254214	0.014134	0.857376	0.899975	0.490559		297	-0.0271512	0.0284225	0.340234	0.673421	0.512767		629	-0.0033	0.0127	0.794328	0.843974
12663-1	Thiosulfate sulfurtransferase	THTR	Q16762	TST	326	0.00634937	0.0353316	0.857497	0.899975	0.475409		297	-0.0241307	0.0367743	0.512225	0.804018	0.549162		623	-0.0083	0.0255	0.74131	0.799693
9753-17	Ezrin	Ezrin	P15311	EZR	332	-0.00370501	0.0206536	0.857746	0.900016	0.593733		297	0.066904	0.0338038	0.0487371	0.245455	0.477325		629	0.0155	0.0176	0.380189	0.476039
17813-21	Valacyclovir hydrolase	BPHL	Q86WA6	BPHL	328	-0.00232019	0.013188	0.86046	0.902644	0.544719		297	0.0105616	0.00987636	0.285784	0.614885	0.494331		625	0.0059	0.0079	0.457088	0.547615
13552-7	Switch-associated protein 70	SWP70	Q9UH65	SWAP70	332	0.00331669	0.0189392	0.861093	0.903087	0.512657		297	0.00281877	0.0210609	0.893622	0.970483	0.5252		629	0.0031	0.0141	0.831764	0.87254
9229-9	Chymotrypsin-like protease CTRL-1	CTRL	P40313	CTRL	332	-0.00257706	0.0148385	0.862232	0.904061	0.523751		297	-0.0139986	0.0203398	0.491852	0.788602	0.567597		629	-0.0065	0.012	0.588844	0.670537
5088-175	Interleukin-23 receptor	IL-23 R	Q5VWK5	IL23R	331	-0.0017666	0.0102281	0.86298	0.904625	0.497632		297	0.00186461	0.022352	0.933575	0.98006	0.533727		628	-0.0011	0.0093	0.912011	0.929957
11358-15	Growth factor receptor-bound protein 10	GRB10	Q13322	GRB10	332	-0.00576249	0.0335983	0.86393	0.905231	0.550835		297	0.038793	0.0732317	0.596703	0.853717	0.521056		629	0.002	0.0305	0.954993	0.962377
3340-53	Thrombospondin-4	TSP4	P35443	THBS4	317	0.00544519	0.0318328	0.864293	0.905231	0.545344		297	0.0336179	0.0333448	0.314201	0.647264	0.629668		614	0.0189	0.023	0.416869	0.511105
5581-28	Fibrinogen-like protein 1	FGL1	Q08830	FGL1	332	0.00487461	0.0285125	0.86436	0.905231	0.537971		297	-0.00931059	0.0427241	0.827641	0.949755	0.478182		629	0.0005	0.0237	0.977237	0.979743
11275-94	Low-density lipoprotein receptor-related protein 1B	LRP1B	Q9NZR2	LRP1B	332	-0.00330823	0.0193562	0.864399	0.905231	0.519679		297	0.0395252	0.0191234	0.0396327	0.21632	0.642006		629	0.0184	0.0136	0.177828	0.256829
18321-38	Bifunctional methylenetetrahydrofolate dehydrogenase/cyclohydrolase, mitochondrial	MTDC	P13995	MTHFD2	332	-0.00765607	0.0451054	0.865324	0.905978	0.511772		297	0.0359285	0.056452	0.524988	0.808599	0.485709		629	0.0093	0.0352	0.794328	0.843974
6392-7	WNT1-inducible-signaling pathway protein 2	WISP-2	O76076	CCN5	330	0.00406503	0.0240526	0.865899	0.90636	0.625409		297	0.0589397	0.0288405	0.0418892	0.226494	0.785061		627	0.0266	0.0185	0.151356	0.226193
4138-25	Interleukin-20	IL-20	Q9NYY1	IL20	332	0.002605	0.0155762	0.867285	0.907589	0.536083		297	0.0362227	0.0150597	0.0167842	0.130777	0.591987		629	0.02	0.0108	0.0645654	0.112019
6464-40	Transmembrane protein PVRIG	PVRIG	Q6DKI7	PVRIG	332	0.00147419	0.00886995	0.868104	0.908225	0.527822		297	0.0144221	0.0221602	0.515683	0.805116	0.59032		629	0.0033	0.0082	0.691831	0.759073
9853-3	Interferon-induced protein with tetratricopeptide repeats 2	IFIT2	P09913	IFIT2	320	-0.00212767	0.0128472	0.868569	0.90824	0.538737		297	0.036813	0.0243886	0.132273	0.424888	0.610423		617	0.0063	0.0114	0.57544	0.658411
17696-1	TIR domain-containing adapter molecule 2	TIRP	Q86XR7	TICAM2	326	0.00120827	0.00731657	0.868938	0.90824	0.53797		297	-0.0358299	0.0229132	0.11897	0.39968	0.581364		623	-0.0022	0.007	0.758578	0.814439
6480-1	Soluble calcium-activated nucleotidase 1	CANT1	Q8WVQ1	CANT1	298	0.00249295	0.0151122	0.869089	0.90824	0.549484		297	-0.0471571	0.0305424	0.123678	0.409117	0.48509		595	-0.0073	0.0135	0.588844	0.670537
18299-13	Calpain small subunit 1	CPNS1	P04632	CAPNS1	332	-0.00343207	0.0208159	0.869144	0.90824	0.567033		297	0.0278005	0.0310491	0.371328	0.699826	0.549066		629	0.0063	0.0173	0.724436	0.785628
5532-53	Fibroblast growth factor receptor 1	bFGF-R	P11362	FGFR1	324	-0.00278023	0.0168659	0.869174	0.90824	0.516446		297	0.0275824	0.0256149	0.282458	0.610785	0.652915		621	0.0064	0.0141	0.645654	0.720166
12694-28	Probable dimethyladenosine transferase	DIM1	Q9UNQ2	DIMT1	322	0.00662336	0.0407167	0.870884	0.909806	0.496476		297	0.00495277	0.0229845	0.829542	0.949755	0.588224		619	0.0054	0.02	0.794328	0.843974
4237-70	Leucine carboxyl methyltransferase 1	LCMT1	Q9UIC8	LCMT1	332	-0.000966961	0.00597942	0.871632	0.910367	0.539388		297	0.0227127	0.013864	0.102449	0.371346	0.591273		629	0.0027	0.0055	0.616595	0.69369
10663-42	Insulin-induced gene 1 protein	INSI1	O15503	INSIG1	319	0.00132445	0.00822909	0.87224	0.910723	0.538192		297	-0.0210625	0.0322449	0.514141	0.804511	0.534632		616	0	0.008	1	1
7850-1	Cytochrome c oxidase subunit 4 isoform 2, mitochondrial	COX42	Q96KJ9	COX4I2	331	-0.00170465	0.0106135	0.872501	0.910723	0.500918		297	0.0679257	0.0186684	0.000324322	0.018354	0.715796		628	0.0153	0.0092	0.0977237	0.157952
13242-134	SH3 and multiple ankyrin repeat domains protein 3	SHAN3	Q9BYB0	SHANK3	332	-0.00520066	0.0324434	0.872746	0.910723	0.519502		297	0.00938771	0.0354942	0.791593	0.937116	0.507241		629	0.0014	0.0239	0.954993	0.962377
4139-71	Interleukin-6 receptor subunit alpha	IL-6 sRa	P08887	IL6R	322	0.00259539	0.0162	0.87282	0.910723	0.545483		297	-0.0220907	0.0237151	0.352366	0.687324	0.563167		619	-0.0053	0.0134	0.691831	0.759073
12975-11	Keratin, type I cytoskeletal 20	Keratin 20	P35900	KRT20	289	-0.00387646	0.0244964	0.874378	0.912127	0.545536		297	0.028214	0.0445437	0.52697	0.810043	0.676925		586	0.0036	0.0215	0.870964	0.900917
9287-6	Sepiapterin reductase	SPRE	P35270	SPR	330	0.00113701	0.00721891	0.874947	0.912499	0.583348		297	-0.0199172	0.0141767	0.161111	0.469469	0.57479		627	-0.0032	0.0064	0.616595	0.69369
12696-166	Protein arginine N-methyltransferase 3	ANM3	O60678	PRMT3	330	-0.00293293	0.0186794	0.875333	0.912681	0.52051		297	-0.0198771	0.0432577	0.646215	0.88061	0.563977		627	-0.0056	0.0171	0.74131	0.799693
6364-7	Tapasin-related protein	TPSNR	Q9BX59	TAPBPL	332	-0.00957983	0.061419	0.876151	0.913012	0.521361		297	-0.181368	0.0922932	0.0503505	0.251173	0.557546		629	-0.0623	0.0511	0.223872	0.311207
7148-42	Protein FAM173A	F173A	Q9BQD7	ANTKMT	320	0.00167	0.0107086	0.876175	0.913012	0.537787		297	0.00759938	0.0325436	0.815527	0.946252	0.613472		617	0.0022	0.0102	0.831764	0.87254
4324-33	Cystatin-SA	CYTT	P09228	CST2	320	0.00776205	0.0498185	0.876287	0.913012	0.556934		297	0.126894	0.0607087	0.0374666	0.208465	0.646913		617	0.0557	0.0385	0.147911	0.221815
9543-131	Conserved oligomeric Golgi complex subunit 8	COG8	Q96MW5	COG8	327	-0.00134273	0.00863764	0.876565	0.913018	0.560212		297	-0.016893	0.0218363	0.439784	0.754568	0.602039		624	-0.0034	0.008	0.660693	0.733327
3324-51	T-lymphocyte surface antigen Ly-9	LY9	Q9HBG7	LY9	327	0.00418879	0.0269797	0.876718	0.913018	0.554234		297	-0.0378049	0.0412261	0.359894	0.692131	0.584651		624	-0.0084	0.0226	0.707946	0.772811
12475-48	Chloride intracellular channel protein 5	CLIC5	Q9NZA1	CLIC5	314	0.00506642	0.0327711	0.877239	0.91334	0.550018		297	0.00853896	0.0369763	0.817531	0.946742	0.601086		611	0.0066	0.0245	0.794328	0.843974
15385-116	Fatty acid-binding protein, intestinal	FABP2	P12104	FABP2	312	-0.0020416	0.0132306	0.877469	0.913358	0.523384		297	0.0437527	0.03354	0.193096	0.511913	0.662205		609	0.0041	0.0123	0.74131	0.799693
18241-18	Oxygen-dependent coproporphyrinogen-III oxidase, mitochondrial	HEM6	P36551	CPOX	324	-0.00405305	0.0263878	0.878028	0.913718	0.516487		297	0.0843508	0.0339463	0.0135235	0.117032	0.483756		621	0.0292	0.0208	0.162181	0.239376
4272-46	Glucose-6-phosphate isomerase	PHI	P06744	GPI	332	0.00278741	0.0182263	0.878547	0.914037	0.511241		297	0.0409321	0.033555	0.223509	0.552365	0.573314		629	0.0115	0.016	0.47863	0.568671
12578-13	ADP-ribosylation factor 3	ARF3	P61204	ARF3	325	0.00240544	0.0158474	0.879452	0.914758	0.516865		297	0.0144445	0.0372126	0.69818	0.90219	0.554449		622	0.0043	0.0146	0.776247	0.829475
6283-60	Mast cell-expressed membrane protein 1	MCEM1	Q8IX19	MCEMP1	331	0.00154686	0.0102503	0.880142	0.915214	0.498815		297	0.0469041	0.0245306	0.0568496	0.265864	0.667016		628	0.0083	0.0095	0.380189	0.476039
19239-5	ADP-ribosylation factor 1	ARF1	P84077	ARF1	321	0.00287087	0.0190512	0.880316	0.915214	0.48997		297	0.086045	0.0437336	0.0500776	0.250446	0.619569		618	0.0161	0.0175	0.354813	0.449765
18417-3	Arsenite methyltransferase	AS3MT	Q9HBK9	AS3MT	324	-0.00140366	0.00936753	0.880985	0.915688	0.517141		297	-0.000803015	0.0181739	0.964787	0.989873	0.510099		621	-0.0013	0.0083	0.870964	0.900917
6354-13	Hephaestin-like protein 1	HPHL1	Q6MZM0	HEPHL1	332	-0.00105359	0.00705385	0.88136	0.915856	0.487402		297	0.0147102	0.00976524	0.133054	0.42489	0.6512		629	0.0044	0.0057	0.446684	0.539659
16302-11	BPI fold-containing family A member 2	SPLC2	Q96DR5	BPIFA2	325	-0.00165766	0.0111846	0.882273	0.916298	0.5454		297	-0.0219509	0.0230104	0.340898	0.674117	0.60947		622	-0.0055	0.0101	0.57544	0.658411
4995-16	15-hydroxyprostaglandin dehydrogenase [NAD(+)]	HPG-	P15428	HPGD	332	-0.0012065	0.00814931	0.882396	0.916298	0.534755		297	-0.0156363	0.0131729	0.236191	0.564401	0.654249		629	-0.0052	0.0069	0.457088	0.547615
6262-14	Interleukin-17 receptor B	IL-17B R	Q9NRM6	IL17RB	332	-0.00328771	0.0222121	0.882424	0.916298	0.548504		297	0.0293078	0.0277295	0.291426	0.621377	0.573599		629	0.0095	0.0173	0.588844	0.670537
5708-1	Liver-expressed antimicrobial peptide 2	LEAP2	Q969E1	LEAP2	326	0.00461663	0.0313669	0.883083	0.916761	0.555535		297	-0.00146602	0.036416	0.967915	0.990407	0.513053		623	0.002	0.0238	0.933254	0.947575
8299-66	Leukocyte immunoglobulin-like receptor subfamily A member 4	LIRA4	P59901	LILRA4	303	-0.00171427	0.0117986	0.884578	0.918092	0.493902		297	-0.0504705	0.0294757	0.0879116	0.340945	0.697885		600	-0.0084	0.011	0.436516	0.530055
10089-7	N-acetylserotonin O-methyltransferase-like protein	ASML	O95671	ASMTL	332	-0.00348612	0.0242789	0.885917	0.91926	0.556883		297	-0.0261353	0.0209063	0.212262	0.536706	0.523056		629	-0.0165	0.0158	0.295121	0.389122
10885-36	Bombesin receptor-activated protein C6orf89	CF089	Q6UWU4	C6orf89	331	0.00114854	0.00814842	0.887996	0.921194	0.529229		297	-0.0258745	0.0138663	0.0630479	0.281588	0.561309		628	-0.0058	0.007	0.40738	0.501185
3293-2	CD5 antigen-like	CD5L	O43866	CD5L	314	-0.00464386	0.0330898	0.888484	0.921478	0.525256		297	-0.0544399	0.0475797	0.253487	0.582709	0.548399		611	-0.0209	0.0272	0.446684	0.539659
12041-33	Heat shock 70 kDa protein 1-like	HS71L	P34931	HSPA1L	273	-0.00314437	0.0225252	0.889088	0.921883	0.507489		297	-0.0418759	0.0293923	0.155308	0.461046	0.523533		570	-0.0175	0.0179	0.331131	0.426023
7935-26	Glycosyltransferase-like protein LARGE1	LARGE	O95461	LARGE1	326	0.00321498	0.0231176	0.889483	0.92207	0.570473		297	-0.00508195	0.0364582	0.889238	0.969354	0.508575		623	0.0008	0.0195	0.954993	0.962377
17685-9	Apolipoprotein A-IV	Apo A-IV	P06727	APOA4	331	0.00499542	0.0361495	0.890179	0.922569	0.48466		297	-0.0718071	0.0457795	0.117841	0.399214	0.513815		628	-0.0245	0.0284	0.389045	0.484869
6550-4	Intercellular adhesion molecule 4	ICAM4	Q14773	ICAM4	326	-0.00271434	0.0197375	0.890706	0.922892	0.524377		297	-0.0385697	0.0347367	0.267768	0.595795	0.551639		623	-0.0115	0.0172	0.501187	0.590092
12635-9	tRNA (cytosine(38)-C(5))-methyltransferase	TRDMT	O14717	TRDMT1	331	-0.00184719	0.0134649	0.89097	0.922944	0.503028		297	-0.00181758	0.00876949	0.835951	0.951673	0.580983		628	-0.0018	0.0073	0.812831	0.859386
12548-75	Ras-related GTP-binding protein C	RRAGC	Q9HB90	RRAGC	327	0.000983292	0.00719179	0.891336	0.9231	0.540374		297	-0.0582983	0.0177877	0.00117447	0.0309789	0.675543		624	-0.0073	0.0067	0.269153	0.361195
10667-78	Uncharacterized protein C1orf185	CA185	Q5T7R7	C1orf185	330	0.000990866	0.00727679	0.891774	0.923332	0.591196		297	0.000233412	0.0132475	0.985955	0.997438	0.505145		627	0.0008	0.0064	0.891251	0.915736
5897-58	Gastrin-releasing peptide	Gastrin-releasing peptide	P07492	GRP	330	0.001069	0.00790137	0.892465	0.923778	0.532103		297	-0.039815	0.0230904	0.0857134	0.337286	0.702268		627	-0.0032	0.0075	0.660693	0.733327
14132-21	HERV-H LTR-associating protein 2	HHLA2	Q9UM44	HHLA2	326	-0.00115339	0.00853858	0.892635	0.923778	0.514541		297	-0.0244613	0.0185999	0.1895	0.507497	0.65201		623	-0.0052	0.0078	0.501187	0.590092
15565-102	Mucin-16	CA125	Q8WXI7	MUC16	316	-0.00184428	0.0140193	0.895425	0.926408	0.549452		297	0.0570285	0.0305348	0.0628153	0.28084	0.572027		613	0.0084	0.0127	0.512861	0.600713
7860-9	Probable E3 ubiquitin-protein ligase HERC4	HERC4	Q5GLZ8	HERC4	331	0.000865116	0.00658796	0.895606	0.926408	0.501244		297	0.0259047	0.0134578	0.0552181	0.261992	0.603277		628	0.0057	0.0059	0.331131	0.426023
3044-3	C-C motif chemokine 18	PARC	P55774	CCL18	326	-0.00287016	0.0219664	0.896127	0.926481	0.519978		297	-0.051564	0.0319681	0.107833	0.380105	0.536585		623	-0.0185	0.0181	0.30903	0.403257
8080-24	Prostate-associated microseminoprotein	PSMP	Q1L6U9	MSMP	327	-0.00354395	0.0271393	0.896188	0.926481	0.560967		297	-0.0604954	0.0387465	0.119537	0.40041	0.634909		624	-0.0223	0.0222	0.316228	0.411153
9207-60	Quinone oxidoreductase-like protein 1	QORL1	O95825	CRYZL1	324	0.00250235	0.0191879	0.896324	0.926481	0.519915		297	-0.0074871	0.0245305	0.76042	0.926244	0.517388		621	-0.0013	0.0151	0.933254	0.947575
19118-47	Osteoclast-stimulating factor 1	OSTF1	Q92882	OSTF1	331	0.00145579	0.0113578	0.898091	0.928085	0.522329		297	0.0374253	0.0278029	0.179321	0.492817	0.627525		628	0.0066	0.0105	0.524807	0.612536
19568-17	Interleukin-15	IL-15	P40933	IL15	332	-0.00205236	0.0161858	0.899179	0.928872	0.50534		297	0.00453316	0.0277924	0.870546	0.964015	0.505716		629	-0.0004	0.014	0.977237	0.979743
11266-8	P-selectin glycoprotein ligand 1	SELPL	Q14242	SELPLG	323	-0.0029502	0.0233829	0.899679	0.928872	0.509949		297	-0.048794	0.0329451	0.13967	0.436263	0.607565		620	-0.0183	0.0191	0.338844	0.43387
13114-50	Lumican	Lumican	P51884	LUM	331	-0.00289721	0.0230367	0.899997	0.928872	0.533523		297	0.017434	0.0312587	0.577455	0.841055	0.602611		628	0.0043	0.0185	0.812831	0.859386
17455-42	Folate receptor alpha	FOLR1	P15328	FOLR1	320	0.00300164	0.0238735	0.900027	0.928872	0.581395		297	-0.0226866	0.0273123	0.40686	0.728925	0.550877		617	-0.0081	0.018	0.645654	0.720166
5650-9	Protein disulfide-isomerase A6	PDIA6	Q15084	PDIA6	332	-0.00295673	0.0235298	0.90008	0.928872	0.604945		297	0.0513298	0.0599972	0.392958	0.717839	0.58508		629	0.0043	0.0219	0.851138	0.885307
12849-25	GSK3-beta interaction protein	GSKIP	Q9P0R6	GSKIP	329	-0.00116733	0.00929589	0.900148	0.928872	0.534819		297	0.000737659	0.0232177	0.974676	0.993	0.558737		626	-0.0009	0.0086	0.912011	0.929957
2524-56	High mobility group protein B1	HMG-1	P09429	HMGB1	331	-0.00251818	0.0201303	0.900528	0.92904	0.531805		297	0.0903514	0.0288305	0.00190119	0.0402439	0.691692		628	0.0279	0.0165	0.0912011	0.148807
13588-11	Annexin A9	ANXA9	O76027	ANXA9	309	0.00125726	0.0102068	0.902049	0.930378	0.505857		297	-0.0463243	0.0420244	0.271233	0.600289	0.506812		606	-0.0014	0.0099	0.891251	0.915736
11242-33	Protein-glutamine gamma-glutamyltransferase K	TGM1	P22735	TGM1	319	0.001351	0.0109916	0.902256	0.930378	0.592293		297	-0.0173005	0.0237576	0.467071	0.771303	0.566835		616	-0.0019	0.01	0.851138	0.885307
8326-63	Single Ig IL-1-related receptor	SIGIRR	Q6IA17	SIGIRR	330	-0.000873032	0.00721795	0.903805	0.931751	0.546371		297	0.0359416	0.0202956	0.0776234	0.318567	0.54878		627	0.0033	0.0068	0.630957	0.707442
6920-1	GDNF family receptor alpha-like	GFRAL	Q6UXV0	GFRAL	332	-0.000923715	0.00771424	0.904763	0.932515	0.55293		297	0.0267338	0.0206237	0.19591	0.514726	0.621618		629	0.0025	0.0072	0.724436	0.785628
6461-54	Apolipoprotein C-III	Apo C-III	P02656	APOC3	332	-0.00575242	0.048234	0.905143	0.932684	0.536555		297	-0.037362	0.0598949	0.533252	0.812594	0.546589		629	-0.0182	0.0376	0.630957	0.707442
15432-1	Otoraplin	Otoraplin	Q9NRC9	OTOR	322	-0.00170255	0.0145772	0.907097	0.93407	0.506079		297	-0.0516824	0.0323295	0.110991	0.384979	0.496332		619	-0.0101	0.0133	0.446684	0.539659
4993-16	Glutathione S-transferase A3	GSTA3	Q16772	GSTA3	321	-0.00152919	0.0131026	0.907166	0.93407	0.513398		297	-0.0605643	0.038483	0.116622	0.39589	0.573028		618	-0.0077	0.0124	0.537032	0.623757
13570-43	Vigilin	VIGLN	Q00341	HDLBP	332	-0.00240518	0.0206813	0.907489	0.93407	0.511005		297	0.0538058	0.0333282	0.10752	0.380105	0.55726		629	0.0132	0.0176	0.446684	0.539659
18240-6	Olfactory marker protein	OMP	P47874	OMP	328	0.000959513	0.00825452	0.907535	0.93407	0.505548		297	-0.00223568	0.0270018	0.93407	0.98006	0.512052		625	0.0007	0.0079	0.933254	0.947575
6600-70	RELT-like protein 2	RELL2	Q8NC24	RELL2	327	0.000860268	0.00740386	0.907574	0.93407	0.497685		297	0.00299404	0.023081	0.896879	0.970836	0.622571		624	0.0011	0.0071	0.870964	0.900917
5722-78	Lysosomal Pro-X carboxypeptidase	Prolylcarboxypeptidase	P42785	PRCP	325	0.00216228	0.0186897	0.90797	0.934253	0.518643		297	-0.081168	0.0257751	0.00180806	0.0395461	0.747999		622	-0.0266	0.0151	0.0794328	0.133453
11838-130	Piezo-type mechanosensitive ion channel component 1	FA38A	Q92508	PIEZO1	309	0.000913604	0.00795185	0.908608	0.934686	0.576652		297	-0.0293889	0.0241112	0.223873	0.552414	0.605231		606	-0.0021	0.0076	0.776247	0.829475
13743-56	Cullin-4B	CUL4B	Q13620	CUL4B	332	-0.00174215	0.0154191	0.910112	0.936009	0.507818		297	-0.000456138	0.0274845	0.98677	0.997438	0.521913		629	-0.0014	0.0134	0.912011	0.929957
12812-25	Acylphosphatase-2	ACYP2	P14621	ACYP2	332	-0.00248704	0.0222651	0.91113	0.936833	0.49466		297	0.0919597	0.0388747	0.0186594	0.139088	0.733565		629	0.0208	0.0193	0.281838	0.375639
5918-5	Proteasome activator complex subunit 1	PSME1	Q06323	PSME1	332	-0.00244565	0.022057	0.911782	0.937233	0.520063		297	-0.00882736	0.0368832	0.811016	0.9446	0.523104		629	-0.0041	0.0189	0.831764	0.87254
8325-37	Alcohol dehydrogenase 4	ADH4	P08319	ADH4	311	-0.0052104	0.0470825	0.911956	0.937233	0.537045		297	0.0299716	0.0626311	0.632624	0.873891	0.620903		608	0.0075	0.0376	0.851138	0.885307
14100-63	Complement C1q subcomponent subunit C	C1QC	P02747	C1QC	332	0.00935696	0.0852693	0.912689	0.937763	0.51546		297	-0.000210045	0.102941	0.998373	0.999874	0.556831		629	0.0055	0.0657	0.933254	0.947575
6372-7	Y-box-binding protein 2	YBOX2	Q9Y2T7	YBX2	332	0.00198285	0.0186561	0.915423	0.940347	0.498318		297	0.0225064	0.0475114	0.636065	0.875989	0.591273		629	0.0047	0.0174	0.794328	0.843974
9107-59	Armadillo repeat-containing protein 10	ARM10	Q8N2F6	ARMC10	323	-0.000798882	0.00762321	0.916605	0.941337	0.568533		297	-0.0420987	0.0241396	0.0822211	0.329267	0.589939		620	-0.0045	0.0073	0.537032	0.623757
18414-26	ADP-ribosylation factor-like protein 5A	ARL5A	Q9Y689	ARL5A	332	0.00074303	0.0071181	0.916928	0.941444	0.5981		297	0.00215408	0.0136718	0.874915	0.964818	0.590606		629	0.001	0.0063	0.870964	0.900917
5129-12	Scavenger receptor class F member 1	SREC-I	Q14162	SCARF1	332	0.0021126	0.0204732	0.917878	0.942103	0.541571		297	-0.00528192	0.0295061	0.858053	0.958319	0.597847		629	-0.0003	0.0168	0.977237	0.979743
9126-171	5'-nucleotidase domain-containing protein 3	NT5D3	Q86UY8	NT5DC3	332	-0.00326966	0.0317369	0.918008	0.942103	0.512215		297	0.0870981	0.0572426	0.129205	0.420355	0.591035		629	0.018	0.0278	0.512861	0.600713
8033-1	DnaJ homolog subfamily C member 18	DJC18	Q9H819	DNAJC18	299	-0.00120692	0.0117968	0.918583	0.942468	0.533752		297	0.00430567	0.0408235	0.916075	0.975682	0.591416		596	-0.0008	0.0113	0.954993	0.962377
12430-78	Polyadenylate-binding protein-interacting protein 1	PAIP1	Q9H074	PAIP1	326	0.000556338	0.00546914	0.919041	0.942713	0.503		297	-0.0069934	0.0186584	0.708072	0.906375	0.565692		623	0	0.0052	1	1
15525-294	Alcohol dehydrogenase 1C	ADH1G	P00326	ADH1C	311	0.00587006	0.0582649	0.919818	0.943285	0.502983		297	0.0613753	0.072517	0.398049	0.722977	0.583365		608	0.0276	0.0454	0.537032	0.623757
5613-75	Linker for activation of T-cells family member 2	NTAL	Q9GZY6	LAT2	327	0.000681087	0.0068235	0.920555	0.943815	0.53518		297	0.0196286	0.0204366	0.337621	0.671651	0.547685		624	0.0026	0.0065	0.691831	0.759073
5739-75	Keratinocyte differentiation-associated protein	KTDAP	P60985	KRTDAP	329	-0.000832298	0.00847526	0.921833	0.944845	0.494122		297	0.0254339	0.0173793	0.144421	0.445971	0.561404		626	0.0042	0.0076	0.57544	0.658411
18257-64	Signal recognition particle 19 kDa protein	SRP19	P09132	SRP19	329	-0.00252834	0.0258006	0.921998	0.944845	0.516612		297	0.0257569	0.0481071	0.592777	0.84981	0.53044		626	0.0038	0.0227	0.870964	0.900917
17823-40	Small nuclear ribonucleoprotein Sm D2	SMD2	P62316	SNRPD2	332	0.00145604	0.0150505	0.92299	0.945636	0.505694		297	0.036668	0.0183574	0.046707	0.239622	0.622571		629	0.0156	0.0116	0.177828	0.256829
8003-57	Leucine-rich repeat LGI family member 3	LGI3	Q8N145	LGI3	330	0.000912601	0.00977355	0.925665	0.94815	0.534629		297	-0.0305683	0.0225266	0.175837	0.489815	0.607517		627	-0.0041	0.009	0.645654	0.720166
3049-61	Trypsin-1	Trypsin	P07477	PRSS1	320	0.00375163	0.0403705	0.926019	0.948265	0.563766		297	0.0158707	0.0409144	0.698373	0.90219	0.581841		617	0.0097	0.0287	0.74131	0.799693
11117-2	Spermatogenesis-associated protein 20	SPT20	Q8TB22	SPATA20	326	-0.00122135	0.0131782	0.926217	0.948265	0.529051		297	0.00764619	0.0264115	0.772403	0.930041	0.574933		623	0.0005	0.0118	0.954993	0.962377
8390-25	Cytochrome c oxidase subunit 7A1, mitochondrial	CX7A1	P24310	COX7A1	325	0.00081087	0.00881332	0.926753	0.948587	0.519245		297	-0.00589955	0.0180739	0.744346	0.919946	0.585842		622	-0.0005	0.0079	0.954993	0.962377
4963-19	cAMP-regulated phosphoprotein 19	ARP19	P56211	ARPP19	332	-0.000876996	0.00958316	0.927141	0.948759	0.515106		297	0.00482855	0.00931178	0.604474	0.855933	0.535252		629	0.0021	0.0067	0.758578	0.814439
7175-4	Protocadherin gamma-A2	PCDG2	Q9Y5H1	PCDHGA2	331	0.00193183	0.021284	0.927737	0.948997	0.509506		297	0.00286701	0.0168538	0.865042	0.962127	0.575362		628	0.0025	0.0132	0.851138	0.885307
12798-46	Electroneutral sodium bicarbonate exchanger 1	S4A8	Q2Y0W8	SLC4A8	329	0.000906523	0.00999849	0.927815	0.948997	0.555794		297	0.025091	0.0157122	0.111369	0.385869	0.618998		626	0.0079	0.0084	0.346737	0.441609
4984-83	S-formylglutathione hydrolase	Esterase D	P10768	ESD	315	0.00145353	0.016398	0.929426	0.950418	0.523824		297	-0.00938537	0.044767	0.834088	0.951568	0.538586		612	0.0002	0.0154	1	1
6941-11	Sulfatase-modifying factor 1	SUMF1	Q8NBK3	SUMF1	322	-0.00157589	0.0178983	0.929896	0.950543	0.558809		297	-0.0339197	0.0264686	0.201035	0.520702	0.524009		619	-0.0117	0.0148	0.42658	0.520635
11457-53	UDP-glucose 4-epimerase	GALE	Q14376	GALE	331	0.00117302	0.0133407	0.929989	0.950543	0.525734		297	-0.029276	0.0134206	0.0299521	0.182819	0.706507		628	-0.014	0.0095	0.141254	0.213544
11315-148	Protein phosphatase 1D	PPM1D	O15297	PPM1D	332	-0.000845472	0.00973238	0.930827	0.951173	0.508881		297	0.0239527	0.0159065	0.133194	0.42489	0.538729		629	0.0059	0.0083	0.47863	0.568671
19293-6	Vacuolar protein sorting-associated protein 26A	VP26A	O75436	VPS26A	332	0.00177228	0.0206114	0.931532	0.951667	0.530713		297	0.109317	0.0352786	0.00213382	0.0432904	0.665111		629	0.0291	0.0178	0.102329	0.164101
12670-15	Cell cycle checkpoint protein RAD1	RAD1	O60671	RAD1	332	-0.00124439	0.0145839	0.932055	0.951976	0.542102		297	0.0101206	0.0231251	0.661967	0.890731	0.553163		629	0.002	0.0123	0.870964	0.900917
7779-86	Carbohydrate sulfotransferase 11	CHSTB	Q9NPF2	CHST11	323	0.00146823	0.0178514	0.934503	0.954249	0.479236		297	-0.0350538	0.0318477	0.27195	0.600566	0.550305		620	-0.0073	0.0156	0.645654	0.720166
11257-1	Dihydropteridine reductase	DHPR	P09417	QDPR	332	-0.00192131	0.0237386	0.935543	0.955084	0.586653		297	0.0153847	0.046832	0.742764	0.919946	0.506479		629	0.0016	0.0212	0.933254	0.947575
9015-1	Proteoglycan 3	PRG3	Q9Y2Y8	PRG3	315	-0.00116446	0.014635	0.936634	0.955971	0.538127		297	-0.0351328	0.0366896	0.339075	0.672381	0.549114		612	-0.0058	0.0136	0.660693	0.733327
13476-16	DNA/RNA-binding protein KIN17	KIN17	O60870	KIN	329	-0.000936702	0.0118826	0.937218	0.95634	0.514381		297	-0.0114664	0.0288679	0.691508	0.901745	0.61533		626	-0.0025	0.011	0.831764	0.87254
11297-54	Neurogenic locus notch homolog protein 2	NOTC2	Q04721	NOTCH2	303	0.000640251	0.00825146	0.938205	0.95693	0.521364		297	0.00704273	0.0376054	0.851572	0.955239	0.656012		600	0.0009	0.0081	0.912011	0.929957
12551-3	E3 ubiquitin-protein ligase Itchy homolog	ITCH	Q96J02	ITCH	297	0.00163477	0.0210804	0.938241	0.95693	0.500585		297	0.0676597	0.0614787	0.272007	0.600566	0.520103		594	0.0086	0.0199	0.660693	0.733327
12882-7	Poly [ADP-ribose] polymerase 11	PAR11	Q9NR21	PARP11	332	0.00091249	0.0119396	0.939128	0.957608	0.55054		297	0.042649	0.0132114	0.00138816	0.0345114	0.640482		629	0.0197	0.0089	0.0263027	0.0525931
8843-34	Myelin regulatory factor	MRF	Q9Y2G1	MYRF	331	-0.000677478	0.00915146	0.941033	0.959323	0.51842		297	0.0306515	0.0166343	0.0663937	0.289928	0.611709		628	0.0066	0.008	0.40738	0.501185
14063-17	Oncostatin-M	OSM	P13725	OSM	325	-0.000798787	0.0108668	0.941449	0.95952	0.500797		297	0.00163636	0.0161063	0.919146	0.975682	0.507098		622	0	0.009	1	1
7227-75	Cochlin	COCH	O43405	COCH	331	-0.00228074	0.0312554	0.941875	0.959726	0.527067		297	0.000205025	0.0487971	0.996651	0.999417	0.547447		628	-0.0016	0.0263	0.954993	0.962377
5111-15	Neurexin-3-beta	NRX3B	Q9HDB5	NRXN3	320	-0.00190319	0.0263359	0.942437	0.959866	0.558141		297	-0.00391387	0.0284214	0.890566	0.969549	0.575934		617	-0.0028	0.0193	0.891251	0.915736
10916-44	Secretory phospholipase A2 receptor	PLA2R	Q13018	PLA2R1	329	-0.0022532	0.0312823	0.942625	0.959866	0.538208		297	0.017074	0.0404126	0.672977	0.893908	0.508384		626	0.005	0.0247	0.831764	0.87254
12484-67	Phosphatidylinositol transfer protein beta isoform	PIPNB	P48739	PITPNB	331	0.00065187	0.00905922	0.942681	0.959866	0.505479		297	0.0413605	0.0134243	0.00226036	0.044801	0.703411		628	0.0134	0.0075	0.074131	0.126122
2638-12	Macrophage colony-stimulating factor 1 receptor	M-CSF R	P07333	CSF1R	329	-0.00229825	0.0326991	0.944011	0.960992	0.518737		297	0.02705	0.0328787	0.41134	0.731802	0.555354		626	0.0123	0.0232	0.60256	0.681285
15390-3	Galanin	Galanin	P22466	GAL	332	0.000548555	0.00792712	0.944874	0.961643	0.480528		297	0.0406534	0.0157772	0.0104673	0.100941	0.627048		629	0.0086	0.0071	0.223872	0.311207
20117-5	Eukaryotic translation initiation factor 4E-binding protein 2	4EBP2	Q13542	EIF4EBP2	323	0.00172598	0.0252304	0.945504	0.961912	0.53609		297	0.044527	0.020242	0.028612	0.177308	0.638386		620	0.0278	0.0158	0.0794328	0.133453
12501-10	Tubulin-specific chaperone A	TBCA	O75347	TBCA	332	0.00149017	0.0218963	0.945784	0.961912	0.549802		297	0.00600625	0.0360587	0.867825	0.963236	0.589558		629	0.0027	0.0187	0.891251	0.915736
16323-8	Neurexin-3	NRX3A	Q9Y4C0	NRXN3	316	0.00182196	0.026783	0.945809	0.961912	0.557471		297	-0.00324786	0.0319031	0.918982	0.975682	0.578506		613	-0.0003	0.0205	1	1
8950-4	Calcium-activated chloride channel regulator 2	CLCA2	Q9UQC9	CLCA2	330	0.000680106	0.0101398	0.946566	0.962454	0.504062		297	-0.00653767	0.0151374	0.666142	0.891437	0.552973		627	-0.0016	0.0084	0.851138	0.885307
6558-5	Collectin-10	COL10	Q9Y6Z7	COLEC10	331	-0.000456372	0.0069534	0.947711	0.963263	0.527719		297	0.0258254	0.0154928	0.0966056	0.361178	0.694074		628	0.004	0.0063	0.537032	0.623757
13614-6	CREB-binding protein	CREB-binding protein	Q92793	CREBBP	327	-0.000907412	0.0139479	0.94817	0.963263	0.494438		297	-0.033366	0.0204269	0.103459	0.372988	0.699886		624	-0.0112	0.0115	0.331131	0.426023
5690-49	Tuftelin	TUFT1	Q9NNX1	TUFT1	327	0.000787415	0.0121671	0.94844	0.963263	0.50128		297	-0.00317147	0.0219371	0.88515	0.968463	0.614329		624	-0.0001	0.0106	1	1
18893-26	Adhesion G-protein coupled receptor G1	GPR56	Q9Y653	ADGRG1	322	0.00100101	0.0154724	0.948457	0.963263	0.595691		297	0.0842862	0.0244523	0.000650546	0.0231239	0.809261		619	0.0248	0.0131	0.057544	0.101725
10903-50	Syntaxin-8	STX8	Q9UNK0	STX8	332	-0.00190104	0.0293989	0.948482	0.963263	0.52617		297	0.0743552	0.0397297	0.0622752	0.279006	0.685595		629	0.0251	0.0236	0.288403	0.382256
5036-50	Tumor necrosis factor-inducible gene 6 protein	TSG-6	P98066	TNFAIP6	326	0.00183512	0.0288096	0.949251	0.963817	0.539313		297	0.142028	0.0397842	0.000417548	0.0191451	0.629907		623	0.0501	0.0233	0.0316228	0.0615428
11549-6	Insulin gene enhancer protein ISL-1	ISL1	P61371	ISL1	319	-0.000494334	0.00780957	0.94957	0.963913	0.540874		297	-0.0175007	0.0192303	0.363544	0.693389	0.642673		616	-0.0029	0.0072	0.691831	0.759073
2806-49	Activin receptor type-1B	Activin RIB	P36896	ACVR1B	329	-0.00084249	0.0135906	0.950609	0.96474	0.497016		297	0.0171407	0.025128	0.495696	0.791091	0.551162		626	0.0032	0.012	0.794328	0.843974
9283-8	CD44 antigen	CD44	P16070	CD44	328	0.000495291	0.00809587	0.951256	0.965012	0.563486		297	-0.0158638	0.0240101	0.509318	0.802114	0.504287		625	-0.0012	0.0077	0.870964	0.900917
17449-23	CD9 antigen	CD9	P21926	CD9	331	-0.000428367	0.00701205	0.951326	0.965012	0.532828		297	0.019384	0.0120952	0.110105	0.383701	0.671351		628	0.0046	0.0061	0.457088	0.547615
18887-7	Ectonucleoside triphosphate diphosphohydrolase 2	ENTP2	Q9Y5L3	ENTPD2	323	-0.000549992	0.00933472	0.953054	0.966538	0.546865		297	0.011544	0.0281724	0.682282	0.898911	0.529011		620	0.0006	0.0089	0.933254	0.947575
6380-23	Peptidyl-tRNA hydrolase ICT1, mitochondrial	ICT1	Q14197	MRPL58	327	-0.00104112	0.0182323	0.954499	0.967775	0.546715		297	-0.0425502	0.0290965	0.144715	0.44618	0.494665		624	-0.0127	0.0154	0.40738	0.501185
5740-17	Roundabout homolog 1	ROBO1	Q9Y6N7	ROBO1	320	0.00123064	0.0219051	0.955234	0.968032	0.504679		297	-0.0106889	0.0296649	0.718868	0.910268	0.579268		617	-0.003	0.0176	0.870964	0.900917
3151-6	Interleukin-2 receptor subunit alpha	IL-2 sRa	P01589	IL2RA	323	-0.00086372	0.015415	0.955353	0.968032	0.515716		297	-0.0569263	0.0454	0.210891	0.535091	0.512386		620	-0.0067	0.0146	0.645654	0.720166
18928-10	Protein S100-Z	S100Z	Q8WXG8	S100Z	324	-0.000467521	0.008358	0.955428	0.968032	0.508144		297	0.0333357	0.0331373	0.315258	0.648551	0.60323		621	0.0016	0.0081	0.851138	0.885307
2890-59	C-C motif chemokine 28	CCL28	Q9NRJ3	CCL28	315	-0.00207746	0.0373569	0.955688	0.968068	0.525963		297	-0.0495381	0.0378385	0.1915	0.509364	0.536728		612	-0.0255	0.0266	0.338844	0.43387
12560-9	5'(3')-deoxyribonucleotidase, cytosolic type	NT5C	Q8TCD5	NT5C	332	0.00139959	0.0259463	0.957015	0.969183	0.549832		297	-0.00587524	0.0382401	0.877999	0.966294	0.57541		629	-0.0009	0.0215	0.977237	0.979743
11112-18	Protein kish-A	KISHA	Q8TBQ9	TMEM167A	329	-0.000425461	0.00797404	0.957482	0.969428	0.583454		297	-0.0177709	0.0144864	0.220915	0.549229	0.623095		626	-0.0045	0.007	0.524807	0.612536
3000-66	Mannose-binding protein C	MBL	P11226	MBL2	332	-0.00181828	0.0356121	0.959311	0.971051	0.512215		297	-0.0193014	0.0546445	0.724181	0.912808	0.553068		629	-0.007	0.0298	0.812831	0.859386
12636-113	N-lysine methyltransferase SMYD2	SMYD2	Q9NRG4	SMYD2	327	0.000443054	0.00883035	0.960015	0.97134	0.581649		297	0.0195987	0.0203241	0.335694	0.669675	0.547923		624	0.0035	0.0081	0.660693	0.733327
6457-50	Protocadherin gamma-A1	PCDG1	Q9Y5H4	PCDHGA1	325	-0.00271041	0.0540643	0.960048	0.97134	0.523795		297	-0.0316453	0.0994287	0.750507	0.921122	0.519436		622	-0.0093	0.0475	0.851138	0.885307
6267-51	Stathmin-4	STMN4	Q9H169	STMN4	332	0.00220189	0.046808	0.96251	0.973602	0.52499		297	-0.00883953	0.0334536	0.791788	0.937116	0.524867		629	-0.0051	0.0272	0.851138	0.885307
9532-5	WW domain binding protein 1-like	WBP1L	Q9NX94	WBP1L	318	0.000512635	0.0110941	0.963175	0.973935	0.553774		297	-0.0182963	0.0334465	0.584775	0.848269	0.541206		615	-0.0014	0.0105	0.891251	0.915736
11592-1	ELAV-like protein 1	ELAV1	Q15717	ELAVL1	331	0.000807618	0.0175343	0.963292	0.973935	0.538528		297	0.0449609	0.0272817	0.100427	0.368233	0.584604		628	0.0137	0.0148	0.354813	0.449765
5648-28	Chymotrypsinogen B2	CTRB2	Q6GPI1	CTRB2	329	-0.00163071	0.037012	0.964885	0.975021	0.50364		297	0.0144138	0.0523871	0.783403	0.932093	0.558784		626	0.0037	0.0302	0.912011	0.929957
13984-23	ATP-dependent RNA helicase DDX25	DDX25	Q9UHL0	DDX25	326	0.000334222	0.00758663	0.964889	0.975021	0.55859		297	-0.00589768	0.0109504	0.590589	0.849771	0.542492		623	-0.0017	0.0062	0.794328	0.843974
7201-5	Iron-sulfur cluster assembly enzyme ISCU, mitochondrial	ISCU	Q9H1K1	ISCU	332	0.000716235	0.0163409	0.965067	0.975021	0.497581		297	0.0560966	0.015629	0.000389012	0.0191451	0.662729		629	0.0296	0.0113	0.00870964	0.0205036
4964-67	Endoplasmic reticulum aminopeptidase 1	ARTS1	Q9NZ08	ERAP1	332	0.00132834	0.0304865	0.965273	0.975021	0.481678		297	0.0616951	0.0474758	0.194799	0.513612	0.518197		629	0.019	0.0257	0.457088	0.547615
6247-9	Signal-regulatory protein beta-1	SIRB1	O00241	SIRPB1	327	-0.00158482	0.0374371	0.96626	0.975789	0.54992		297	-0.04277	0.0575385	0.457882	0.76583	0.501381		624	-0.0138	0.0314	0.660693	0.733327
10030-8	Adenine DNA glycosylase	MutY homolog	Q9UIF7	MUTYH	321	-0.00040484	0.0096916	0.966707	0.975896	0.53908		297	0.0037146	0.0236091	0.875088	0.964818	0.552877		618	0.0002	0.009	0.977237	0.979743
10419-1	Scavenger receptor class A member 5	SCAR5	Q6ZMJ2	SCARA5	324	-0.00140434	0.0337333	0.96682	0.975896	0.543687		297	0.0395322	0.0393672	0.316121	0.649301	0.545732		621	0.0159	0.0256	0.537032	0.623757
11401-181	E3 ubiquitin-protein ligase RNF146	RN146	Q9NTX7	RNF146	331	-0.000257048	0.00626182	0.967282	0.976133	0.503109		297	-0.00743021	0.0156421	0.635132	0.875266	0.540444		628	-0.0012	0.0058	0.831764	0.87254
18337-4	GDP-mannose 4,6 dehydratase	GMDS	O60547	GMDS	328	-0.00130281	0.0324646	0.968015	0.976598	0.560767		297	-0.0142092	0.0544326	0.794244	0.938473	0.537252		625	-0.0047	0.0279	0.870964	0.900917
2982-82	Galectin-4	Galectin-4	P56470	LGALS4	331	-0.000426815	0.0106966	0.968196	0.976598	0.520819		297	0.0252938	0.0255311	0.322652	0.657379	0.661919		628	0.0034	0.0099	0.724436	0.785628
7089-42	Synaptotagmin-11	SYT11	Q9BT88	SYT11	331	0.000314185	0.00798987	0.968657	0.976834	0.59429		297	-0.00138342	0.0221758	0.9503	0.984483	0.504859		628	0.0001	0.0075	0.977237	0.979743
2687-2	Melanoma-derived growth regulatory protein	MIA	Q16674	MIA	324	-0.00094845	0.024338	0.968939	0.976889	0.529109		297	-0.0450264	0.0264043	0.0892116	0.344125	0.476753		621	-0.0212	0.0179	0.234423	0.323158
5604-30	Heparanase	HPSE	Q9Y251	HPSE	331	-0.00161809	0.0429955	0.970003	0.977732	0.518834		297	-0.0266509	0.0456297	0.559626	0.832505	0.453697		628	-0.0134	0.0313	0.676083	0.747515
19254-125	GMP reductase 1	GMPR1	P36959	GMPR	332	0.0027778	0.074653	0.970341	0.977844	0.558565		297	-0.0866261	0.102759	0.399919	0.723013	0.449362		629	-0.0281	0.0604	0.645654	0.720166
6377-54	Lysozyme-like protein 2	LYZL2	Q7Z4W2	LYZL2	332	-0.000560547	0.0153968	0.970981	0.978116	0.5113		297	-0.0028089	0.0250666	0.910855	0.974767	0.547018		629	-0.0012	0.0131	0.933254	0.947575
7225-51	Membrane magnesium transporter 1	MMGT1	Q8N4V1	MMGT1	330	0.000266798	0.00736807	0.971138	0.978116	0.466797		297	-0.0296394	0.0159506	0.0641496	0.284441	0.541587		627	-0.005	0.0067	0.457088	0.547615
12580-7	Proteasome subunit beta type-5	PSB5	P28074	PSMB5	330	0.000310917	0.00863316	0.971294	0.978116	0.496701		297	-0.00324615	0.0283301	0.908855	0.97408	0.492807		627	0	0.0083	1	1
18931-40	Slit homolog 3 protein	SLIT3	O75094	SLIT3	313	0.000400557	0.0114187	0.97204	0.97848	0.536072		297	-0.0375494	0.0273939	0.171518	0.484691	0.477944		610	-0.0052	0.0105	0.616595	0.69369
20056-7	Frizzled-10	Frizzled-10	Q9ULW2	FZD10	328	-0.000330948	0.00945839	0.97211	0.97848	0.494759		297	0.0318615	0.0177106	0.0730538	0.305646	0.623761		625	0.0068	0.0083	0.416869	0.511105
6049-64	Receptor-type tyrosine-protein phosphatase S	PTPRS	Q13332	PTPRS	324	0.000604729	0.0174259	0.972339	0.978481	0.554035		297	0.00516889	0.0184594	0.779665	0.931914	0.571742		621	0.0028	0.0127	0.831764	0.87254
3069-52	Immunoglobulin M	IgM	P01871	IGHM	325	0.000958743	0.0287998	0.973465	0.979385	0.499334		297	0.00804422	0.0446299	0.857087	0.958312	0.554783		622	0.003	0.0242	0.891251	0.915736
8474-6	Inactive tyrosine-protein kinase transmembrane receptor ROR1	ROR1	Q01973	ROR1	323	-0.00118901	0.036619	0.974118	0.979569	0.55076		297	-0.0298732	0.0365948	0.414983	0.732693	0.580412		620	-0.0155	0.0259	0.549541	0.634517
3220-40	Proto-oncogene tyrosine-protein kinase receptor Ret	RET	P07949	RET	324	-0.000882163	0.0272636	0.974208	0.979569	0.523049		297	-0.0370988	0.039846	0.352598	0.687324	0.68126		621	-0.0124	0.0225	0.57544	0.658411
10442-1	Transmembrane protein 190	TM190	Q8WZ59	TMEM190	322	0.000639879	0.01987	0.974331	0.979569	0.56348		297	-0.0108757	0.0342601	0.751133	0.921456	0.547971		619	-0.0023	0.0172	0.891251	0.915736
18904-23	Calcium/calmodulin-dependent protein kinase type IV	KCC4	Q16566	CAMK4	330	-0.000277429	0.00909075	0.975673	0.98069	0.501011		297	-0.0242208	0.016042	0.132171	0.424888	0.630621		627	-0.0061	0.0079	0.436516	0.530055
11440-58	Suppressor of cytokine signaling 3	SOCS-3	O14543	SOCS3	326	-0.000371049	0.0124653	0.976272	0.981062	0.528518		297	-0.0358719	0.0143037	0.0126901	0.112723	0.647628		623	-0.0157	0.0094	0.0954993	0.154997
7911-29	Sodium channel subunit beta-4	SCN4B	Q8IWT1	SCN4B	331	0.000287504	0.0108387	0.978855	0.983428	0.50308		297	-0.00729259	0.0164035	0.656958	0.887988	0.512243		628	-0.002	0.009	0.831764	0.87254
11547-84	Muscle, skeletal receptor tyrosine-protein kinase	MUSK	O15146	MUSK	315	0.000572711	0.0233605	0.980457	0.984807	0.547495		297	-0.0560888	0.0344867	0.104949	0.375524	0.585271		612	-0.0172	0.0193	0.371535	0.467517
2618-10	Receptor tyrosine-protein kinase erbB-4	ERBB4	Q15303	ERBB4	329	0.000149399	0.00618634	0.980748	0.98487	0.509333		297	-0.0261292	0.0107554	0.0157288	0.126212	0.706364		626	-0.0064	0.0054	0.234423	0.323158
7856-51	Protein FAM151A	F151A	Q8WW52	FAM151A	305	-0.000355452	0.0154347	0.981643	0.985538	0.520232		297	-0.051488	0.0477108	0.281406	0.609672	0.73104		602	-0.0052	0.0147	0.724436	0.785628
12498-12	Tax1-binding protein 3	TX1B3	O14907	TAX1BP3	332	-0.000462038	0.0207067	0.982212	0.985879	0.527586		297	0.0607411	0.0252479	0.0167613	0.130777	0.735614		629	0.0242	0.016	0.131826	0.201701
14024-196	Ectodysplasin-A, secreted form	EDA	Q92838	EDA	331	-0.000146762	0.00731959	0.984016	0.987459	0.52914		297	-0.015067	0.0160615	0.348979	0.68437	0.553258		628	-0.0027	0.0067	0.676083	0.747515
17419-17	Testin	TES	Q9UGI8	TES	327	0.000299027	0.016544	0.985591	0.988809	0.546135		297	-0.0172357	0.0189073	0.36274	0.693165	0.666635		624	-0.0073	0.0125	0.562341	0.646865
12453-161	Nuclear RNA export factor 1	NXF1	Q9UBU9	NXF1	332	-0.000283538	0.0176487	0.987192	0.990185	0.485189		297	-0.00123137	0.0153098	0.935951	0.980716	0.480183		629	-0.0008	0.0116	0.933254	0.947575
17672-184	Gastric intrinsic factor	Gastric intrinsic factor	P27352	CBLIF	313	-0.000346102	0.0256652	0.98925	0.992017	0.5262		297	-0.00381112	0.0175674	0.828405	0.949755	0.556545		610	-0.0027	0.0145	0.851138	0.885307
13744-37	Interleukin-3 receptor subunit alpha	IL-3 Ra	P26951	IL3RA	325	-0.000324623	0.025589	0.989886	0.992424	0.518082		297	0.0142455	0.0303289	0.638921	0.877319	0.528916		622	0.0057	0.0196	0.776247	0.829475
7770-25	NFU1 iron-sulfur cluster scaffold homolog, mitochondrial	NFU1	Q9UMS0	NFU1	332	-0.000190252	0.018244	0.991686	0.993825	0.518469		297	0.0411116	0.0201269	0.041991	0.226494	0.657441		629	0.0184	0.0135	0.17378	0.252424
6388-21	Coiled-coil domain-containing protein 126	CC126	Q96EE4	CCDC126	329	-0.000147846	0.0142786	0.991745	0.993825	0.51483		297	-0.0255961	0.0187861	0.174093	0.487845	0.555069		626	-0.0095	0.0114	0.40738	0.501185
12727-7	Prostaglandin F2 receptor negative regulator	FPRP	Q9P2B2	PTGFRN	323	-0.000157264	0.0170973	0.992667	0.994267	0.518601		297	-0.006937	0.0238926	0.771763	0.930041	0.554783		620	-0.0025	0.0139	0.851138	0.885307
7153-66	Neugrin	NGRN	Q9NPE2	NGRN	329	5.39741e-05	0.00604936	0.992887	0.994267	0.542696		297	-0.0137158	0.0154328	0.374878	0.702397	0.564834		626	-0.0018	0.0056	0.758578	0.814439
9867-23	Fructose-1,6-bisphosphatase isozyme 2	F16P2	O00757	FBP2	305	-0.000116168	0.0133808	0.993079	0.994267	0.544643		297	0.0591386	0.0293591	0.0448959	0.234057	0.663872		602	0.0101	0.0122	0.40738	0.501185
4212-5	Epidermal growth factor receptor substrate 15-like 1	EP15R	Q9UBC2	EPS15L1	332	-0.000179828	0.0208109	0.993111	0.994267	0.573346		297	0.0420809	0.0219963	0.0567177	0.265864	0.65201		629	0.0198	0.0151	0.190546	0.272907
14076-74	Cystatin-S	Cystatin-S	P01036	CST4	310	-0.000276951	0.0350777	0.993706	0.994631	0.539194		297	0.159443	0.0545092	0.00371493	0.0588659	0.635766		607	0.0465	0.0295	0.114815	0.180622
19111-10	NEDD8-conjugating enzyme Ubc12	UBC12	P61081	UBE2M	332	8.42602e-05	0.0111809	0.993992	0.994686	0.537086		297	-0.00377664	0.0268313	0.888161	0.969292	0.496189		629	-0.0005	0.0103	0.954993	0.962377
12603-87	Polyadenylate-binding protein 4	PABP4	Q13310	PABPC4	332	-9.64369e-05	0.0172196	0.995535	0.995998	0.527232		297	0.0256609	0.0273617	0.349103	0.68437	0.522961		629	0.0072	0.0146	0.616595	0.69369
7983-1	Protocadherin gamma-C5	PCDGM	Q9Y5F6	PCDHGC5	331	1.13427e-05	0.00636024	0.998578	0.99881	0.518449		297	-0.00871615	0.0108174	0.421044	0.739449	0.568598		628	-0.0022	0.0055	0.691831	0.759073
10046-55	Baculoviral IAP repeat-containing protein 2	cIAP-1	Q13490	BIRC2	331	-7.23229e-06	0.0123665	0.999534	0.999534	0.523188		297	0.0300455	0.0251029	0.232322	0.560034	0.658298		628	0.0059	0.0111	0.60256	0.681285
This table shows the differential abundance analyses of 4301 aptamers for Ventilation in Discovery, Replication and Meta-analyses respectively
Somaid: identifier of Slow Off-Rate Modified Aptamers from SomaScan v4.1 7k platform
TargetFullName: protein full name targeted by the aptamer
Target: protein short name targeted by the aptamer
UniProt: UniProt identifier for the protein
EntrezGeneSymbol: gene symbol from NCBI database
N: sample size used for Discovery, Replication, or Meta-analyses
Beta: effect estimate
SE: standard error
Pval: P-value
FDR P: Benjamini-Hochberg method estimated FDR adjusted P-value
AUC: Area under the ROC Curve

### Sheet: TableS5
Table S5 Number of significant proteins detected at different stage
Dysregulation	Models	Discovery FDR P<0.05	Replicated FDR P<0.05	Meta P<1.16x10-5	Direction of the effect in discovery and replication
Upregulated	COVID-19 Yes vs No	1558	391	363	++
	Ventilation Yes vs No	1320	643	583	++
	Death	1215	266	235	++
	All 3 outcomes	289	68	59	++
Downregulated	COVID-19 Yes vs No	1678	515	478	--
	Ventilation Yes vs No	1021	350	250	--
	Death	886	31	18	--
	All 3 outcomes	316	10	5	--
Upregulated + Downregulated	COVID-19 Yes vs No	3236	906	841	++ or --
	Ventilation Yes vs No	2341	993	833	++ or --
	Death	2101	297	253	++ or --
	All 3 outcomes	605	78	64	++ or --
The table shows the number of significant proteins detected at different stage. False Discovery Rate (FDR) adjusted P-value was calculated using Benjamini-Hochberg method.
Meta P threshold (Meta P<1.16x10-5) was calculated by 0.05/4301

### Sheet: TableS6
Table S6 Proteins from Lasso regression for Ventilation, Death and 64 proteins consistent across 3 outcomes
Somaid	Target	UniProt	EntrezGeneSymbol	Ventilation (22 proteins)	Death (10 proteins)	64 proteins
10082-251	NFL	P07196	NEFL	No	No	Yes
10565-19	SLIK3	O94933	SLITRK3	Yes	No	No
11208-15	NAGPA	Q9UK23	NAGPA	No	No	Yes
11383-41	Keratin 7	P08729	KRT7	No	No	Yes
11422-2	DLX3	O60479	DLX3	Yes	No	No
12345-4	APC10	Q9UM13	ANAPC10	No	No	Yes
12422-143	LX15B	O15296	ALOX15B	No	No	Yes
12661-44	GBRL1	Q9H0R8	GABARAPL1	No	No	Yes
12671-35	ST1B1	O43704	SULT1B1	Yes	No	No
13485-20	TM87B	Q96K49	TMEM87B	Yes	No	No
13631-1	RB binding protein 5	Q15291	RBBP5	No	No	Yes
13979-3	S26A7	Q8TE54	SLC26A7	No	No	Yes
14146-92	H31	P68431	H3C1	No	No	Yes
14662-6	MZF1	P28698	MZF1	No	No	Yes
15483-377	Agrin	O00468	AGRN	No	Yes	Yes
15521-4	Alcadein alpha-1	O94985	CLSTN1	Yes	No	No
15540-6	Vimentin	P08670	VIM	No	No	Yes
17735-130	GBRAP	O95166	GABARAP	No	No	Yes
17786-5	GGPPS	O95749	GGPS1	No	No	Yes
18823-52	H2B3B	Q8N257	H2BU1	No	No	Yes
18841-1	SPB13	Q9UIV8	SERPINB13	Yes	No	No
19196-73	HOP	Q9BPY8	HOPX	No	No	Yes
19243-2	PFD2	Q9UHV9	PFDN2	No	No	Yes
19296-51	MLRA	Q01449	MYL7	No	No	Yes
19448-104	UPP1	Q16831	UPP1	No	No	Yes
19560-23	PLXA4	Q9HCM2	PLXNA4	Yes	No	No
19636-23	HLA-G	P17693	HLA-G	No	No	Yes
2192-63	CTACK	Q9Y4X3	CCL27	No	No	Yes
22974-25	H2B2E	Q16778	H2BC21	No	No	Yes
2333-72	TGFB1	P01137	TGFB1	No	No	Yes
2431-17	Cathepsin G	P08311	CTSG	No	No	Yes
2500-2	Angiopoietin-4	Q9Y264	ANGPT4	No	No	Yes
2505-49	GFRa-3	O60609	GFRA3	No	No	Yes
2622-18	HO-2	P30519	HMOX2	No	No	Yes
2645-54	PKC-Z	Q05513	PRKCZ	No	No	Yes
2666-53	Bone proteoglycan II	P07585	DCN	No	No	Yes
2692-74	NPS-PLA2	P14555	PLA2G2A	No	No	Yes
2750-3	Apo A-I	P02647	APOA1	No	No	Yes
2794-60	SOD	P00441	SOD1	No	No	Yes
2838-53	MMP-17	Q9ULZ9	MMP17	No	No	Yes
2944-66	DAN	P41271	NBL1	No	Yes	No
2950-57	IGFBP-4	P22692	IGFBP4	Yes	No	No
3067-67	GDF-9	O60383	GDF9	No	No	Yes
3143-3	sCD4	P01730	CD4	No	No	Yes
3174-2	ATS1	Q9UHI8	ADAMTS1	No	No	Yes
3312-64	FCGR1	P12314	FCGR1A	No	No	Yes
3378-49	Kallikrein 7	P49862	KLK7	Yes	No	No
3423-59	Chymase	P23946	CMA1	No	No	Yes
3508-78	MDC	O00626	CCL22	No	No	Yes
3585-54	BASI	P35613	BSG	No	No	Yes
3587-53	BMP10	O95393	BMP10	No	No	Yes
3603-60	CLC7A	Q9BXN2	CLEC7A	No	No	Yes
3629-60	MRCKB	Q9Y5S2	CDC42BPB	No	No	Yes
3685-53	MFRP	Q9BY79	MFRP	No	No	Yes
3738-54	CSF-1	P09603	CSF1	Yes	No	Yes
3796-79	ANGL4	Q9BY76	ANGPTL4	Yes	No	Yes
3892-21	MED-1	Q15648	MED1	No	No	Yes
4163-5	Histone H2A.z	P0C0S5	H2AZ1	No	No	Yes
4234-8	IL-1 R4	Q01638	IL1RL1	Yes	Yes	No
4284-18	RBM39	Q14498	RBM39	No	No	Yes
4553-65	HDGR2	Q7Z4V5	HDGFL2	No	No	Yes
4562-1	NXPH1	P58417	NXPH1	No	Yes	No
4673-13	IL-6	P05231	IL6	Yes	No	No
4829-43	STRATIFIN	P31947	SFN	No	Yes	Yes
4930-21	Stanniocalcin-1	P52823	STC1	No	No	Yes
4968-50	CAPG	P40121	CAPG	No	Yes	Yes
5008-51	Mn SOD	P04179	SOD2	Yes	No	No
5353-89	IL-1Ra	P18510	IL1RN	No	Yes	Yes
5601-2	PGRP-L	Q96PD5	PGLYRP2	Yes	No	No
5654-70	TMX3	Q96JJ7	TMX3	Yes	No	No
5730-60	BRAK	O95715	CXCL14	No	No	Yes
6214-84	IFNA8	P32881	IFNA8	Yes	No	No
6291-55	Alcadein-beta	Q9BQT9	CLSTN3	No	No	Yes
6324-11	DNSL2	Q92874	DNASE1L2	No	Yes	Yes
6507-16	NCAM2	O15394	NCAM2	Yes	No	No
7128-9	VWA2	Q5GFL6	VWA2	Yes	No	No
7210-25	Amyloid-like protein 1	P51693	APLP1	Yes	No	No
7245-2	CELF2	O95319	CELF2	No	No	Yes
7748-11	NDUV2	P19404	NDUFV2	No	No	Yes
7778-104	BINCA	Q96LW7	CARD19	No	No	Yes
8314-71	GNS	P15586	GNS	No	No	Yes
8888-33	CX068	A6NGZ8	SMIM9	Yes	No	No
9115-78	ADEC1	O15204	ADAMDEC1	No	No	Yes
9531-24	LST1	O00453	LST1	No	Yes	Yes
9793-145	IGDC4	Q8TDY8	IGDCC4	Yes	No	No
9931-20	Keratin-1	P04264	KRT1	No	Yes	Yes
This table shows the proteins selected by Lasso regression for Ventilation, Death and 64 proteins consistent across 3 outcomes.
Somaid: identifier of Slow Off-Rate Modified Aptamers from SomaScan v4.1 7k platform
TargetFullName: protein full name targeted by the aptamer
Target: protein short name targeted by the aptamer
UniProt: UniProt identifier for the protein
EntrezGeneSymbol: gene symbol from NCBI database
Ventilation (22 proteins): protein selected by Lasso regression or not for Ventilation
Death (10 proteins): protein selected by Lasso regression or not for Death
64 proteins: protein included in the 64 proteins consistent across 3 outcomes or not

### Sheet: TableS7
Table S7 Demographic characteristics of balanced samples for evaluation of performance for Ventilation and Death prediction
Outcomes	Stage	Discovery	Cases	Controls
Ventilation	Discovery	N	38	32
		Age (SD)	61.69 (14.72)	61.6 (2.70)
		% Male	65.79	65.63
		% EA	36.84	25
	Replication	N	63	59
		Age_cat : counts	1:4; 2:12; 3:21; 4:22; 5:4	1:4; 2:12; 3:21; 4:22
Death	Discovery	N	19	17
		Age (SD)	77.35 (8.42)	77.28 (3.13)
		% Male	63.16	70.59
		% EA	42.11	35.29
	Replication	N	20	20
		Age_cat : counts	3:1; 4:6; 5:13	3:1; 4:6; 5:13
Age_cat:
1 indicates age<=34
2 indicates age>34 & age<=49
3 indicates age>49 & age<=64
4 indicates age>64 & age<=79
5 indicates age>79
EA denotes European Ancestry

### Sheet: TableS8
Table S8 P-value of ROC curve comparison for Ventilation, Death using 64, 22 and 10 proteins vs using age alone
	Ventilation			Death
Comparison	Discovery	Replication		Discovery	Replication
64 proteins + age vs age alone	2.2e-16	1.188e-14		0.0001012	7.515e-06
22 proteins + age vs age alone	2.202e-11	2.663e-08		0.0002328	0.007768
10 proteins + age vs age alone	0.0004375	9.09e-08		0.0002487	0.01076
64 proteins vs age alone	1.105e-13	2.99e-12		0.0001012	7.515e-06
22 proteins vs age alone	7.917e-11	1.85e-05		0.02742	0.7417
10 proteins vs age alone	0.002058	6.984e-05		0.09549	0.6361
64 proteins were with consistent significant effects across 3 outcomes.
22 proteins were selected by Lasso regression for Ventilation.
10 proteins were selected by Lasso regression for Death

### Sheet: TableS9
Table S9 Performance of ventilation and death specific prediction using 64, 22 and 10 proteins
age_used	Outcomes	Stage	Proteins	cut-off	accuracy	npv	ppv	sensitivity	specificity
Yes	Ventilation	Discovery	64	0.505	0.986689	0.985997	0.988402	0.984194	0.988937
			22	0.5	1	1	1	1	1
			10	0.485473	0.872092	0.874634	0.884661	0.826786	0.907174
		Replication	64	0.505	0.999444	0.999375	0.999531	0.999365	0.999524
			22	0.500722	0.865794	0.858845	0.873998	0.856032	0.875556
			10	0.486528	0.802063	0.838371	0.789789	0.84127	0.762857
	Death	Discovery	64	0.549997	0.95	0.948743	0.956467	0.947368	0.952632
			22	0.5	1	1	1	1	1
			10	0.5	1	1	1	1	1
		Replication	64	0.5	0.985	1	0.983107	1	0.97
			22	0.5	1	1	1	1	1
			10	0.500062	0.8345	0.817499	0.856845	0.8035	0.8655
No	Ventilation	Discovery	64	0.505	0.984627	0.985853	0.984347	0.983871	0.985284
			22	0.5	1	1	1	1	1
			10	0.485473	0.865988	0.876222	0.872773	0.828929	0.894889
		Replication	64	0.505	0.999286	0.999844	0.99875	0.999841	0.99873
			22	0.500722	0.863413	0.85524	0.872936	0.851746	0.875079
			10	0.486528	0.795159	0.846463	0.774305	0.855873	0.734444
	Death	Discovery	64	0.549997	0.951316	0.955268	0.952746	0.954737	0.947895
			22	0.5	1	1	1	1	1
			10	0.5	0.943837	0.968252	0.925417	0.957692	0.93348
		Replication	64	0.5	0.9455	1	0.940829	1	0.891
			22	0.5	1	1	1	1	1
			10	0.500062	0.793	0.823386	0.794515	0.823	0.763
age_used: indicates whether or not including age as one of the predictors
64 proteins were with consistent significant effects across 3 outcomes.
22 proteins were selected by Lasso regression for Ventilation.
10 proteins were selected by Lasso regression for Death
npv denotes negative predictive value
ppv denotes positive predictive value

### Sheet: TableS10
Table S10 Pearson Correlation coefficient of 1,449 significant proteins for at least one of three outcomes
Somaid	9831-12	12720-71	5467-15	19121-3	8040-9	6398-12	14326-4	10447-18	2625-53	8887-21	5707-55	6284-7	6609-22	12351-25	10852-114	14083-25	18280-29	13959-7	9753-17	18315-38	5717-2	19290-5	14151-4	2647-66	17332-3	18373-13	17150-8	12603-87	18338-26	4272-46	13472-35	17729-20	19276-124	9995-6	5748-20	13967-14	18299-13	17748-21	7113-1	17512-2	9531-24	17735-130	6384-19	12661-44	19293-6	13590-1	19365-11	3890-8	3852-19	15693-9	3853-56	6262-14	11361-73	14037-18	12411-60	16865-62	9913-4	17370-186	19243-2	7251-64	11441-11	19238-12	17769-28	15559-5	19176-27	17694-32	9886-28	4212-5	13943-38	12486-8	2877-3	7625-27	8925-25	12698-72	6441-62	19251-56	15515-2	8841-65	3317-33	4541-49	6393-63	5918-5	19281-86	2743-5	12333-87	7748-11	15414-316	9360-33	13545-97	4450-26	7840-64	5029-3	7175-4	6556-5	5021-13	16769-20	5632-6	13090-17	12466-7	13722-105	5242-37	4545-53	3294-55	3298-52	5688-65	2643-57	9870-17	9750-7	6257-56	6431-68	17460-51	8265-225	10612-18	7178-59	3213-65	17751-68	13642-90	3860-7	17704-74	18415-16	6653-58	8970-9	5698-60	4237-70	3894-15	18909-11	17823-40	5701-81	11278-4	8314-71	7826-1	11643-73	3283-21	17758-79	2475-1	8397-147	12549-33	15398-2	5008-51	7201-5	12727-7	2974-61	7210-25	2750-3	4141-79	5253-1	3074-6	6291-55	9793-145	3581-53	6388-21	11557-3	2618-10	6899-37	11208-15	13747-9	3651-50	11614-29	4271-75	7145-1	9547-29	8222-49	15545-13	3041-55	4763-31	15447-45	10396-6	11549-6	14756-29	15619-49	8380-244	19372-7	19152-4	18216-22	11709-29	3389-7	9265-10	5019-16	3412-7	13939-14	9175-48	11134-30	13510-7	3202-28	4543-65	5754-76	9348-1	6383-90	18392-19	12662-82	4560-34	5601-2	15503-20	15326-64	7006-4	5751-14	14005-2	12382-2	6451-64	12876-39	6391-52	10451-11	5730-60	9326-33	18832-65	3378-49	9297-12	13691-10	11396-39	8810-26	5903-91	12988-49	12548-75	9017-58	14105-5	19257-11	9180-6	3448-13	3322-52	13525-17	11401-181	8528-74	15331-47	5724-58	9970-7	10713-151	3486-58	10041-3	9942-2	11241-8	19108-50	7144-234	6558-5	17795-176	7218-87	11328-9	8859-51	7049-2	12845-18	3837-6	7871-16	12670-15	2500-2	5676-54	2966-65	2278-61	6276-16	4880-21	16288-17	13416-8	10955-4	8295-16	15499-11	7955-195	18896-23	6304-8	13411-21	5661-15	3489-9	8250-2	7153-66	15481-45	15570-99	2819-23	10832-24	14070-56	6512-68	6236-51	6570-1	6296-36	12987-12	19448-104	19272-9	4866-59	10445-20	6557-50	16620-26	7208-60	19296-51	3035-80	9470-15	8687-26	17786-5	9934-29	9931-20	4246-40	11715-1	13624-17	13107-9	7258-5	17760-128	3488-64	19556-12	3171-57	18231-147	4564-2	17691-1	15526-33	12873-11	16875-13	20161-41	5353-89	3415-61	5080-131	8080-24	3685-53	4157-2	11480-1	2794-60	3676-15	9794-17	9561-21	11573-3	8079-39	8428-102	6927-7	9790-28	7980-72	2788-55	18172-71	5581-28	16900-29	9578-263	17447-52	2828-82	7948-129	5107-7	8087-250	8982-65	13392-13	12540-25	8042-88	13460-4	3340-53	4152-58	5087-5	8043-153	13554-78	5837-49	7923-41	22578-17	4160-49	4996-66	5005-4	8081-55	13668-44	19616-100	4989-7	10558-26	10833-64	13481-24	16892-23	3601-54	2630-12	18291-8	3457-57	5451-1	4991-12	13384-110	8923-94	17804-102	6379-62	17685-9	13940-19	9986-14	14324-52	8390-25	9296-15	8004-15	13109-82	2731-29	2620-4	2692-74	9742-59	3212-30	10714-7	19602-36	3055-54	6324-11	5843-60	3708-62	13958-5	4322-28	5351-52	2666-53	10916-44	9212-22	15364-101	6390-18	14192-31	8924-55	2658-27	9380-2	6965-19	9595-11	7002-1	10438-19	5108-72	8900-28	3290-50	14069-61	3364-76	2960-66	9504-19	7194-36	5722-78	19376-74	6225-3	9269-7	3010-53	19561-216	4254-6	8654-13	3629-60	9366-54	5604-30	10953-14	13961-18	5476-66	11547-84	6485-59	18882-7	5015-15	12572-236	13565-2	9127-4	2645-54	9577-26	4496-60	12732-13	18823-52	11313-100	13066-42	12684-5	9573-108	11989-35	19311-15	18382-109	4232-19	8804-39	15540-6	8305-18	12738-43	2685-21	2333-72	5457-5	16613-3	17410-5	8773-172	10961-15	12690-33	18376-19	9049-2	8624-16	6914-15	4908-6	4328-2	7245-2	18907-97	7849-3	4829-43	3736-60	6290-3	2999-6	14144-3	11653-69	19584-33	18380-78	5658-64	2844-53	9183-7	10575-31	8353-15	6507-16	17509-6	6478-2	4132-27	3206-4	7986-98	7909-37	4811-33	6941-11	12763-69	8956-96	14618-26	2925-9	10603-1	16292-288	8474-6	2571-12	6264-9	22969-12	13595-20	8463-2	3302-58	12436-84	11646-4	7128-9	22974-25	7918-114	2638-12	3321-2	5765-53	9369-174	4557-61	14101-2	3634-5	12712-9	16792-4	17196-5	10463-23	3484-60	2687-2	7933-75	3186-2	10022-207	9343-16	12678-66	6361-49	10480-33	6442-6	13529-39	9313-27	3738-54	13114-50	12759-47	3320-49	6606-61	15324-58	11232-46	8034-6	3196-6	13484-69	9823-2	2859-69	9449-150	6480-1	6904-14	17671-58	11287-14	5062-60	4546-27	5740-17	8851-42	14063-17	17435-43	18841-1	13998-26	3773-15	14663-44	7821-6	19196-73	14684-17	7015-8	5459-33	2849-49	5004-69	7927-16	5483-1	18831-6	18840-205	16558-2	13665-35	2622-18	5618-50	6472-40	6209-2	6367-66	14593-152	5363-51	10902-53	3232-28	13614-6	15688-30	2809-25	11383-41	11243-90	10866-60	4553-65	7768-10	9715-15	14029-42	11837-7	6448-36	8997-4	17456-53	12373-73	17785-11	9005-16	13122-19	9526-3	7266-4	6453-70	15305-7	9256-78	3603-60	3891-56	4968-50	4992-49	13941-82	6069-71	13429-3	7778-104	13620-10	9114-84	4123-60	6252-62	19639-53	9197-4	8299-66	3470-1	9713-67	7919-278	5111-15	6281-51	10464-6	7897-75	5201-50	3514-49	15521-4	10011-65	5637-81	3459-49	4568-17	3504-58	11246-3	13983-27	11159-14	16323-8	2192-63	9015-1	5110-84	2505-49	16609-106	3499-77	14662-6	7831-39	15544-25	9386-42	9844-138	9231-23	7141-21	15580-2	7215-18	15620-4	8660-5	13744-37	5609-92	3009-3	15376-134	2730-58	14104-1	6918-183	4493-92	4922-13	6549-60	9484-75	9185-15	10361-25	7083-74	6461-54	6575-79	4535-50	2515-14	2991-9	8759-29	12345-4	14012-17	9076-25	12501-10	10473-2	5301-7	4284-18	3806-55	12488-9	3892-21	15381-45	11214-40	14146-92	7857-22	10048-7	3326-58	9409-11	13689-2	3179-51	18931-40	8028-22	10435-2	2474-54	5731-1	13661-193	7822-11	7648-9	14136-234	18264-12	2580-83	5621-64	7012-35	8587-21	13631-1	17672-184	4930-21	6414-8	11120-49	18891-98	15417-3	5813-58	8772-5	2834-54	15539-15	22576-1	15483-377	4337-49	4559-64	3580-25	19636-23	15457-14	17404-5	4712-28	18901-26	5092-51	18313-4	17736-105	2431-17	13678-169	7198-197	14100-63	16035-8	11102-22	10082-251	10924-258	8288-27	3796-79	12386-11	8245-27	10572-65	3312-64	4324-33	12960-9	8866-53	16907-3	3200-49	5861-78	5834-18	13972-4	14088-38	4964-67	4891-50	3174-2	11142-11	18175-65	12844-10	9218-7	5090-49	6049-64	3624-3	11192-168	9259-35	14079-14	16863-47	7813-6	2972-57	6234-74	3067-67	9267-2	5028-59	13126-52	3431-54	3310-62	10440-26	8097-77	15413-3	3585-54	2838-53	17680-12	6027-31	15385-116	13653-335	4314-12	6022-57	13655-34	18830-1	12422-143	15321-8	3366-51	6457-50	3388-58	6425-87	9357-4	3166-92	4163-5	3587-53	15491-20	7968-15	4280-47	6039-24	11237-49	7156-2	9110-2	4162-54	3061-61	6223-5	15565-102	3508-78	3423-59	3325-2	15587-20	9115-78	11185-145	15594-47	13707-27	4913-78	18930-28	13979-3	2704-74	8263-64	10613-33	2992-59	4145-58	10974-20	5000-52	3331-8	8974-172	5825-49	17836-17	5598-3	6375-75	3399-31	3143-3	8479-4	16926-44	8929-7	14711-27	14133-93	2987-37	8989-40	8475-15	22580-29	18935-14	13132-14	8758-2	5654-70	7917-17	4234-8	5602-62	8394-56	6289-78	3083-71	3616-3	4562-1	11462-8	4673-13	12777-11	14019-73	8385-248	14121-24	12644-63	3823-9	13485-20	13083-18	11465-4	2635-61	9993-11	9875-107	7070-25	14260-112	8357-43	4703-87	7267-2	6951-26	3065-65	8833-20	19227-18	12726-3	12875-28	18942-11	9513-9	4862-63	8318-13	7789-182	7853-19	5443-62	6624-94	5280-68	18228-30	11692-21	11567-23	5261-13	9937-7	18276-34	9118-7	3520-58	12341-8	5070-76	5223-59	5822-22	6454-38	9576-58	8869-5	6921-24	9081-39	2950-57	9026-40	11254-13	2695-25	16850-5	5089-11	2449-1	6593-5	7234-12	7197-2	3189-61	8888-33	18876-77	5315-22	4718-5	3898-5	3037-62	2649-77	19516-10	4987-17	3477-63	2949-6	7262-191	11667-29	12521-3	5757-45	8359-149	7142-5	18409-61	17828-3	18297-8	9783-75	10344-334	18883-4	8008-28	2631-50	7895-108	18925-24	15319-226	13230-174	5756-66	10049-112	2752-62	12803-9	6538-90	13381-49	2732-58	8372-29	5359-65	19638-9	5112-73	8011-96	6447-73	7143-9	2605-49	8850-5	18304-19	6214-84	12671-35	11104-13	3889-64	7740-33	5082-51	3798-71	11952-1	6450-8	8094-20	7792-58	7894-155	7865-126	5117-14	15574-37	17747-45	2833-20	4551-72	6342-10	5852-6	8749-194	11690-47	4143-74	7092-7	3078-1	9907-216	19153-53	2835-1	5667-3	4261-55	7782-34	3373-5	12576-21	2853-68	8328-9	18290-6	6219-14	19267-14	9899-28	5178-5	5100-53	3341-33	13610-9	13452-113	9490-3	9094-5	17347-80	13470-43	19126-4	6525-17	7982-10	6119-14	19225-11	12862-14	5590-11	10042-8	13541-1	4397-26	11607-15	17852-5	7054-87	19150-20	3873-51	10825-12	8803-61	5114-65	4392-54	4429-51	14002-18	9802-27	10063-10	19193-18	14028-22	4267-81	9800-20	3191-50	8842-16	2714-78	7790-21	3033-57	9060-27	3414-40	4440-15	7117-21	4146-58	7890-68	9719-145	10014-31	11220-53	8686-342	4533-76	11163-7	11536-9	6526-77	7930-3	6930-95	16919-1	11228-37	18303-39	3400-49	15365-41	13735-1	6385-63	18306-1	7825-7	7888-58	4769-10	19189-2	5096-51	6035-2	9074-6	3807-1	8867-18	19174-141	12785-49	9121-28	14250-115	19560-23	4832-75	11645-9	11657-86	9786-310	10760-107	12553-5	13942-140	12604-16	18395-5	17495-141	13712-104	12368-18	19438-68	8946-38	8242-9	8953-47	4420-7	4548-4	12462-20	18316-75	9075-121	2708-54	4144-13	12716-3	12795-2	7737-76	6933-20	11560-76	8229-1	12389-4	3204-2	3209-69	9168-31	7069-9	13933-276	14149-9	13511-29	2616-23	9850-38	11672-17	6578-29	13621-31	9306-7	14599-18	13494-6	10565-19	7842-52	11302-237	8933-84	4156-74	7803-4	3905-62	3299-29	8935-22	3421-54	17474-106	3175-51	8775-61	6395-58	13926-1	11601-26	15666-21	7242-14	8700-325	19170-25	9401-57	16763-11	6455-52	7231-37	19200-16	8389-8	13490-1	9541-15	9959-60	9964-10	11279-42	2719-3	19117-3	10043-31	12398-15	2468-62	13711-10	12794-6	8814-33	5236-2	11145-72	18255-6	12514-16	12452-32	19242-21	5758-49	14056-4	9994-217	9040-144	3401-8	13088-397	18385-4	13996-16	8754-5	3394-81	19263-147	12880-1	3761-4	7183-102	8785-1	17356-34	18259-15	8464-31	5714-88	13513-174	6495-14	10848-137	7851-30	13477-65	7016-12	4128-27	7233-73	19173-5	17772-7	12861-13	7925-18	7867-154	19325-21	13681-173	5481-16	16755-195	7123-25	7084-1	2952-75	12490-92	6947-4	3472-40	13698-28	11617-1	4304-18	2942-50	12461-8	16852-10	19123-6	2994-71	15308-108	7085-81	3452-17	17737-7	3449-58	13671-40	9394-19	8039-41	13636-20	2640-3	21662-121	13386-248	17800-33	3132-1	5097-14	6273-58	18232-42	13025-4	19161-1	11429-80	3494-71	11289-31	7878-2	9795-9	13229-20	3902-21	6531-29	10510-62	11537-12	12734-112	7924-7	17468-1	14329-4	18317-111	12365-108	18416-3	7221-56	4904-7	12867-40	12700-9	10847-1	13609-11	8273-84	7249-307	17744-31	19114-8	11406-82	5719-66	17333-20	7167-102	17453-34	7736-28	19206-20	7189-55	11422-2	2763-66	20528-23	14624-51	15542-19	12748-6	4332-6	4436-1	19224-5	11107-25	12400-25	7838-27	11372-2	3827-22	23031-6	8845-2	12758-47	12473-48	12697-30	5204-13	8776-10	5657-28	8044-90	11671-19	2831-29	8306-54	11458-30	11634-32	6605-17	17514-48	11190-129	5679-16	12456-5	13374-4	18307-71	14065-11	17513-11	13549-15	11615-16	10425-3	11444-49	8890-9	3122-6	5032-64	19222-124	6545-58	11571-75	4988-49	3881-49	7953-20	17380-2	16885-49	9379-248	12415-122	8545-14	2617-56	18874-66	15603-20	17822-57	3361-26	5098-79	6536-54	9762-14	5026-66	3187-52	6604-59	11424-4	15692-300	6081-52	14139-16	7815-49	18237-29	19208-8	14614-41	3447-64	17326-44	9249-17	15315-64	12403-30	6599-5	6473-55	12444-39	3173-49	6255-74	13605-16	14178-18	13479-8	3346-72	8922-4	4137-57	8815-1	12533-135	7157-22	13994-1	12625-138	2760-2	3495-15	15511-37	12532-28	10907-116	10615-18	12527-50	5636-10	8635-283	12760-34	10012-5	9749-190	7841-84	11334-7	11699-16	11356-19	19236-24	16908-5	15573-110	12813-18	11311-79	22948-13	7154-92	9918-23	6517-14	15527-90	10743-13	12493-42	9941-70	7071-23	6060-2	19294-26	7190-50	13027-20	10342-55	2737-22	7747-47	7224-11	6511-17	17776-15	7752-31	5132-71	11286-78	16307-22	8569-147	6938-21	9974-8	3305-6	9361-7	9053-16	5121-3	3438-10	19116-1	2681-23	15636-49	8976-13	2944-66	6321-65	8369-102	5437-63	11116-16	4534-10	15626-223	6221-1	12534-10	3042-7	7788-1	3314-74	8794-13	15494-11	19199-3	19601-15	8858-21	17706-4	23034-13	3805-16	13112-179	3327-27	9895-77	4125-52	18871-24	19233-75	12338-27	4911-49
9831-12	1	0.98	0.97	0.98	0.94	0.95	0.96	0.96	0.95	0.98	0.96	0.96	0.96	0.95	0.97	0.96	0.93	0.93	0.93	0.92	0.95	0.88	0.87	0.92	0.93	0.93	0.97	0.98	0.93	0.96	0.92	0.92	0.96	0.95	0.95	0.92	0.93	0.9	0.95	0.94	0.9	0.88	0.94	0.87	0.97	0.89	0.96	0.86	0.94	0.92	0.88	0.94	0.89	0.93	0.95	0.95	0.91	0.95	0.89	-0.58	0.9	0.89	0.95	-0.66	0.89	0.85	0.93	0.94	0.89	0.94	0.93	0.9	0.93	0.92	0.91	0.9	0.72	-0.42	0.94	-0.56	0.89	0.86	0.91	-0.45	0.77	0.89	0.89	-0.49	0.91	0.9	0.93	-0.48	0.92	-0.43	0.83	0.91	-0.75	0.79	0.85	0.53	-0.64	0.9	0.89	-0.57	-0.57	-0.32	0.81	0.85	0.79	-0.7	0.74	0.86	0.81	-0.56	0.79	0.91	0.81	0.87	0.88	0.84	0.89	0.91	-0.44	0.9	0.84	0.9	0.89	-0.73	-0.49	0.88	0.6	0.86	-0.39	0.76	-0.51	-0.44	-0.42	0.89	-0.23	0.9	-0.13	-0.53	-0.56	-0.58	0.76	0.85	0.51	0.78	-0.44	-0.67	-0.43	0.86	0.66	0.83	-0.14	-0.48	-0.24	0.87	0.87	0.47	0.52	0.52	0.92	-0.48	-0.67	0.8	0.8	0.48	-0.11	0.63	0.67	-0.35	0.88	0.5	0.56	-0.62	0.65	0.86	0.83	0.81	0.58	0.89	0.67	0.83	0.88	0.69	0.34	-0.23	0.82	0.88	0.89	-0.64	-0.35	0.8	0.51	0.58	0.67	0.79	-0.51	0.57	0.54	0.71	0.87	-0.61	0.68	-0.35	-0.21	-0.37	0.59	0.49	0.81	0.77	0.62	-0.12	-0.67	0.84	0.68	-0.23	-0.21	0.45	0.72	-0.14	0.77	0.53	0.81	0.5	0.6	-0.29	0.79	0.71	0.6	-0.3	0.67	0.89	-0.25	0.69	-0.12	-0.18	0.86	0.29	-0.38	0.89	0.87	0.63	0.65	-0.27	0.74	0.32	-0.43	-0.13	0.61	-0.49	-0.66	-0.62	-0.16	0.74	0.89	0.77	0.67	-0.03	0.7	-0.29	-0.43	-0.4	-0.25	0.87	0.62	0.61	-0.01	0.77	0.8	0.8	-0.11	-0.31	-0.59	-0.46	-0.02	0.62	-0.22	-0.22	0.53	0.66	0.87	0.86	0.67	-0.35	0.63	0.71	0.54	0.58	0.83	0.55	-0.32	0.79	0.21	-0.19	0.72	0.77	0.59	0.8	-0.34	0.77	0.64	-0.43	-0.3	0.8	-0.31	0.58	0.78	-0.19	0.55	0.66	0.74	0.55	-0.42	-0.31	0.88	-0.16	0.22	0.86	0.6	-0.28	0.46	-0.36	-0.2	-0.25	-0.14	0.61	-0.34	-0.46	0.84	0.09	-0.43	-0.42	-0.63	0.33	-0.55	0.69	-0.21	0.35	-0.18	-0.25	-0.61	0.87	0.55	0.53	0.47	0.17	-0.08	-0.26	0.86	-0.43	-0.34	-0.26	0.87	0.02	-0.24	0.64	0.81	-0.12	0.8	0.53	-0.58	0.74	-0.37	0.76	0.54	-0.12	0.44	-0.29	0.82	-0.14	0.6	0.75	-0.07	-0.35	0.86	0.56	0.65	-0.33	-0.31	0.52	0.61	0.7	0.78	-0.24	-0.39	-0.48	-0.62	0.85	0.66	0.09	-0.44	0.57	0.01	0.62	0.28	-0.2	-0.22	-0.26	0.43	0.17	-0.55	0.23	-0.17	-0.2	0.59	-0.65	-0.55	0.85	-0.21	0.84	0.66	0.83	0.8	0.79	0.47	0.65	0.62	0.12	-0.17	-0.06	-0.28	0.45	0.62	0.59	0.76	0.58	-0.07	0.87	0.67	0.65	0.78	0.3	0.59	0.7	0.62	0.07	-0.08	0.65	0.63	0.8	0.82	-0.26	0.81	0.1	-0.41	0.83	0.12	0.85	0.55	0.54	0.67	0.65	0.03	-0.06	-0.11	0.66	-0.08	-0.15	0.67	0.45	0.86	-0.22	0.67	0.41	0.38	-0.5	-0.52	-0.04	0.18	0.74	0.32	-0.09	0.71	0.02	0.83	-0.2	-0.17	-0.3	0.37	-0.11	0.37	-0.1	0.11	0.8	0.02	-0.13	-0.15	-0.16	0.77	0.68	0.36	-0.16	0.73	0.7	0.53	0.27	0.69	-0.33	-0.21	0.85	0.85	0.1	0.77	-0.19	0.57	0.86	0.55	0.85	0.7	0.18	-0.23	0.2	0.24	0.46	0.28	0.76	0.5	0.58	-0.64	0.75	-0.3	0.76	-0.47	0.76	0.05	0.3	0.54	0.43	0.72	0.57	0.72	0.69	0.87	0.14	0.32	0.12	0.44	0.65	0.81	-0.03	0.19	0.69	0.62	0.59	-0.12	0.72	0.61	0.76	0.71	0.65	0.54	-0.26	-0.19	0.83	0.47	0.25	0.09	0.56	0.61	-0.29	0.21	0.81	0.09	-0.22	0.29	-0.09	0.74	0.45	-0.06	0.38	0.65	0.57	0.74	0.68	0.81	0.77	0.79	0.45	0.01	0.77	0.45	0.57	0.17	0.61	0.72	0.79	0.03	-0.01	0.54	0.18	0.7	0.18	0	0.75	0.78	0.64	0.63	0.61	0.66	0.52	0.85	0.79	0.68	0.82	-0.32	-0.12	0.72	0.28	0.04	0.07	0.7	-0.05	0.76	-0.2	0.82	0.42	0.53	0.32	0.27	0.44	0.46	0.15	0.51	-0.17	0.69	0.57	0.01	0.8	0.3	0.56	0.71	0.24	0.71	-0.08	-0.45	-0.12	0.7	0.5	0.05	0.13	0.65	0.47	0.58	-0.07	0.12	0.58	-0.1	0.54	0.17	0.74	-0.05	0.8	0.52	0.64	-0.15	-0.11	0.78	0.26	-0.29	0.7	0.02	0.08	-0.13	0.21	0.82	0.79	-0.15	0.67	0.59	0.01	0.75	0.56	0.04	0.76	0.43	0.58	0.65	-0.21	0.81	0.17	-0.06	0.21	0.69	0.26	0.21	0.51	0.19	0.25	0.51	0.61	0.32	-0.12	0.62	0.59	0.46	0.33	0.38	0.8	0.01	0.52	0.49	0.86	0.71	0.59	0.23	0.75	0.47	0.02	0.41	0.51	0.43	0.78	0.51	0.65	0.76	0.67	0.72	0.67	0.32	0.76	0.27	0.68	-0.17	0.21	0.51	-0.07	-0.06	0.56	0.41	-0.3	0.79	0.54	0.17	0.02	0.71	-0.14	0.66	0.23	0.29	0.7	0.6	0.72	0.58	0	0.62	0.03	0.76	0.51	0.21	0.77	0.72	-0.17	0.13	0.73	0.53	0.14	0.58	0.79	0.51	0.39	0.01	0.69	-0.05	0.09	-0.08	0.15	0.01	0.36	0.27	0.78	0.71	0.66	0.39	0.83	0.45	0.54	0.62	0.19	0.66	-0.11	0.51	0.2	-0.35	0.01	0.83	-0.09	0.64	-0.05	0.64	0.71	0	0.28	0.65	0.13	-0.38	0.24	0.78	-0.1	0.29	0.17	0.47	-0.09	0.7	0.11	0.37	0.7	0.73	0.53	0.41	-0.23	0.12	0.74	0.69	0.76	0.58	0.26	0.5	0.23	0.43	0.04	-0.01	0.5	0.4	0.29	0.35	0.78	0.71	0.51	0.55	0.78	0.11	-0.11	0.46	0.08	0.72	0.67	0.49	0.31	0.46	0.78	0.77	0.53	0.75	0.74	0.62	0.76	0.7	0.45	0.7	0.85	0.84	0.71	-0.47	0.64	0.69	0.66	0.76	0.34	0.51	0.65	0.72	0.76	0.64	0.67	0.58	0.74	0.66	0.77	0.7	0.67	0.75	0.8	0.7	0.51	0.74	0.76	0.54	0.69	0.77	0.66	0.8	0.72	0.7	0.72	0.68	0.78	0.71	0.7	-0.2	0.69	0.87	0.68	0.77	0.67	0.72	0.7	0.75	0.71	0.16	0.24	0.79	0.72	0.64	0.69	0.62	0.7	0.73	0.65	0.74	0.67	0.76	0.67	0.67	0.73	0.7	0.7	0.64	0.69	0.67	0.77	0.67	0.71	0.67	0.56	0.77	0.67	0.79	0.71	0.64	0.72	0.69	0.45	0.86	0.74	0.65	0.7	-0.14	0.73	0.49	0.73	0.74	0.81	0.66	0.65	0.54	0.65	0.61	0.69	0.79	0.69	0.53	0.68	0.67	0.61	0.69	0.71	0.65	0.17	0.32	0.77	0.73	0.69	0.65	0.71	0.62	0.76	0.66	0.7	0.7	0.63	0.68	0.76	0.64	0.72	-0.18	0.66	0.65	0.67	0.7	0.65	0.75	0.73	0.76	0.75	0.65	0.7	0.67	0.68	0.66	0.67	0.71	0.6	0.66	0.74	0.72	0.73	0.7	0.67	0.77	0.66	0.53	0	0.9	0.77	0.77	0.8	0.61	0.79	0.69	0.72	0.78	0.82	0.75	0.62	0.69	0.91	0.75	0.91	0.61	0.52	0.72	0.76	0.68	0.63	0.73	0.8	0.73	0.62	0.6	0.72	0.68	0.59	0.67	0.46	0.69	0.62	0.72	0.76	0.65	0.7	0.56	0.66	0.69	0.66	0.68	0.76	0.71	0.71	0.78	0.66	0.67	0.67	0.9	0.71	0.62	0.75	0.66	0.74	0.41	0.66	0.69	0.72	0.6	0.85	0.65	0.82	0.73	0.51	0.79	0.73	0.61	0.75	0.56	0.82	0.65	0.72	0.69	0.74	0.1	0.73	0.78	0.65	0.6	0.62	0.39	0.79	0.91	0.69	0.71	0.85	0.67	0.56	0.68	0.71	0.71	0.66	0.62	0.73	0.68	0.64	0.68	0.72	0.53	0.67	-0.12	0.71	0.69	0.72	0.51	0.68	0.75	0.67	0.77	0.76	0.66	0.96	0.69	0.71	0.73	-0.03	0.74	0.52	0.79	0.71	0.71	0.79	0.64	0.65	0.68	0.83	-0.47	0.67	0.63	0.76	0.69	0.67	0.6	0.76	0.8	0.87	-0.39	0.65	0.69	0.75	0.68	0.72	0.68	0.85	0.62	0.68	0.76	0.92	0.8	0.68	0.71	0.73	0.7	-0.28	0.68	0.68	0.73	0.63	0.65	0.72	0.7	0.61	0.71	0.75	0.65	0.77	0.81	0.77	0.65	0.63	0.9	0.76	0.63	0.69	0.66	0.54	0.68	0.63	0.7	0.75	0.71	0.67	0.73	0.88	0.7	0.62	0.75	0.94	0.66	0.93	0.68	0.65	0.63	0.72	0.84	0.65	0.8	0.69	-0.15	0.85	0.05	0.61	0.83	0.71	0.68	0.69	0.83	0.74	0.57	0.78	0.09	0.63	0.71	0.92	-0.68	0.39	-0.04	0.57	0.93	0.53	0.72	0.69	0.7	0.92	0.7	0.79	0.95	0.73	0.87	0.7	0.71	0.79	0.7	0.68	0.62	0.74	0.87	0.58	0.71	0.72	0.73	0.67	0.7	0.68	0.82	0.7	0.64	0.76	0.75	0.84	0.73	0.81	0.72	0.65	0.93	0.78	0.73	0.67	0.92	0.94	0.29	0.77	0.76	0.63	0.78	0.69	0.81	0.64	-0.12	0.78	0.93	0.51	0.95	0.65	0.71	0.75	0.73	0.84	0.84	0.67	0.1	0.7	0.95	0.71	0.7	0.23	0.47	0.77	0.62	0.51	0.89	0.92	-0.42	0.91	0.75	0.75	0.76	0.72	0.81	0.57	0.91	0.69	0.87	0.8	0.67	0.27	0.8	0.67	0.93	0.7	0.63	0.66	0.64	0.42	0.93	0.64	0.43	0.76	0.7	0.15	0.59	0.39	0.72	0.67	0.65	0.76	0.74	0.81	0.66	0.69	0.57	0.7	-0.3	0.67	0.74	0.66	0.61	0.11	0.63	0.72	0.61	0.68	0.72	0.64	0.63	0.73	0.12	0.72	0.62	0.63	0.71	0.58	0.37	0.75	0.72	0.76	-0.02	0.61	0.8	0.74	0.64	-0.11	0.71	-0.13	0.43	0.76	0.32	0.76	0.66	0.69	0.54	0.82	0.75	0.91	0.79	0.67	-0.24	0.06	0.78	0.75	0.68	0	0.42	0.63	0.81	-0.04	0.8	0.65	0.79	0.04	0.62	-0.2	0.69	0.72	0.73	0.73	0.74	0.76	0.8	0.6	0.13	0.57	-0.01	0.85	0.61	0.62	0.71	0.63	0.59	0.55	0.4	0.74	0.63	0.56	0.66	0.54	0.5	0.64	0.36	0.77	0.52	0.28	0.54	0.81	0.26	0.84	0.59	0.59	0.47	0.68	0.38	0.68	0.63	0.66	0.6	0.54	0.67	0.58	0.32	0.66	0.8	0.3	0.9
12720-71	0.98	1	0.96	0.99	0.96	0.97	0.97	0.97	0.97	0.98	0.98	0.96	0.98	0.92	0.97	0.96	0.95	0.92	0.95	0.94	0.95	0.91	0.89	0.94	0.94	0.96	0.96	0.98	0.94	0.96	0.94	0.94	0.97	0.97	0.97	0.95	0.95	0.93	0.96	0.94	0.9	0.9	0.97	0.9	0.96	0.93	0.97	0.9	0.96	0.92	0.91	0.97	0.92	0.94	0.96	0.96	0.93	0.96	0.91	-0.6	0.91	0.9	0.96	-0.66	0.92	0.89	0.94	0.96	0.89	0.96	0.93	0.93	0.95	0.94	0.92	0.92	0.69	-0.41	0.95	-0.58	0.91	0.91	0.92	-0.48	0.78	0.91	0.89	-0.51	0.94	0.89	0.95	-0.49	0.94	-0.44	0.88	0.94	-0.75	0.82	0.86	0.52	-0.66	0.93	0.91	-0.59	-0.56	-0.3	0.81	0.88	0.78	-0.7	0.77	0.87	0.81	-0.56	0.78	0.93	0.84	0.89	0.9	0.88	0.91	0.94	-0.46	0.9	0.87	0.92	0.92	-0.72	-0.49	0.91	0.6	0.89	-0.46	0.8	-0.52	-0.48	-0.44	0.91	-0.23	0.93	-0.16	-0.54	-0.59	-0.56	0.76	0.87	0.51	0.77	-0.45	-0.66	-0.44	0.88	0.66	0.86	-0.16	-0.49	-0.25	0.87	0.89	0.46	0.52	0.52	0.93	-0.51	-0.68	0.8	0.81	0.49	-0.13	0.64	0.68	-0.37	0.9	0.48	0.56	-0.63	0.66	0.89	0.84	0.82	0.58	0.92	0.66	0.84	0.9	0.69	0.36	-0.25	0.84	0.9	0.91	-0.63	-0.36	0.8	0.5	0.58	0.68	0.84	-0.54	0.57	0.55	0.7	0.89	-0.63	0.65	-0.35	-0.25	-0.39	0.6	0.5	0.82	0.76	0.62	-0.14	-0.68	0.85	0.69	-0.28	-0.26	0.45	0.74	-0.16	0.77	0.53	0.83	0.5	0.61	-0.3	0.8	0.71	0.6	-0.32	0.67	0.92	-0.27	0.7	-0.14	-0.19	0.88	0.27	-0.42	0.92	0.89	0.64	0.63	-0.32	0.74	0.32	-0.48	-0.15	0.62	-0.5	-0.65	-0.62	-0.19	0.74	0.91	0.78	0.68	-0.03	0.72	-0.32	-0.42	-0.44	-0.27	0.89	0.6	0.61	-0.02	0.77	0.8	0.81	-0.13	-0.33	-0.58	-0.46	-0.04	0.63	-0.2	-0.26	0.54	0.67	0.89	0.88	0.66	-0.37	0.64	0.71	0.55	0.58	0.84	0.56	-0.35	0.82	0.2	-0.22	0.73	0.79	0.59	0.83	-0.37	0.75	0.61	-0.45	-0.29	0.8	-0.31	0.59	0.78	-0.25	0.54	0.67	0.74	0.56	-0.45	-0.35	0.88	-0.2	0.23	0.88	0.57	-0.29	0.46	-0.39	-0.22	-0.28	-0.19	0.63	-0.38	-0.48	0.89	0.11	-0.42	-0.44	-0.62	0.31	-0.56	0.7	-0.25	0.32	-0.21	-0.3	-0.62	0.89	0.56	0.55	0.48	0.16	-0.11	-0.3	0.89	-0.43	-0.38	-0.29	0.89	-0.01	-0.28	0.68	0.84	-0.16	0.84	0.54	-0.6	0.75	-0.4	0.77	0.55	-0.15	0.43	-0.32	0.84	-0.19	0.6	0.76	-0.07	-0.36	0.88	0.57	0.64	-0.34	-0.34	0.53	0.61	0.72	0.78	-0.29	-0.39	-0.49	-0.62	0.86	0.65	0.05	-0.44	0.57	-0.01	0.64	0.27	-0.24	-0.26	-0.28	0.45	0.17	-0.54	0.23	-0.21	-0.24	0.59	-0.65	-0.56	0.87	-0.24	0.87	0.67	0.84	0.81	0.84	0.45	0.65	0.63	0.1	-0.19	-0.1	-0.31	0.47	0.59	0.59	0.76	0.59	-0.09	0.9	0.65	0.66	0.81	0.29	0.59	0.69	0.63	0.07	-0.11	0.67	0.63	0.84	0.83	-0.29	0.81	0.07	-0.42	0.86	0.11	0.86	0.53	0.53	0.68	0.65	0	-0.09	-0.16	0.65	-0.08	-0.19	0.65	0.43	0.88	-0.26	0.65	0.4	0.37	-0.52	-0.56	-0.05	0.15	0.73	0.31	-0.11	0.74	-0.01	0.84	-0.25	-0.18	-0.32	0.37	-0.12	0.35	-0.13	0.1	0.82	0.01	-0.13	-0.19	-0.17	0.77	0.67	0.37	-0.19	0.72	0.72	0.51	0.27	0.67	-0.34	-0.23	0.87	0.87	0.08	0.79	-0.23	0.56	0.89	0.51	0.88	0.69	0.16	-0.24	0.24	0.25	0.45	0.23	0.78	0.48	0.59	-0.65	0.77	-0.31	0.74	-0.48	0.77	0	0.29	0.52	0.42	0.73	0.57	0.74	0.69	0.87	0.16	0.31	0.09	0.44	0.66	0.8	-0.07	0.15	0.68	0.62	0.6	-0.13	0.74	0.62	0.78	0.73	0.65	0.52	-0.28	-0.2	0.83	0.46	0.23	0.08	0.55	0.63	-0.32	0.2	0.81	0.1	-0.24	0.3	-0.13	0.79	0.46	-0.06	0.34	0.66	0.57	0.76	0.68	0.84	0.75	0.81	0.45	-0.02	0.82	0.46	0.56	0.14	0.59	0.72	0.8	0	-0.04	0.53	0.15	0.7	0.16	-0.02	0.75	0.79	0.63	0.61	0.62	0.66	0.51	0.86	0.8	0.7	0.83	-0.34	-0.14	0.73	0.29	0	0.04	0.71	-0.09	0.77	-0.21	0.84	0.42	0.52	0.33	0.26	0.43	0.46	0.13	0.51	-0.19	0.72	0.57	-0.03	0.81	0.28	0.56	0.7	0.2	0.72	-0.1	-0.47	-0.13	0.71	0.49	0.05	0.12	0.63	0.47	0.56	-0.12	0.08	0.59	-0.14	0.53	0.15	0.75	-0.04	0.82	0.51	0.65	-0.18	-0.13	0.81	0.26	-0.31	0.7	0	0.04	-0.16	0.19	0.83	0.83	-0.16	0.69	0.59	0	0.75	0.56	0.05	0.76	0.41	0.58	0.64	-0.21	0.83	0.13	-0.09	0.19	0.72	0.27	0.19	0.5	0.2	0.24	0.51	0.63	0.31	-0.17	0.62	0.58	0.44	0.33	0.36	0.81	0.01	0.51	0.46	0.87	0.73	0.6	0.19	0.77	0.45	0	0.39	0.48	0.39	0.78	0.47	0.63	0.76	0.68	0.74	0.65	0.3	0.76	0.25	0.67	-0.2	0.22	0.5	-0.09	-0.08	0.58	0.39	-0.35	0.77	0.51	0.15	-0.02	0.7	-0.15	0.7	0.22	0.26	0.7	0.6	0.74	0.58	-0.05	0.63	0.02	0.76	0.5	0.21	0.79	0.72	-0.2	0.06	0.73	0.5	0.11	0.56	0.8	0.52	0.38	-0.03	0.69	-0.05	0.06	-0.12	0.12	0	0.35	0.26	0.82	0.7	0.64	0.37	0.85	0.46	0.54	0.59	0.16	0.66	-0.13	0.5	0.17	-0.36	-0.01	0.84	-0.16	0.65	-0.07	0.64	0.7	-0.07	0.27	0.64	0.09	-0.4	0.21	0.8	-0.13	0.26	0.14	0.46	-0.09	0.71	0.07	0.35	0.7	0.75	0.5	0.4	-0.27	0.08	0.75	0.69	0.77	0.57	0.26	0.5	0.2	0.43	-0.01	-0.05	0.48	0.39	0.26	0.33	0.79	0.71	0.5	0.56	0.78	0.07	-0.16	0.47	0.07	0.72	0.68	0.49	0.28	0.45	0.79	0.77	0.5	0.76	0.74	0.63	0.75	0.69	0.46	0.69	0.85	0.84	0.71	-0.47	0.63	0.69	0.66	0.79	0.34	0.54	0.64	0.71	0.77	0.64	0.67	0.57	0.75	0.65	0.78	0.69	0.66	0.75	0.81	0.71	0.53	0.74	0.77	0.54	0.69	0.8	0.65	0.81	0.72	0.71	0.72	0.69	0.79	0.7	0.7	-0.2	0.69	0.89	0.68	0.78	0.67	0.72	0.71	0.76	0.72	0.16	0.22	0.8	0.72	0.63	0.69	0.62	0.7	0.73	0.65	0.76	0.67	0.79	0.68	0.65	0.73	0.7	0.7	0.63	0.69	0.67	0.77	0.66	0.72	0.67	0.56	0.77	0.68	0.81	0.7	0.64	0.72	0.69	0.43	0.83	0.74	0.64	0.71	-0.18	0.73	0.49	0.73	0.74	0.83	0.66	0.65	0.49	0.65	0.61	0.69	0.82	0.69	0.55	0.68	0.68	0.59	0.69	0.72	0.66	0.17	0.29	0.78	0.73	0.69	0.64	0.72	0.62	0.77	0.67	0.7	0.7	0.63	0.68	0.78	0.64	0.71	-0.19	0.64	0.64	0.67	0.71	0.65	0.76	0.74	0.77	0.76	0.65	0.7	0.68	0.69	0.68	0.67	0.72	0.6	0.67	0.74	0.72	0.74	0.7	0.67	0.8	0.67	0.52	-0.02	0.9	0.77	0.78	0.81	0.61	0.81	0.7	0.73	0.79	0.84	0.76	0.61	0.7	0.91	0.76	0.91	0.6	0.53	0.73	0.76	0.68	0.62	0.74	0.81	0.75	0.63	0.6	0.73	0.7	0.58	0.67	0.47	0.69	0.62	0.73	0.77	0.64	0.7	0.56	0.67	0.69	0.66	0.68	0.77	0.71	0.72	0.81	0.67	0.67	0.68	0.91	0.71	0.57	0.75	0.66	0.76	0.38	0.66	0.69	0.72	0.6	0.85	0.66	0.83	0.73	0.5	0.81	0.74	0.61	0.76	0.54	0.84	0.65	0.73	0.69	0.74	0.11	0.74	0.78	0.66	0.61	0.65	0.4	0.81	0.94	0.7	0.72	0.87	0.67	0.56	0.69	0.72	0.73	0.66	0.62	0.74	0.7	0.65	0.68	0.74	0.54	0.68	-0.11	0.7	0.7	0.72	0.54	0.7	0.76	0.67	0.79	0.77	0.66	0.94	0.69	0.73	0.75	-0.04	0.76	0.5	0.8	0.72	0.72	0.76	0.64	0.64	0.68	0.84	-0.49	0.67	0.63	0.78	0.71	0.68	0.6	0.77	0.81	0.89	-0.38	0.65	0.7	0.77	0.68	0.73	0.69	0.87	0.62	0.69	0.76	0.92	0.82	0.69	0.72	0.74	0.71	-0.29	0.68	0.69	0.73	0.63	0.66	0.73	0.71	0.62	0.72	0.76	0.64	0.78	0.83	0.79	0.66	0.63	0.86	0.77	0.64	0.69	0.66	0.53	0.68	0.63	0.71	0.76	0.72	0.66	0.73	0.9	0.71	0.62	0.77	0.93	0.66	0.91	0.69	0.64	0.63	0.71	0.86	0.65	0.82	0.7	-0.17	0.88	0.06	0.6	0.84	0.72	0.68	0.72	0.84	0.75	0.6	0.81	0.07	0.66	0.71	0.91	-0.69	0.36	-0.05	0.62	0.91	0.51	0.73	0.71	0.7	0.94	0.72	0.8	0.95	0.73	0.88	0.7	0.71	0.8	0.71	0.69	0.66	0.77	0.89	0.59	0.72	0.71	0.73	0.68	0.71	0.7	0.85	0.71	0.64	0.79	0.76	0.86	0.73	0.83	0.73	0.66	0.91	0.81	0.73	0.69	0.93	0.93	0.28	0.79	0.78	0.63	0.83	0.7	0.84	0.65	-0.16	0.79	0.92	0.5	0.93	0.65	0.73	0.76	0.73	0.85	0.87	0.67	0.1	0.7	0.96	0.73	0.71	0.21	0.48	0.78	0.61	0.51	0.86	0.9	-0.41	0.89	0.76	0.76	0.77	0.74	0.84	0.57	0.89	0.7	0.85	0.81	0.69	0.25	0.82	0.68	0.92	0.72	0.63	0.65	0.64	0.41	0.91	0.59	0.42	0.78	0.71	0.14	0.6	0.4	0.72	0.66	0.66	0.77	0.69	0.83	0.68	0.69	0.57	0.7	-0.31	0.68	0.74	0.66	0.62	0.07	0.63	0.73	0.61	0.68	0.72	0.65	0.63	0.76	0.13	0.74	0.62	0.63	0.74	0.57	0.38	0.75	0.73	0.77	-0.03	0.61	0.81	0.74	0.68	-0.14	0.73	-0.17	0.44	0.78	0.28	0.77	0.67	0.69	0.53	0.81	0.76	0.94	0.81	0.68	-0.25	0.05	0.8	0.77	0.69	-0.03	0.4	0.64	0.84	-0.04	0.82	0.66	0.81	0.01	0.62	-0.25	0.71	0.73	0.75	0.75	0.77	0.77	0.81	0.6	0.1	0.6	-0.04	0.87	0.59	0.67	0.7	0.61	0.58	0.51	0.37	0.75	0.61	0.54	0.67	0.53	0.47	0.63	0.35	0.78	0.49	0.23	0.51	0.81	0.23	0.84	0.57	0.58	0.45	0.68	0.35	0.69	0.62	0.67	0.57	0.5	0.63	0.59	0.31	0.66	0.81	0.26	0.89
5467-15	0.97	0.96	1	0.97	0.93	0.96	0.95	0.94	0.98	0.96	0.97	0.96	0.96	0.93	0.96	0.95	0.93	0.92	0.95	0.9	0.95	0.91	0.85	0.96	0.92	0.96	0.96	0.95	0.95	0.95	0.95	0.88	0.94	0.94	0.95	0.94	0.92	0.92	0.94	0.93	0.9	0.87	0.95	0.87	0.94	0.92	0.95	0.88	0.94	0.93	0.92	0.95	0.9	0.89	0.94	0.95	0.91	0.95	0.87	-0.55	0.94	0.88	0.95	-0.65	0.91	0.89	0.93	0.94	0.84	0.92	0.93	0.93	0.91	0.92	0.92	0.91	0.69	-0.42	0.92	-0.57	0.89	0.89	0.92	-0.53	0.8	0.88	0.91	-0.57	0.89	0.92	0.91	-0.46	0.91	-0.38	0.87	0.92	-0.75	0.84	0.9	0.51	-0.63	0.91	0.91	-0.58	-0.54	-0.28	0.81	0.86	0.77	-0.68	0.74	0.88	0.79	-0.54	0.76	0.86	0.8	0.91	0.85	0.88	0.92	0.9	-0.44	0.9	0.88	0.87	0.89	-0.7	-0.54	0.89	0.61	0.84	-0.45	0.8	-0.47	-0.44	-0.49	0.89	-0.21	0.91	-0.18	-0.53	-0.59	-0.57	0.74	0.89	0.49	0.78	-0.44	-0.62	-0.4	0.85	0.65	0.85	-0.2	-0.47	-0.24	0.9	0.87	0.43	0.49	0.53	0.88	-0.51	-0.64	0.8	0.75	0.48	-0.16	0.61	0.68	-0.42	0.9	0.5	0.56	-0.62	0.62	0.86	0.88	0.81	0.61	0.89	0.65	0.88	0.9	0.7	0.34	-0.28	0.82	0.89	0.9	-0.63	-0.41	0.79	0.5	0.56	0.67	0.78	-0.57	0.56	0.53	0.7	0.89	-0.58	0.64	-0.37	-0.3	-0.36	0.6	0.45	0.8	0.77	0.59	-0.12	-0.65	0.81	0.7	-0.31	-0.3	0.45	0.73	-0.21	0.82	0.51	0.85	0.46	0.56	-0.35	0.76	0.73	0.58	-0.32	0.68	0.89	-0.34	0.68	-0.2	-0.26	0.89	0.27	-0.42	0.9	0.9	0.62	0.62	-0.33	0.71	0.32	-0.49	-0.21	0.61	-0.48	-0.63	-0.58	-0.18	0.74	0.9	0.76	0.66	-0.02	0.71	-0.3	-0.42	-0.44	-0.32	0.87	0.59	0.59	0.01	0.78	0.79	0.85	-0.12	-0.37	-0.53	-0.48	-0.1	0.59	-0.23	-0.26	0.49	0.65	0.9	0.87	0.62	-0.4	0.6	0.68	0.53	0.53	0.86	0.6	-0.34	0.81	0.17	-0.25	0.72	0.79	0.55	0.82	-0.36	0.75	0.61	-0.47	-0.31	0.85	-0.29	0.59	0.84	-0.22	0.53	0.63	0.71	0.51	-0.48	-0.36	0.89	-0.2	0.26	0.88	0.58	-0.3	0.42	-0.41	-0.25	-0.32	-0.19	0.59	-0.4	-0.42	0.86	0.07	-0.44	-0.47	-0.62	0.32	-0.56	0.68	-0.3	0.29	-0.27	-0.31	-0.6	0.87	0.53	0.49	0.46	0.13	-0.15	-0.29	0.88	-0.44	-0.36	-0.26	0.89	-0.06	-0.3	0.65	0.82	-0.21	0.81	0.51	-0.6	0.79	-0.43	0.82	0.56	-0.23	0.39	-0.35	0.83	-0.22	0.56	0.81	-0.03	-0.38	0.84	0.53	0.61	-0.35	-0.33	0.47	0.64	0.79	0.84	-0.33	-0.39	-0.46	-0.61	0.88	0.62	0.08	-0.44	0.6	-0.04	0.62	0.29	-0.27	-0.28	-0.28	0.43	0.2	-0.52	0.18	-0.27	-0.23	0.54	-0.64	-0.51	0.89	-0.26	0.85	0.68	0.87	0.81	0.79	0.47	0.64	0.59	0.06	-0.19	-0.09	-0.27	0.45	0.58	0.6	0.82	0.56	-0.16	0.84	0.72	0.63	0.81	0.23	0.56	0.7	0.6	0.06	-0.19	0.64	0.71	0.8	0.85	-0.3	0.86	0.09	-0.44	0.87	0.05	0.81	0.51	0.48	0.69	0.63	-0.06	-0.12	-0.21	0.74	-0.14	-0.21	0.6	0.41	0.87	-0.29	0.71	0.36	0.38	-0.47	-0.57	-0.1	0.12	0.72	0.31	-0.17	0.7	-0.08	0.87	-0.25	-0.23	-0.33	0.36	-0.17	0.37	-0.16	0.06	0.78	-0.07	-0.13	-0.25	-0.16	0.76	0.65	0.31	-0.22	0.76	0.7	0.5	0.22	0.73	-0.35	-0.25	0.88	0.81	0.07	0.78	-0.25	0.58	0.87	0.5	0.89	0.69	0.15	-0.3	0.13	0.22	0.42	0.21	0.82	0.44	0.56	-0.64	0.8	-0.3	0.79	-0.5	0.77	0	0.28	0.51	0.43	0.74	0.6	0.74	0.68	0.88	0.09	0.24	0.02	0.37	0.62	0.82	-0.13	0.12	0.7	0.6	0.55	-0.21	0.72	0.57	0.81	0.72	0.61	0.47	-0.31	-0.22	0.84	0.42	0.19	0.06	0.53	0.59	-0.36	0.15	0.85	0.1	-0.27	0.27	-0.18	0.78	0.45	-0.1	0.35	0.67	0.53	0.74	0.64	0.81	0.77	0.83	0.47	-0.08	0.81	0.39	0.57	0.09	0.55	0.73	0.84	-0.08	-0.1	0.52	0.11	0.7	0.1	-0.03	0.81	0.83	0.59	0.6	0.55	0.62	0.49	0.85	0.84	0.7	0.85	-0.34	-0.2	0.68	0.28	0.01	0.01	0.7	-0.15	0.81	-0.22	0.84	0.37	0.59	0.33	0.2	0.39	0.49	0.05	0.46	-0.19	0.69	0.54	-0.1	0.84	0.29	0.51	0.77	0.17	0.74	-0.14	-0.49	-0.21	0.71	0.45	-0.04	0.04	0.65	0.47	0.57	-0.14	0.04	0.55	-0.18	0.55	0.11	0.77	-0.13	0.84	0.47	0.64	-0.22	-0.17	0.81	0.22	-0.34	0.73	-0.04	0.06	-0.2	0.14	0.85	0.79	-0.24	0.67	0.58	-0.07	0.8	0.52	-0.05	0.81	0.35	0.5	0.7	-0.26	0.78	0.08	-0.16	0.17	0.7	0.21	0.12	0.46	0.19	0.27	0.47	0.61	0.33	-0.2	0.59	0.66	0.45	0.29	0.32	0.84	-0.04	0.48	0.43	0.84	0.68	0.6	0.19	0.77	0.48	-0.08	0.35	0.5	0.42	0.81	0.47	0.61	0.75	0.68	0.79	0.61	0.24	0.81	0.27	0.75	-0.24	0.17	0.5	-0.15	-0.15	0.56	0.33	-0.29	0.79	0.49	0.14	-0.08	0.76	-0.2	0.67	0.14	0.22	0.73	0.59	0.69	0.56	-0.07	0.61	-0.03	0.81	0.47	0.22	0.81	0.75	-0.17	0.06	0.75	0.47	0.04	0.53	0.82	0.5	0.31	-0.11	0.76	-0.1	0.03	-0.16	0.07	-0.03	0.28	0.23	0.8	0.76	0.72	0.28	0.86	0.43	0.5	0.54	0.11	0.71	-0.21	0.51	0.12	-0.34	-0.03	0.86	-0.17	0.67	-0.13	0.7	0.76	-0.1	0.21	0.73	0.06	-0.45	0.15	0.83	-0.05	0.27	0.1	0.43	-0.15	0.78	0.03	0.31	0.77	0.75	0.48	0.35	-0.29	0.02	0.76	0.74	0.78	0.51	0.19	0.47	0.17	0.42	-0.02	-0.11	0.41	0.34	0.2	0.26	0.79	0.77	0.46	0.54	0.83	0.03	-0.12	0.55	0.02	0.74	0.73	0.46	0.24	0.47	0.76	0.8	0.51	0.79	0.77	0.63	0.77	0.74	0.41	0.66	0.84	0.84	0.74	-0.46	0.69	0.73	0.72	0.72	0.3	0.47	0.69	0.78	0.8	0.69	0.7	0.66	0.79	0.72	0.82	0.75	0.72	0.79	0.83	0.77	0.44	0.79	0.79	0.57	0.74	0.73	0.7	0.82	0.77	0.74	0.77	0.72	0.82	0.76	0.75	-0.24	0.75	0.84	0.7	0.76	0.73	0.79	0.74	0.78	0.76	0.14	0.17	0.82	0.76	0.71	0.75	0.68	0.76	0.77	0.69	0.74	0.73	0.76	0.72	0.63	0.77	0.73	0.71	0.71	0.74	0.73	0.8	0.73	0.76	0.71	0.54	0.81	0.73	0.83	0.66	0.68	0.78	0.74	0.41	0.83	0.78	0.7	0.76	-0.22	0.78	0.44	0.77	0.77	0.82	0.72	0.71	0.46	0.71	0.65	0.74	0.76	0.73	0.49	0.72	0.73	0.68	0.75	0.76	0.58	0.15	0.27	0.82	0.78	0.73	0.69	0.76	0.68	0.79	0.72	0.74	0.73	0.68	0.72	0.72	0.68	0.76	-0.2	0.66	0.71	0.71	0.75	0.69	0.78	0.78	0.79	0.8	0.7	0.76	0.71	0.75	0.61	0.73	0.76	0.67	0.68	0.72	0.75	0.78	0.74	0.72	0.73	0.71	0.46	-0.04	0.88	0.8	0.81	0.77	0.64	0.83	0.73	0.76	0.81	0.85	0.8	0.68	0.73	0.9	0.81	0.91	0.69	0.45	0.77	0.78	0.74	0.69	0.77	0.85	0.76	0.57	0.56	0.77	0.72	0.66	0.71	0.41	0.73	0.65	0.77	0.81	0.69	0.73	0.61	0.7	0.71	0.69	0.73	0.8	0.75	0.76	0.76	0.72	0.72	0.72	0.89	0.74	0.59	0.8	0.69	0.68	0.37	0.7	0.74	0.77	0.67	0.84	0.7	0.83	0.76	0.5	0.83	0.77	0.66	0.76	0.6	0.78	0.7	0.76	0.72	0.78	0.05	0.79	0.82	0.61	0.66	0.56	0.33	0.83	0.89	0.73	0.75	0.86	0.73	0.62	0.73	0.76	0.76	0.71	0.69	0.79	0.73	0.68	0.72	0.76	0.47	0.74	-0.07	0.75	0.76	0.75	0.57	0.73	0.8	0.71	0.8	0.8	0.72	0.93	0.73	0.75	0.78	-0.08	0.79	0.48	0.81	0.76	0.72	0.76	0.7	0.69	0.74	0.86	-0.45	0.71	0.69	0.81	0.74	0.72	0.65	0.8	0.82	0.83	-0.4	0.68	0.73	0.79	0.73	0.78	0.72	0.81	0.59	0.73	0.8	0.91	0.83	0.73	0.76	0.77	0.75	-0.31	0.71	0.7	0.77	0.67	0.7	0.77	0.74	0.66	0.73	0.79	0.7	0.8	0.84	0.81	0.68	0.68	0.87	0.8	0.7	0.7	0.7	0.58	0.71	0.63	0.74	0.78	0.75	0.71	0.75	0.86	0.75	0.68	0.8	0.93	0.71	0.91	0.73	0.71	0.67	0.76	0.79	0.71	0.84	0.74	-0.15	0.81	0.03	0.66	0.84	0.76	0.72	0.64	0.79	0.79	0.51	0.82	-0.04	0.59	0.76	0.91	-0.66	0.49	-0.02	0.55	0.92	0.61	0.75	0.75	0.73	0.92	0.75	0.83	0.95	0.75	0.85	0.71	0.73	0.8	0.74	0.72	0.61	0.79	0.87	0.55	0.75	0.75	0.74	0.73	0.75	0.72	0.78	0.72	0.67	0.8	0.76	0.86	0.73	0.84	0.76	0.68	0.91	0.75	0.75	0.71	0.91	0.92	0.27	0.8	0.79	0.67	0.76	0.74	0.76	0.69	-0.18	0.81	0.9	0.58	0.94	0.68	0.75	0.79	0.76	0.85	0.84	0.72	0.06	0.74	0.95	0.74	0.74	0.16	0.41	0.8	0.61	0.57	0.87	0.9	-0.4	0.89	0.78	0.79	0.73	0.67	0.86	0.56	0.9	0.74	0.85	0.82	0.71	0.21	0.76	0.72	0.92	0.76	0.57	0.69	0.69	0.33	0.91	0.62	0.4	0.81	0.72	0.1	0.66	0.34	0.76	0.7	0.69	0.8	0.7	0.84	0.71	0.75	0.56	0.72	-0.33	0.68	0.76	0.71	0.65	0	0.64	0.76	0.52	0.72	0.76	0.68	0.7	0.77	0.09	0.67	0.54	0.6	0.75	0.63	0.39	0.78	0.74	0.79	-0.05	0.66	0.83	0.77	0.61	-0.21	0.68	-0.21	0.34	0.8	0.27	0.79	0.71	0.72	0.55	0.73	0.78	0.88	0.81	0.74	-0.26	0	0.74	0.79	0.71	-0.07	0.36	0.66	0.81	-0.05	0.84	0.69	0.76	0	0.69	-0.31	0.75	0.76	0.78	0.77	0.79	0.79	0.84	0.64	0.07	0.63	-0.12	0.88	0.59	0.59	0.69	0.59	0.54	0.51	0.32	0.78	0.62	0.54	0.7	0.49	0.42	0.67	0.3	0.73	0.45	0.24	0.5	0.77	0.2	0.82	0.58	0.62	0.44	0.71	0.3	0.72	0.59	0.68	0.56	0.48	0.63	0.62	0.26	0.61	0.73	0.22	0.87
19121-3	0.98	0.99	0.97	1	0.96	0.97	0.97	0.97	0.97	0.99	0.97	0.96	0.98	0.93	0.97	0.96	0.96	0.92	0.95	0.94	0.95	0.91	0.9	0.94	0.94	0.95	0.96	0.98	0.94	0.97	0.94	0.93	0.98	0.97	0.97	0.95	0.94	0.92	0.96	0.94	0.9	0.9	0.97	0.89	0.97	0.92	0.97	0.89	0.96	0.92	0.9	0.97	0.92	0.94	0.96	0.97	0.93	0.96	0.91	-0.59	0.91	0.9	0.97	-0.65	0.92	0.88	0.95	0.96	0.89	0.96	0.94	0.93	0.95	0.94	0.93	0.92	0.7	-0.4	0.96	-0.57	0.9	0.9	0.92	-0.47	0.78	0.91	0.89	-0.5	0.94	0.9	0.94	-0.48	0.94	-0.43	0.87	0.94	-0.75	0.81	0.86	0.53	-0.66	0.92	0.9	-0.58	-0.55	-0.3	0.81	0.87	0.78	-0.7	0.77	0.88	0.81	-0.56	0.79	0.93	0.84	0.89	0.9	0.88	0.91	0.94	-0.44	0.91	0.87	0.92	0.92	-0.72	-0.49	0.9	0.61	0.89	-0.44	0.79	-0.5	-0.47	-0.43	0.91	-0.21	0.92	-0.14	-0.53	-0.57	-0.56	0.77	0.87	0.5	0.78	-0.43	-0.66	-0.43	0.88	0.67	0.87	-0.15	-0.48	-0.23	0.89	0.9	0.46	0.52	0.53	0.94	-0.49	-0.68	0.8	0.8	0.49	-0.1	0.65	0.68	-0.35	0.89	0.48	0.57	-0.63	0.66	0.89	0.83	0.83	0.59	0.92	0.68	0.84	0.9	0.7	0.36	-0.24	0.85	0.9	0.91	-0.63	-0.35	0.81	0.51	0.59	0.68	0.83	-0.53	0.58	0.55	0.71	0.89	-0.62	0.66	-0.34	-0.24	-0.37	0.6	0.49	0.82	0.77	0.63	-0.13	-0.68	0.86	0.69	-0.25	-0.24	0.46	0.74	-0.14	0.78	0.54	0.83	0.51	0.61	-0.29	0.8	0.71	0.61	-0.31	0.68	0.92	-0.25	0.7	-0.13	-0.17	0.88	0.29	-0.4	0.92	0.88	0.64	0.63	-0.3	0.74	0.32	-0.46	-0.12	0.63	-0.5	-0.65	-0.62	-0.17	0.74	0.91	0.79	0.68	-0.02	0.72	-0.31	-0.41	-0.42	-0.26	0.9	0.62	0.61	-0.01	0.77	0.81	0.81	-0.11	-0.32	-0.56	-0.46	-0.04	0.64	-0.21	-0.25	0.55	0.68	0.89	0.89	0.67	-0.35	0.64	0.72	0.56	0.58	0.85	0.57	-0.34	0.82	0.22	-0.2	0.73	0.79	0.6	0.83	-0.35	0.76	0.62	-0.44	-0.28	0.8	-0.3	0.59	0.78	-0.23	0.54	0.67	0.74	0.56	-0.43	-0.33	0.88	-0.18	0.23	0.88	0.58	-0.28	0.46	-0.38	-0.19	-0.27	-0.16	0.64	-0.37	-0.47	0.88	0.1	-0.42	-0.43	-0.63	0.32	-0.56	0.7	-0.23	0.34	-0.19	-0.28	-0.62	0.89	0.56	0.55	0.49	0.16	-0.09	-0.28	0.89	-0.43	-0.36	-0.27	0.89	0	-0.26	0.68	0.83	-0.14	0.83	0.54	-0.59	0.76	-0.39	0.77	0.56	-0.13	0.43	-0.3	0.84	-0.17	0.6	0.76	-0.06	-0.35	0.88	0.57	0.65	-0.34	-0.33	0.54	0.62	0.72	0.79	-0.27	-0.39	-0.48	-0.62	0.87	0.66	0.07	-0.43	0.58	-0.01	0.64	0.28	-0.22	-0.24	-0.27	0.45	0.17	-0.54	0.23	-0.19	-0.23	0.59	-0.65	-0.55	0.86	-0.23	0.87	0.67	0.84	0.82	0.83	0.46	0.66	0.63	0.12	-0.17	-0.09	-0.29	0.47	0.6	0.6	0.76	0.6	-0.09	0.9	0.66	0.68	0.8	0.3	0.59	0.7	0.63	0.07	-0.1	0.67	0.63	0.83	0.83	-0.27	0.81	0.08	-0.42	0.86	0.11	0.87	0.55	0.53	0.68	0.65	0.02	-0.06	-0.14	0.65	-0.08	-0.18	0.67	0.44	0.88	-0.23	0.66	0.42	0.38	-0.5	-0.55	-0.05	0.16	0.74	0.33	-0.1	0.74	0.01	0.84	-0.23	-0.18	-0.31	0.37	-0.11	0.36	-0.12	0.11	0.82	0.02	-0.13	-0.16	-0.16	0.77	0.67	0.38	-0.18	0.72	0.72	0.53	0.28	0.68	-0.33	-0.22	0.86	0.87	0.1	0.79	-0.21	0.58	0.89	0.53	0.87	0.7	0.16	-0.24	0.23	0.25	0.46	0.25	0.78	0.49	0.6	-0.65	0.76	-0.3	0.75	-0.48	0.77	0.02	0.3	0.53	0.44	0.73	0.58	0.74	0.69	0.88	0.15	0.32	0.11	0.44	0.67	0.81	-0.05	0.18	0.68	0.62	0.61	-0.11	0.75	0.63	0.78	0.73	0.66	0.54	-0.28	-0.19	0.85	0.47	0.24	0.09	0.56	0.63	-0.31	0.21	0.81	0.11	-0.23	0.3	-0.11	0.78	0.46	-0.04	0.35	0.67	0.58	0.76	0.69	0.84	0.76	0.8	0.46	-0.01	0.81	0.47	0.57	0.16	0.6	0.73	0.8	0.01	-0.02	0.53	0.16	0.7	0.17	0	0.75	0.78	0.64	0.63	0.63	0.66	0.52	0.87	0.8	0.69	0.83	-0.33	-0.11	0.75	0.29	0	0.06	0.71	-0.08	0.77	-0.2	0.83	0.43	0.53	0.34	0.28	0.45	0.47	0.15	0.51	-0.17	0.72	0.57	-0.01	0.81	0.29	0.58	0.7	0.22	0.72	-0.09	-0.46	-0.12	0.71	0.49	0.07	0.12	0.64	0.47	0.57	-0.11	0.1	0.6	-0.13	0.55	0.16	0.75	-0.03	0.82	0.52	0.65	-0.16	-0.13	0.81	0.26	-0.3	0.71	0.01	0.06	-0.14	0.2	0.83	0.83	-0.15	0.69	0.59	0.01	0.76	0.57	0.05	0.76	0.43	0.59	0.65	-0.2	0.84	0.15	-0.07	0.21	0.72	0.28	0.2	0.51	0.2	0.24	0.52	0.63	0.31	-0.16	0.63	0.59	0.45	0.33	0.37	0.81	0.02	0.52	0.48	0.88	0.74	0.6	0.21	0.77	0.47	0.02	0.39	0.49	0.41	0.79	0.48	0.64	0.78	0.68	0.75	0.67	0.31	0.77	0.27	0.67	-0.19	0.22	0.51	-0.08	-0.07	0.58	0.4	-0.34	0.78	0.53	0.16	-0.01	0.7	-0.13	0.7	0.23	0.28	0.71	0.6	0.74	0.58	-0.03	0.62	0.03	0.76	0.51	0.21	0.79	0.73	-0.19	0.09	0.74	0.52	0.13	0.58	0.8	0.52	0.39	-0.02	0.69	-0.04	0.07	-0.11	0.14	0	0.36	0.27	0.82	0.7	0.65	0.38	0.85	0.47	0.55	0.6	0.17	0.66	-0.11	0.52	0.19	-0.36	0	0.84	-0.15	0.65	-0.06	0.64	0.71	-0.05	0.28	0.65	0.09	-0.4	0.23	0.79	-0.11	0.26	0.15	0.48	-0.1	0.71	0.09	0.36	0.7	0.75	0.51	0.42	-0.26	0.1	0.75	0.7	0.77	0.58	0.26	0.5	0.21	0.43	0.01	-0.05	0.49	0.4	0.27	0.34	0.8	0.71	0.52	0.56	0.78	0.08	-0.15	0.47	0.07	0.72	0.68	0.5	0.29	0.46	0.79	0.78	0.51	0.77	0.75	0.64	0.76	0.7	0.48	0.69	0.85	0.84	0.72	-0.46	0.64	0.7	0.66	0.78	0.36	0.54	0.65	0.72	0.77	0.64	0.68	0.58	0.75	0.66	0.78	0.7	0.66	0.75	0.81	0.71	0.53	0.74	0.77	0.53	0.69	0.81	0.65	0.82	0.72	0.71	0.73	0.69	0.79	0.71	0.7	-0.19	0.69	0.9	0.68	0.77	0.68	0.73	0.71	0.77	0.72	0.18	0.22	0.81	0.72	0.64	0.69	0.63	0.7	0.73	0.65	0.76	0.67	0.8	0.68	0.66	0.73	0.71	0.7	0.64	0.69	0.68	0.77	0.66	0.72	0.67	0.58	0.77	0.68	0.81	0.71	0.65	0.73	0.69	0.46	0.84	0.74	0.65	0.71	-0.17	0.73	0.49	0.73	0.75	0.83	0.67	0.65	0.51	0.65	0.62	0.69	0.81	0.69	0.54	0.68	0.68	0.6	0.7	0.72	0.66	0.18	0.3	0.78	0.73	0.7	0.65	0.72	0.62	0.77	0.67	0.7	0.7	0.64	0.68	0.79	0.64	0.72	-0.19	0.65	0.65	0.67	0.71	0.65	0.77	0.74	0.77	0.77	0.65	0.7	0.67	0.69	0.69	0.67	0.72	0.61	0.67	0.75	0.72	0.74	0.7	0.67	0.8	0.67	0.55	-0.01	0.9	0.77	0.79	0.82	0.61	0.8	0.7	0.73	0.79	0.84	0.76	0.61	0.7	0.92	0.76	0.91	0.61	0.54	0.73	0.77	0.68	0.63	0.74	0.81	0.75	0.64	0.61	0.73	0.7	0.59	0.67	0.47	0.69	0.62	0.74	0.77	0.65	0.71	0.56	0.67	0.7	0.66	0.68	0.77	0.71	0.72	0.81	0.67	0.68	0.68	0.91	0.71	0.59	0.75	0.66	0.76	0.39	0.67	0.69	0.72	0.6	0.86	0.66	0.83	0.73	0.51	0.8	0.74	0.61	0.76	0.55	0.83	0.65	0.73	0.69	0.75	0.12	0.74	0.78	0.67	0.61	0.65	0.4	0.81	0.93	0.71	0.72	0.87	0.67	0.56	0.69	0.72	0.72	0.67	0.63	0.74	0.7	0.65	0.68	0.74	0.54	0.69	-0.09	0.7	0.7	0.73	0.53	0.7	0.76	0.67	0.79	0.78	0.67	0.94	0.69	0.73	0.74	-0.03	0.76	0.52	0.8	0.72	0.72	0.77	0.64	0.65	0.69	0.84	-0.48	0.67	0.64	0.78	0.71	0.68	0.62	0.78	0.82	0.89	-0.38	0.66	0.7	0.77	0.69	0.73	0.69	0.89	0.63	0.69	0.77	0.92	0.82	0.69	0.71	0.74	0.71	-0.28	0.68	0.69	0.73	0.64	0.66	0.73	0.71	0.62	0.72	0.76	0.65	0.78	0.83	0.79	0.66	0.63	0.88	0.77	0.64	0.7	0.67	0.54	0.69	0.64	0.71	0.76	0.72	0.67	0.73	0.9	0.71	0.62	0.77	0.93	0.67	0.92	0.69	0.65	0.63	0.72	0.86	0.66	0.81	0.7	-0.15	0.88	0.06	0.61	0.84	0.72	0.68	0.72	0.86	0.75	0.6	0.81	0.08	0.66	0.72	0.92	-0.68	0.37	-0.03	0.61	0.92	0.53	0.73	0.71	0.7	0.94	0.71	0.81	0.95	0.74	0.88	0.71	0.71	0.8	0.71	0.69	0.66	0.76	0.88	0.6	0.72	0.72	0.73	0.69	0.71	0.69	0.85	0.71	0.65	0.78	0.77	0.86	0.74	0.83	0.74	0.66	0.92	0.81	0.74	0.69	0.92	0.93	0.3	0.78	0.78	0.64	0.82	0.7	0.84	0.65	-0.15	0.79	0.92	0.51	0.93	0.65	0.72	0.76	0.73	0.85	0.87	0.67	0.11	0.71	0.96	0.73	0.71	0.23	0.49	0.78	0.63	0.52	0.87	0.9	-0.41	0.9	0.76	0.76	0.79	0.74	0.84	0.57	0.9	0.7	0.86	0.81	0.69	0.28	0.82	0.68	0.93	0.72	0.64	0.65	0.64	0.42	0.93	0.61	0.44	0.78	0.71	0.16	0.61	0.4	0.73	0.67	0.67	0.78	0.71	0.82	0.67	0.7	0.58	0.71	-0.31	0.68	0.74	0.67	0.63	0.09	0.64	0.73	0.62	0.69	0.73	0.65	0.64	0.75	0.13	0.74	0.63	0.64	0.74	0.58	0.39	0.75	0.74	0.77	-0.02	0.62	0.81	0.75	0.67	-0.12	0.73	-0.14	0.45	0.78	0.29	0.78	0.68	0.7	0.54	0.82	0.76	0.94	0.81	0.68	-0.24	0.07	0.8	0.77	0.69	-0.02	0.42	0.64	0.83	-0.04	0.82	0.67	0.82	0.01	0.63	-0.23	0.72	0.73	0.75	0.75	0.77	0.77	0.81	0.61	0.11	0.59	-0.02	0.87	0.6	0.66	0.72	0.62	0.59	0.53	0.38	0.75	0.62	0.55	0.67	0.54	0.48	0.64	0.35	0.78	0.5	0.25	0.54	0.82	0.23	0.85	0.58	0.58	0.45	0.68	0.38	0.69	0.63	0.67	0.59	0.52	0.65	0.59	0.32	0.66	0.82	0.27	0.91
8040-9	0.94	0.96	0.93	0.96	1	0.96	0.95	0.95	0.94	0.95	0.95	0.96	0.93	0.89	0.94	0.94	0.92	0.88	0.93	0.92	0.96	0.89	0.88	0.9	0.92	0.92	0.91	0.94	0.9	0.93	0.91	0.91	0.96	0.95	0.95	0.93	0.92	0.9	0.94	0.9	0.91	0.93	0.95	0.93	0.93	0.89	0.94	0.88	0.92	0.94	0.88	0.95	0.9	0.95	0.92	0.97	0.94	0.93	0.93	-0.56	0.9	0.89	0.93	-0.66	0.94	0.87	0.95	0.94	0.9	0.96	0.89	0.93	0.93	0.93	0.96	0.91	0.69	-0.44	0.93	-0.56	0.89	0.9	0.94	-0.49	0.78	0.93	0.89	-0.5	0.93	0.89	0.91	-0.46	0.92	-0.42	0.85	0.92	-0.74	0.81	0.89	0.49	-0.67	0.93	0.93	-0.58	-0.57	-0.32	0.81	0.87	0.78	-0.71	0.76	0.92	0.8	-0.56	0.79	0.9	0.83	0.9	0.88	0.89	0.92	0.92	-0.44	0.92	0.88	0.9	0.93	-0.73	-0.51	0.9	0.66	0.87	-0.42	0.77	-0.49	-0.44	-0.46	0.91	-0.24	0.93	-0.13	-0.55	-0.56	-0.59	0.78	0.88	0.49	0.85	-0.45	-0.67	-0.41	0.9	0.68	0.83	-0.19	-0.5	-0.25	0.91	0.92	0.46	0.55	0.57	0.91	-0.47	-0.69	0.76	0.84	0.53	-0.12	0.66	0.74	-0.39	0.86	0.56	0.62	-0.65	0.67	0.88	0.87	0.84	0.65	0.91	0.71	0.87	0.91	0.75	0.33	-0.25	0.85	0.88	0.91	-0.66	-0.36	0.81	0.53	0.61	0.72	0.81	-0.53	0.6	0.55	0.73	0.93	-0.63	0.65	-0.36	-0.26	-0.38	0.64	0.5	0.83	0.85	0.65	-0.1	-0.69	0.82	0.73	-0.28	-0.27	0.49	0.77	-0.14	0.84	0.57	0.83	0.5	0.61	-0.29	0.84	0.7	0.64	-0.29	0.73	0.9	-0.28	0.74	-0.15	-0.21	0.88	0.31	-0.39	0.93	0.91	0.69	0.65	-0.29	0.77	0.39	-0.44	-0.15	0.66	-0.5	-0.66	-0.64	-0.14	0.79	0.91	0.8	0.71	-0.01	0.76	-0.32	-0.42	-0.41	-0.29	0.92	0.65	0.67	0	0.85	0.87	0.87	-0.11	-0.35	-0.58	-0.44	-0.04	0.66	-0.25	-0.26	0.56	0.72	0.91	0.89	0.7	-0.36	0.66	0.73	0.6	0.61	0.9	0.55	-0.31	0.78	0.22	-0.22	0.73	0.79	0.61	0.85	-0.36	0.79	0.65	-0.43	-0.27	0.84	-0.31	0.64	0.83	-0.22	0.57	0.68	0.79	0.57	-0.41	-0.34	0.9	-0.19	0.27	0.92	0.57	-0.28	0.47	-0.37	-0.22	-0.26	-0.17	0.64	-0.33	-0.49	0.88	0.12	-0.43	-0.4	-0.66	0.36	-0.53	0.74	-0.26	0.33	-0.2	-0.26	-0.63	0.91	0.58	0.57	0.53	0.12	-0.12	-0.26	0.92	-0.42	-0.37	-0.27	0.9	0.03	-0.24	0.68	0.79	-0.14	0.84	0.56	-0.57	0.81	-0.38	0.81	0.6	-0.14	0.41	-0.25	0.84	-0.16	0.6	0.81	-0.04	-0.34	0.92	0.57	0.67	-0.3	-0.33	0.53	0.67	0.79	0.83	-0.28	-0.39	-0.48	-0.65	0.9	0.69	0.11	-0.46	0.66	0.01	0.67	0.32	-0.21	-0.21	-0.24	0.45	0.19	-0.54	0.23	-0.19	-0.25	0.6	-0.68	-0.58	0.89	-0.22	0.89	0.73	0.88	0.86	0.8	0.49	0.64	0.67	0.1	-0.18	-0.04	-0.28	0.52	0.61	0.65	0.82	0.61	-0.06	0.86	0.71	0.66	0.84	0.27	0.58	0.74	0.67	0.05	-0.11	0.68	0.71	0.83	0.87	-0.27	0.86	0.12	-0.41	0.88	0.12	0.86	0.55	0.56	0.72	0.7	0	-0.08	-0.15	0.72	-0.03	-0.24	0.68	0.49	0.92	-0.2	0.71	0.4	0.37	-0.5	-0.58	-0.06	0.16	0.79	0.35	-0.13	0.74	0.02	0.88	-0.21	-0.23	-0.3	0.35	-0.08	0.36	-0.05	0.09	0.79	0.03	-0.08	-0.14	-0.2	0.84	0.68	0.37	-0.13	0.77	0.72	0.56	0.25	0.73	-0.3	-0.2	0.88	0.81	0.1	0.82	-0.17	0.61	0.92	0.54	0.91	0.76	0.16	-0.22	0.17	0.24	0.46	0.28	0.83	0.51	0.61	-0.67	0.8	-0.28	0.81	-0.44	0.85	0.03	0.3	0.56	0.46	0.78	0.64	0.77	0.7	0.89	0.13	0.32	0.11	0.46	0.67	0.84	-0.04	0.16	0.74	0.63	0.6	-0.12	0.73	0.6	0.82	0.74	0.7	0.54	-0.26	-0.13	0.86	0.48	0.23	0.13	0.55	0.65	-0.29	0.18	0.86	0.19	-0.23	0.32	-0.11	0.77	0.53	-0.01	0.36	0.67	0.58	0.78	0.72	0.84	0.81	0.87	0.5	0.01	0.8	0.44	0.59	0.17	0.59	0.8	0.84	0	-0.01	0.52	0.13	0.72	0.19	0.02	0.81	0.83	0.69	0.64	0.62	0.68	0.56	0.92	0.84	0.72	0.87	-0.34	-0.14	0.78	0.31	0.01	0.09	0.74	-0.05	0.85	-0.18	0.85	0.48	0.58	0.33	0.28	0.5	0.5	0.17	0.52	-0.18	0.72	0.57	0.01	0.85	0.31	0.58	0.77	0.19	0.77	-0.14	-0.41	-0.16	0.74	0.5	0.03	0.08	0.73	0.47	0.64	-0.1	0.08	0.67	-0.09	0.61	0.15	0.81	-0.01	0.85	0.54	0.68	-0.14	-0.09	0.85	0.28	-0.27	0.76	-0.03	0.14	-0.18	0.21	0.88	0.83	-0.14	0.7	0.64	0	0.83	0.61	-0.01	0.81	0.44	0.56	0.72	-0.18	0.86	0.17	-0.07	0.2	0.69	0.3	0.2	0.5	0.17	0.29	0.51	0.64	0.35	-0.12	0.64	0.65	0.45	0.35	0.39	0.87	0.02	0.56	0.47	0.87	0.73	0.67	0.21	0.81	0.56	0.04	0.4	0.51	0.39	0.83	0.47	0.66	0.8	0.7	0.78	0.66	0.31	0.82	0.29	0.75	-0.17	0.23	0.51	-0.12	-0.05	0.65	0.39	-0.34	0.81	0.54	0.19	-0.02	0.77	-0.1	0.68	0.2	0.31	0.77	0.56	0.76	0.63	0	0.6	0.05	0.81	0.53	0.24	0.81	0.79	-0.17	0.09	0.76	0.5	0.14	0.57	0.84	0.56	0.39	0	0.76	-0.04	0.11	-0.05	0.18	0.05	0.39	0.25	0.81	0.78	0.73	0.4	0.88	0.49	0.57	0.6	0.21	0.76	-0.12	0.57	0.19	-0.4	0	0.88	-0.13	0.67	-0.05	0.72	0.78	-0.01	0.26	0.73	0.09	-0.37	0.21	0.84	-0.13	0.32	0.16	0.49	-0.13	0.79	0.13	0.38	0.77	0.8	0.5	0.4	-0.25	0.09	0.8	0.76	0.8	0.55	0.23	0.52	0.26	0.43	0.07	-0.01	0.51	0.43	0.29	0.36	0.82	0.79	0.55	0.6	0.83	0.09	-0.12	0.54	0.06	0.78	0.75	0.48	0.29	0.49	0.84	0.83	0.55	0.84	0.82	0.72	0.83	0.76	0.39	0.77	0.86	0.88	0.79	-0.5	0.72	0.75	0.74	0.75	0.34	0.53	0.75	0.79	0.83	0.72	0.76	0.66	0.81	0.75	0.84	0.77	0.74	0.81	0.85	0.79	0.49	0.81	0.83	0.62	0.76	0.78	0.73	0.88	0.78	0.79	0.79	0.75	0.85	0.77	0.77	-0.2	0.77	0.87	0.75	0.82	0.75	0.8	0.79	0.83	0.79	0.15	0.26	0.85	0.79	0.71	0.77	0.7	0.77	0.8	0.73	0.8	0.74	0.78	0.76	0.71	0.79	0.78	0.74	0.71	0.76	0.74	0.82	0.74	0.78	0.75	0.57	0.82	0.75	0.88	0.69	0.73	0.8	0.76	0.44	0.78	0.8	0.73	0.78	-0.23	0.79	0.5	0.78	0.8	0.86	0.74	0.72	0.53	0.72	0.69	0.76	0.76	0.76	0.53	0.77	0.75	0.69	0.77	0.79	0.62	0.19	0.34	0.83	0.8	0.77	0.72	0.79	0.7	0.82	0.74	0.76	0.77	0.71	0.76	0.75	0.7	0.78	-0.21	0.69	0.73	0.74	0.78	0.72	0.82	0.8	0.82	0.83	0.73	0.77	0.74	0.76	0.67	0.74	0.78	0.7	0.74	0.68	0.8	0.79	0.76	0.75	0.76	0.74	0.52	-0.04	0.83	0.83	0.86	0.78	0.69	0.85	0.77	0.79	0.84	0.87	0.82	0.69	0.78	0.86	0.82	0.86	0.69	0.49	0.79	0.82	0.76	0.7	0.8	0.86	0.8	0.6	0.61	0.79	0.76	0.67	0.74	0.44	0.76	0.69	0.79	0.82	0.73	0.78	0.63	0.74	0.77	0.74	0.75	0.82	0.78	0.79	0.79	0.74	0.75	0.74	0.94	0.77	0.5	0.8	0.72	0.74	0.39	0.75	0.76	0.78	0.68	0.79	0.72	0.87	0.79	0.55	0.85	0.8	0.68	0.81	0.62	0.78	0.71	0.79	0.76	0.8	0.07	0.8	0.82	0.66	0.65	0.59	0.41	0.85	0.89	0.77	0.77	0.91	0.74	0.63	0.76	0.79	0.78	0.73	0.7	0.8	0.75	0.71	0.75	0.8	0.49	0.76	-0.06	0.77	0.78	0.79	0.56	0.77	0.82	0.73	0.83	0.82	0.73	0.89	0.76	0.8	0.8	-0.07	0.81	0.51	0.84	0.78	0.77	0.7	0.71	0.71	0.76	0.88	-0.53	0.73	0.72	0.83	0.81	0.75	0.69	0.83	0.88	0.85	-0.41	0.71	0.76	0.81	0.76	0.79	0.76	0.86	0.63	0.76	0.82	0.84	0.86	0.75	0.78	0.8	0.77	-0.3	0.74	0.75	0.79	0.71	0.73	0.79	0.77	0.69	0.77	0.82	0.73	0.82	0.88	0.83	0.72	0.7	0.8	0.82	0.72	0.75	0.73	0.62	0.75	0.7	0.76	0.81	0.79	0.74	0.77	0.86	0.78	0.7	0.83	0.87	0.74	0.88	0.75	0.72	0.69	0.79	0.8	0.73	0.86	0.77	-0.2	0.84	0.01	0.69	0.89	0.78	0.75	0.7	0.82	0.81	0.59	0.84	0.07	0.63	0.78	0.86	-0.7	0.44	-0.06	0.56	0.86	0.61	0.78	0.77	0.75	0.94	0.76	0.85	0.89	0.79	0.83	0.76	0.76	0.84	0.77	0.75	0.67	0.78	0.9	0.61	0.78	0.77	0.79	0.76	0.78	0.76	0.83	0.76	0.72	0.83	0.82	0.91	0.81	0.87	0.8	0.73	0.84	0.78	0.78	0.73	0.88	0.9	0.28	0.81	0.84	0.71	0.79	0.76	0.8	0.72	-0.19	0.82	0.86	0.59	0.88	0.71	0.78	0.81	0.8	0.79	0.85	0.73	0.1	0.77	0.9	0.77	0.77	0.2	0.47	0.85	0.7	0.58	0.81	0.84	-0.46	0.84	0.8	0.81	0.77	0.69	0.86	0.58	0.84	0.76	0.79	0.85	0.75	0.26	0.81	0.75	0.86	0.78	0.61	0.7	0.7	0.42	0.85	0.55	0.44	0.84	0.76	0.12	0.7	0.39	0.78	0.73	0.72	0.82	0.64	0.85	0.72	0.76	0.56	0.76	-0.34	0.75	0.79	0.73	0.7	0.04	0.68	0.78	0.61	0.75	0.78	0.72	0.72	0.8	0.14	0.7	0.62	0.65	0.76	0.66	0.43	0.8	0.78	0.82	-0.03	0.69	0.85	0.8	0.63	-0.12	0.69	-0.14	0.43	0.82	0.32	0.82	0.75	0.75	0.56	0.78	0.8	0.88	0.84	0.75	-0.23	0.03	0.77	0.82	0.74	-0.07	0.39	0.69	0.83	-0.08	0.84	0.73	0.81	-0.02	0.71	-0.23	0.8	0.79	0.8	0.79	0.82	0.82	0.85	0.67	0.08	0.65	-0.01	0.89	0.67	0.61	0.76	0.68	0.65	0.55	0.43	0.81	0.64	0.61	0.73	0.56	0.52	0.72	0.41	0.76	0.55	0.29	0.58	0.85	0.28	0.83	0.61	0.65	0.48	0.75	0.39	0.76	0.66	0.73	0.63	0.54	0.66	0.66	0.3	0.72	0.83	0.29	0.9
6398-12	0.95	0.97	0.96	0.97	0.96	1	0.95	0.95	0.97	0.96	0.99	0.97	0.96	0.89	0.96	0.95	0.94	0.89	0.95	0.93	0.96	0.91	0.88	0.94	0.92	0.95	0.94	0.95	0.93	0.94	0.94	0.92	0.97	0.96	0.99	0.95	0.94	0.93	0.95	0.91	0.91	0.9	0.99	0.9	0.94	0.92	0.96	0.9	0.95	0.93	0.91	0.98	0.91	0.92	0.96	0.97	0.93	0.95	0.9	-0.56	0.92	0.89	0.96	-0.66	0.93	0.9	0.94	0.95	0.86	0.95	0.92	0.94	0.94	0.94	0.94	0.92	0.66	-0.41	0.94	-0.58	0.91	0.92	0.93	-0.51	0.79	0.9	0.88	-0.54	0.93	0.9	0.92	-0.48	0.94	-0.42	0.88	0.93	-0.75	0.83	0.89	0.49	-0.64	0.93	0.92	-0.6	-0.55	-0.28	0.79	0.87	0.77	-0.68	0.75	0.9	0.8	-0.54	0.78	0.9	0.83	0.91	0.88	0.9	0.92	0.93	-0.46	0.9	0.89	0.89	0.92	-0.7	-0.51	0.9	0.62	0.87	-0.47	0.81	-0.49	-0.47	-0.46	0.91	-0.22	0.93	-0.18	-0.55	-0.58	-0.54	0.75	0.89	0.47	0.79	-0.46	-0.64	-0.41	0.89	0.65	0.87	-0.22	-0.47	-0.26	0.91	0.9	0.44	0.51	0.56	0.92	-0.52	-0.67	0.78	0.8	0.51	-0.17	0.63	0.69	-0.4	0.9	0.51	0.56	-0.61	0.64	0.89	0.87	0.83	0.6	0.92	0.66	0.86	0.92	0.71	0.34	-0.26	0.84	0.89	0.93	-0.61	-0.38	0.79	0.52	0.58	0.69	0.82	-0.56	0.57	0.53	0.7	0.91	-0.61	0.62	-0.35	-0.3	-0.39	0.59	0.49	0.81	0.79	0.62	-0.12	-0.65	0.84	0.7	-0.32	-0.32	0.45	0.75	-0.19	0.81	0.52	0.85	0.47	0.58	-0.33	0.8	0.71	0.59	-0.32	0.68	0.91	-0.32	0.72	-0.17	-0.23	0.88	0.26	-0.42	0.93	0.91	0.63	0.63	-0.36	0.73	0.34	-0.5	-0.19	0.62	-0.5	-0.64	-0.59	-0.19	0.73	0.91	0.79	0.68	-0.03	0.73	-0.31	-0.42	-0.45	-0.3	0.9	0.59	0.62	0	0.8	0.82	0.85	-0.13	-0.37	-0.56	-0.46	-0.09	0.63	-0.19	-0.28	0.53	0.68	0.91	0.88	0.65	-0.39	0.61	0.71	0.54	0.57	0.88	0.58	-0.36	0.81	0.16	-0.27	0.73	0.8	0.58	0.83	-0.38	0.76	0.59	-0.47	-0.28	0.84	-0.29	0.6	0.83	-0.25	0.54	0.66	0.74	0.54	-0.46	-0.37	0.89	-0.2	0.24	0.89	0.54	-0.3	0.44	-0.4	-0.23	-0.31	-0.21	0.63	-0.4	-0.45	0.9	0.11	-0.42	-0.45	-0.62	0.33	-0.57	0.7	-0.31	0.28	-0.25	-0.33	-0.6	0.89	0.55	0.54	0.49	0.13	-0.15	-0.28	0.9	-0.45	-0.38	-0.29	0.91	-0.05	-0.3	0.68	0.83	-0.2	0.84	0.52	-0.6	0.8	-0.42	0.81	0.58	-0.19	0.38	-0.34	0.84	-0.22	0.57	0.81	-0.03	-0.36	0.88	0.56	0.62	-0.34	-0.34	0.5	0.64	0.79	0.82	-0.33	-0.39	-0.49	-0.6	0.88	0.65	0.07	-0.45	0.6	-0.03	0.63	0.27	-0.28	-0.28	-0.27	0.47	0.2	-0.53	0.21	-0.25	-0.25	0.56	-0.64	-0.54	0.89	-0.26	0.87	0.68	0.87	0.83	0.82	0.45	0.64	0.63	0.07	-0.2	-0.1	-0.3	0.47	0.56	0.6	0.81	0.57	-0.11	0.86	0.69	0.66	0.83	0.25	0.57	0.71	0.62	0.07	-0.15	0.67	0.69	0.84	0.85	-0.31	0.85	0.09	-0.43	0.88	0.08	0.84	0.52	0.5	0.7	0.66	-0.04	-0.12	-0.22	0.71	-0.07	-0.2	0.63	0.42	0.9	-0.28	0.69	0.37	0.38	-0.52	-0.57	-0.08	0.11	0.73	0.32	-0.16	0.75	-0.05	0.87	-0.28	-0.21	-0.32	0.35	-0.14	0.36	-0.14	0.06	0.8	-0.03	-0.11	-0.21	-0.18	0.79	0.66	0.35	-0.22	0.76	0.73	0.5	0.26	0.71	-0.33	-0.26	0.88	0.82	0.06	0.8	-0.24	0.56	0.9	0.48	0.9	0.69	0.15	-0.26	0.19	0.24	0.44	0.21	0.83	0.46	0.58	-0.62	0.81	-0.3	0.77	-0.5	0.79	-0.03	0.28	0.51	0.44	0.74	0.61	0.74	0.7	0.87	0.15	0.29	0.05	0.4	0.64	0.81	-0.11	0.11	0.7	0.62	0.56	-0.17	0.73	0.58	0.82	0.73	0.63	0.5	-0.29	-0.2	0.84	0.45	0.2	0.08	0.53	0.61	-0.34	0.18	0.85	0.12	-0.27	0.29	-0.18	0.81	0.47	-0.07	0.33	0.68	0.54	0.76	0.66	0.85	0.77	0.84	0.48	-0.06	0.83	0.42	0.57	0.11	0.54	0.75	0.83	-0.06	-0.08	0.5	0.12	0.7	0.13	-0.04	0.79	0.82	0.64	0.58	0.6	0.64	0.49	0.87	0.83	0.71	0.86	-0.34	-0.18	0.71	0.3	-0.04	0.02	0.7	-0.14	0.82	-0.21	0.86	0.41	0.56	0.33	0.21	0.43	0.49	0.09	0.48	-0.18	0.73	0.56	-0.07	0.85	0.3	0.53	0.75	0.17	0.74	-0.16	-0.46	-0.16	0.72	0.47	0	0.05	0.66	0.46	0.57	-0.14	0.05	0.59	-0.17	0.57	0.13	0.78	-0.07	0.85	0.5	0.64	-0.2	-0.16	0.84	0.25	-0.33	0.73	-0.06	0.06	-0.21	0.16	0.86	0.82	-0.2	0.7	0.6	-0.04	0.8	0.56	0.01	0.8	0.4	0.54	0.68	-0.24	0.82	0.09	-0.13	0.17	0.72	0.25	0.15	0.48	0.19	0.26	0.51	0.63	0.32	-0.2	0.6	0.62	0.42	0.32	0.35	0.85	-0.03	0.5	0.43	0.86	0.71	0.62	0.18	0.79	0.49	-0.04	0.36	0.49	0.36	0.81	0.44	0.62	0.76	0.69	0.77	0.63	0.25	0.81	0.26	0.73	-0.23	0.21	0.49	-0.15	-0.11	0.59	0.35	-0.35	0.78	0.51	0.14	-0.07	0.75	-0.16	0.72	0.18	0.25	0.73	0.59	0.74	0.59	-0.08	0.62	-0.01	0.8	0.48	0.22	0.81	0.74	-0.2	0.04	0.73	0.47	0.05	0.54	0.83	0.54	0.36	-0.08	0.75	-0.06	0.03	-0.12	0.08	-0.01	0.32	0.24	0.82	0.74	0.69	0.33	0.86	0.44	0.52	0.55	0.14	0.72	-0.18	0.52	0.15	-0.36	-0.02	0.87	-0.19	0.67	-0.11	0.7	0.74	-0.1	0.22	0.71	0.05	-0.4	0.16	0.84	-0.14	0.29	0.12	0.45	-0.13	0.76	0.05	0.31	0.76	0.76	0.47	0.34	-0.28	0.04	0.77	0.73	0.78	0.51	0.21	0.49	0.19	0.42	0	-0.07	0.45	0.38	0.23	0.29	0.79	0.76	0.48	0.57	0.81	0.02	-0.16	0.54	0.03	0.76	0.72	0.47	0.25	0.48	0.79	0.8	0.49	0.8	0.77	0.65	0.77	0.72	0.42	0.7	0.85	0.85	0.74	-0.45	0.66	0.72	0.72	0.76	0.3	0.51	0.67	0.77	0.8	0.69	0.71	0.64	0.79	0.71	0.82	0.74	0.71	0.78	0.84	0.76	0.49	0.78	0.8	0.57	0.74	0.77	0.7	0.84	0.76	0.75	0.77	0.72	0.82	0.75	0.75	-0.23	0.74	0.87	0.7	0.78	0.72	0.77	0.74	0.79	0.76	0.12	0.21	0.83	0.76	0.68	0.73	0.68	0.75	0.77	0.7	0.77	0.72	0.79	0.72	0.65	0.76	0.73	0.72	0.68	0.73	0.72	0.8	0.72	0.76	0.71	0.54	0.81	0.72	0.84	0.66	0.69	0.77	0.73	0.41	0.79	0.77	0.69	0.75	-0.21	0.77	0.46	0.76	0.77	0.83	0.71	0.7	0.44	0.7	0.65	0.73	0.8	0.73	0.52	0.72	0.73	0.65	0.75	0.76	0.62	0.17	0.26	0.82	0.78	0.73	0.69	0.76	0.67	0.8	0.72	0.74	0.74	0.68	0.72	0.73	0.68	0.75	-0.17	0.66	0.69	0.71	0.75	0.7	0.79	0.78	0.79	0.82	0.69	0.75	0.72	0.74	0.66	0.71	0.76	0.65	0.7	0.72	0.75	0.78	0.74	0.71	0.76	0.71	0.49	-0.05	0.87	0.8	0.82	0.78	0.65	0.83	0.74	0.76	0.82	0.87	0.8	0.66	0.75	0.89	0.8	0.88	0.65	0.48	0.77	0.79	0.74	0.68	0.77	0.84	0.78	0.6	0.57	0.77	0.72	0.64	0.71	0.45	0.74	0.66	0.77	0.81	0.68	0.75	0.6	0.7	0.73	0.69	0.72	0.8	0.74	0.76	0.8	0.72	0.72	0.72	0.91	0.74	0.52	0.79	0.7	0.72	0.36	0.69	0.73	0.75	0.65	0.82	0.7	0.85	0.77	0.52	0.84	0.78	0.65	0.77	0.58	0.8	0.69	0.76	0.73	0.77	0.07	0.79	0.8	0.63	0.64	0.61	0.38	0.84	0.91	0.74	0.76	0.89	0.72	0.6	0.73	0.76	0.77	0.69	0.68	0.78	0.73	0.67	0.72	0.77	0.5	0.73	-0.06	0.74	0.75	0.75	0.58	0.74	0.8	0.7	0.82	0.79	0.7	0.91	0.73	0.76	0.78	-0.06	0.79	0.48	0.83	0.76	0.74	0.71	0.69	0.69	0.72	0.86	-0.49	0.72	0.67	0.81	0.76	0.72	0.64	0.8	0.83	0.86	-0.4	0.69	0.74	0.8	0.72	0.77	0.72	0.84	0.59	0.73	0.78	0.89	0.85	0.74	0.77	0.78	0.74	-0.28	0.72	0.72	0.77	0.67	0.7	0.77	0.74	0.66	0.73	0.79	0.69	0.81	0.85	0.82	0.7	0.67	0.82	0.8	0.7	0.72	0.7	0.57	0.71	0.65	0.73	0.79	0.76	0.7	0.76	0.89	0.75	0.67	0.8	0.9	0.7	0.89	0.74	0.68	0.67	0.75	0.83	0.7	0.85	0.74	-0.18	0.85	0.06	0.64	0.86	0.76	0.72	0.69	0.82	0.79	0.56	0.83	0.02	0.64	0.76	0.89	-0.66	0.42	-0.04	0.61	0.88	0.57	0.75	0.75	0.73	0.94	0.75	0.83	0.93	0.76	0.84	0.71	0.73	0.82	0.75	0.72	0.64	0.79	0.89	0.58	0.74	0.74	0.75	0.72	0.74	0.73	0.82	0.74	0.67	0.82	0.79	0.88	0.74	0.85	0.77	0.69	0.88	0.78	0.75	0.71	0.91	0.9	0.25	0.81	0.8	0.67	0.81	0.75	0.79	0.69	-0.19	0.8	0.89	0.54	0.9	0.68	0.75	0.79	0.75	0.84	0.87	0.72	0.08	0.73	0.94	0.75	0.73	0.18	0.45	0.81	0.63	0.56	0.82	0.86	-0.41	0.86	0.79	0.79	0.76	0.69	0.86	0.56	0.86	0.73	0.81	0.83	0.72	0.22	0.78	0.72	0.9	0.76	0.59	0.68	0.68	0.37	0.88	0.55	0.39	0.81	0.73	0.1	0.66	0.36	0.76	0.69	0.69	0.8	0.65	0.85	0.72	0.73	0.55	0.73	-0.33	0.71	0.77	0.71	0.65	0.02	0.64	0.76	0.56	0.71	0.76	0.68	0.68	0.79	0.12	0.7	0.58	0.62	0.76	0.61	0.42	0.78	0.76	0.79	-0.04	0.64	0.83	0.77	0.65	-0.17	0.7	-0.2	0.38	0.8	0.27	0.79	0.71	0.72	0.53	0.75	0.79	0.91	0.84	0.74	-0.25	0.02	0.76	0.8	0.72	-0.04	0.38	0.67	0.83	-0.06	0.84	0.69	0.79	0	0.67	-0.3	0.76	0.75	0.78	0.77	0.81	0.79	0.85	0.63	0.07	0.64	-0.09	0.88	0.59	0.64	0.71	0.61	0.58	0.51	0.33	0.78	0.61	0.55	0.7	0.53	0.44	0.67	0.32	0.76	0.47	0.22	0.51	0.79	0.22	0.83	0.57	0.62	0.43	0.71	0.32	0.73	0.6	0.7	0.56	0.47	0.62	0.62	0.28	0.65	0.78	0.22	0.89
14326-4	0.96	0.97	0.95	0.97	0.95	0.95	1	0.96	0.94	0.96	0.95	0.96	0.95	0.92	0.96	0.95	0.96	0.91	0.92	0.91	0.95	0.9	0.89	0.94	0.96	0.93	0.92	0.95	0.9	0.94	0.93	0.92	0.96	0.94	0.95	0.92	0.91	0.9	0.92	0.91	0.88	0.91	0.94	0.91	0.95	0.91	0.93	0.85	0.94	0.94	0.91	0.94	0.88	0.94	0.93	0.95	0.91	0.92	0.91	-0.54	0.89	0.89	0.95	-0.61	0.92	0.89	0.93	0.93	0.88	0.94	0.94	0.9	0.94	0.92	0.94	0.88	0.68	-0.39	0.92	-0.52	0.86	0.89	0.91	-0.45	0.79	0.89	0.87	-0.47	0.92	0.92	0.9	-0.44	0.9	-0.42	0.87	0.9	-0.71	0.83	0.88	0.49	-0.61	0.89	0.92	-0.55	-0.55	-0.29	0.79	0.87	0.77	-0.69	0.73	0.89	0.78	-0.53	0.77	0.9	0.82	0.9	0.86	0.85	0.91	0.91	-0.41	0.91	0.86	0.88	0.9	-0.69	-0.45	0.88	0.64	0.84	-0.4	0.78	-0.47	-0.43	-0.4	0.89	-0.21	0.89	-0.1	-0.5	-0.54	-0.54	0.77	0.87	0.47	0.81	-0.4	-0.63	-0.38	0.91	0.68	0.87	-0.12	-0.45	-0.21	0.9	0.9	0.42	0.55	0.56	0.9	-0.43	-0.65	0.81	0.81	0.52	-0.07	0.66	0.7	-0.31	0.85	0.52	0.58	-0.61	0.68	0.85	0.85	0.8	0.61	0.88	0.7	0.84	0.88	0.72	0.31	-0.2	0.84	0.86	0.89	-0.61	-0.32	0.82	0.54	0.61	0.7	0.77	-0.51	0.61	0.53	0.71	0.89	-0.59	0.65	-0.31	-0.21	-0.37	0.61	0.5	0.83	0.8	0.65	-0.09	-0.64	0.83	0.7	-0.2	-0.2	0.48	0.75	-0.09	0.79	0.54	0.79	0.52	0.63	-0.25	0.8	0.69	0.63	-0.29	0.68	0.88	-0.22	0.72	-0.09	-0.14	0.87	0.31	-0.36	0.9	0.87	0.67	0.63	-0.24	0.75	0.35	-0.39	-0.1	0.64	-0.49	-0.63	-0.6	-0.15	0.76	0.9	0.78	0.7	-0.02	0.73	-0.28	-0.37	-0.36	-0.23	0.88	0.63	0.65	0.03	0.81	0.83	0.83	-0.11	-0.27	-0.57	-0.4	-0.01	0.65	-0.22	-0.23	0.56	0.68	0.88	0.91	0.68	-0.31	0.66	0.68	0.57	0.61	0.85	0.6	-0.28	0.78	0.22	-0.16	0.73	0.77	0.61	0.86	-0.32	0.8	0.63	-0.39	-0.23	0.81	-0.27	0.62	0.8	-0.18	0.56	0.68	0.77	0.58	-0.37	-0.33	0.87	-0.15	0.26	0.88	0.56	-0.25	0.47	-0.31	-0.16	-0.23	-0.12	0.65	-0.3	-0.45	0.86	0.12	-0.38	-0.36	-0.63	0.34	-0.52	0.71	-0.2	0.36	-0.14	-0.24	-0.59	0.88	0.58	0.57	0.52	0.11	-0.07	-0.24	0.9	-0.43	-0.33	-0.22	0.87	0.06	-0.2	0.67	0.79	-0.09	0.81	0.52	-0.54	0.79	-0.34	0.81	0.59	-0.09	0.43	-0.23	0.82	-0.13	0.59	0.81	-0.05	-0.32	0.89	0.58	0.65	-0.28	-0.3	0.54	0.64	0.76	0.8	-0.23	-0.38	-0.46	-0.61	0.87	0.68	0.11	-0.4	0.61	0.03	0.64	0.3	-0.16	-0.18	-0.22	0.47	0.18	-0.5	0.23	-0.14	-0.2	0.58	-0.63	-0.55	0.87	-0.19	0.86	0.68	0.83	0.82	0.76	0.49	0.63	0.66	0.14	-0.14	-0.05	-0.28	0.49	0.6	0.63	0.77	0.6	-0.03	0.87	0.67	0.66	0.78	0.33	0.6	0.73	0.66	0.13	-0.06	0.67	0.64	0.82	0.84	-0.22	0.81	0.11	-0.38	0.83	0.16	0.84	0.55	0.54	0.7	0.69	0.05	-0.06	-0.12	0.67	-0.03	-0.17	0.68	0.49	0.89	-0.18	0.67	0.42	0.39	-0.49	-0.51	-0.02	0.17	0.77	0.35	-0.07	0.74	0.05	0.86	-0.19	-0.15	-0.28	0.32	-0.07	0.39	-0.05	0.13	0.77	0.05	-0.1	-0.11	-0.14	0.79	0.66	0.39	-0.14	0.73	0.74	0.56	0.3	0.68	-0.29	-0.17	0.85	0.81	0.13	0.81	-0.15	0.58	0.89	0.54	0.87	0.73	0.16	-0.17	0.21	0.22	0.48	0.3	0.8	0.52	0.61	-0.64	0.76	-0.29	0.77	-0.42	0.81	0.08	0.31	0.52	0.46	0.74	0.6	0.74	0.66	0.87	0.13	0.32	0.16	0.46	0.67	0.8	0	0.22	0.72	0.65	0.61	-0.06	0.74	0.63	0.76	0.72	0.66	0.53	-0.23	-0.14	0.86	0.5	0.26	0.13	0.54	0.64	-0.25	0.23	0.81	0.16	-0.17	0.31	-0.06	0.74	0.5	0.01	0.34	0.65	0.59	0.76	0.67	0.8	0.8	0.83	0.48	0.03	0.79	0.47	0.59	0.19	0.6	0.77	0.82	0.04	0.05	0.5	0.2	0.71	0.22	0.01	0.77	0.8	0.67	0.65	0.63	0.66	0.55	0.88	0.81	0.7	0.83	-0.28	-0.1	0.75	0.31	0.04	0.1	0.72	-0.02	0.8	-0.16	0.83	0.47	0.55	0.36	0.31	0.48	0.49	0.2	0.49	-0.16	0.69	0.59	0.03	0.82	0.31	0.59	0.72	0.24	0.74	-0.08	-0.4	-0.1	0.72	0.5	0.1	0.11	0.68	0.49	0.6	-0.08	0.14	0.65	-0.08	0.58	0.18	0.76	0	0.83	0.53	0.67	-0.12	-0.11	0.8	0.28	-0.26	0.72	0.02	0.11	-0.15	0.25	0.83	0.8	-0.09	0.67	0.59	0.06	0.78	0.62	0.07	0.77	0.46	0.59	0.65	-0.17	0.86	0.2	-0.02	0.24	0.69	0.27	0.25	0.53	0.17	0.26	0.52	0.61	0.35	-0.1	0.64	0.6	0.46	0.34	0.38	0.83	0.04	0.53	0.48	0.87	0.72	0.65	0.22	0.77	0.53	0.07	0.4	0.49	0.41	0.81	0.47	0.63	0.78	0.69	0.72	0.66	0.32	0.78	0.29	0.69	-0.13	0.25	0.53	-0.03	-0.01	0.58	0.43	-0.31	0.79	0.54	0.16	0.01	0.71	-0.08	0.68	0.24	0.3	0.72	0.58	0.74	0.62	0.04	0.61	0.05	0.78	0.52	0.23	0.78	0.74	-0.16	0.12	0.74	0.52	0.16	0.58	0.81	0.55	0.4	0.05	0.7	-0.03	0.12	-0.03	0.17	0.05	0.4	0.28	0.79	0.72	0.66	0.42	0.85	0.51	0.56	0.6	0.22	0.7	-0.07	0.53	0.21	-0.35	0.01	0.83	-0.13	0.65	-0.01	0.66	0.72	0	0.29	0.67	0.12	-0.35	0.26	0.8	-0.11	0.31	0.2	0.5	-0.07	0.73	0.14	0.39	0.71	0.76	0.51	0.42	-0.24	0.12	0.77	0.72	0.77	0.55	0.26	0.52	0.25	0.42	0.07	0.02	0.52	0.46	0.3	0.38	0.77	0.73	0.53	0.59	0.78	0.14	-0.14	0.51	0.05	0.74	0.69	0.5	0.32	0.47	0.79	0.79	0.52	0.78	0.77	0.67	0.79	0.72	0.44	0.73	0.83	0.86	0.74	-0.44	0.66	0.71	0.68	0.77	0.36	0.52	0.68	0.73	0.79	0.66	0.71	0.59	0.76	0.67	0.8	0.71	0.67	0.76	0.82	0.74	0.55	0.77	0.78	0.56	0.7	0.78	0.68	0.83	0.73	0.73	0.73	0.7	0.79	0.72	0.71	-0.17	0.71	0.88	0.71	0.77	0.7	0.74	0.73	0.78	0.74	0.17	0.27	0.82	0.74	0.65	0.71	0.65	0.72	0.74	0.68	0.76	0.68	0.79	0.7	0.68	0.74	0.74	0.71	0.65	0.71	0.69	0.79	0.68	0.74	0.69	0.56	0.78	0.7	0.82	0.7	0.66	0.74	0.71	0.46	0.83	0.76	0.66	0.72	-0.16	0.74	0.51	0.74	0.76	0.83	0.68	0.66	0.53	0.67	0.63	0.71	0.79	0.72	0.54	0.71	0.7	0.61	0.71	0.73	0.64	0.23	0.33	0.79	0.74	0.71	0.66	0.73	0.64	0.78	0.68	0.72	0.71	0.66	0.71	0.75	0.66	0.74	-0.18	0.66	0.67	0.68	0.73	0.67	0.77	0.75	0.78	0.78	0.67	0.72	0.69	0.7	0.68	0.69	0.73	0.63	0.69	0.77	0.74	0.75	0.72	0.7	0.77	0.69	0.55	0.04	0.9	0.78	0.82	0.79	0.64	0.8	0.72	0.74	0.8	0.84	0.77	0.64	0.73	0.93	0.76	0.92	0.62	0.54	0.73	0.78	0.7	0.65	0.75	0.83	0.75	0.65	0.61	0.75	0.71	0.61	0.7	0.48	0.71	0.64	0.75	0.78	0.68	0.73	0.59	0.68	0.72	0.68	0.7	0.78	0.74	0.73	0.79	0.69	0.7	0.68	0.93	0.72	0.58	0.77	0.68	0.75	0.38	0.69	0.7	0.73	0.62	0.86	0.69	0.85	0.74	0.52	0.81	0.76	0.64	0.78	0.57	0.8	0.66	0.74	0.72	0.75	0.12	0.76	0.78	0.69	0.59	0.61	0.45	0.83	0.91	0.72	0.73	0.9	0.69	0.58	0.71	0.73	0.73	0.68	0.65	0.75	0.71	0.66	0.7	0.74	0.53	0.71	-0.1	0.73	0.71	0.74	0.52	0.7	0.76	0.69	0.8	0.78	0.68	0.94	0.71	0.74	0.75	-0.03	0.76	0.52	0.81	0.73	0.73	0.79	0.66	0.67	0.71	0.84	-0.47	0.69	0.65	0.78	0.75	0.7	0.62	0.78	0.84	0.86	-0.37	0.67	0.71	0.77	0.69	0.74	0.7	0.87	0.63	0.7	0.77	0.88	0.81	0.7	0.74	0.75	0.72	-0.24	0.7	0.7	0.74	0.66	0.68	0.74	0.72	0.63	0.74	0.76	0.68	0.78	0.85	0.8	0.68	0.65	0.87	0.78	0.67	0.72	0.68	0.56	0.71	0.66	0.72	0.77	0.75	0.7	0.74	0.87	0.72	0.65	0.77	0.92	0.68	0.91	0.7	0.65	0.64	0.73	0.82	0.67	0.83	0.72	-0.14	0.88	0.04	0.62	0.85	0.73	0.7	0.72	0.85	0.76	0.6	0.81	0.12	0.67	0.73	0.88	-0.64	0.43	0	0.57	0.9	0.54	0.74	0.71	0.71	0.94	0.73	0.81	0.94	0.74	0.89	0.72	0.73	0.8	0.72	0.7	0.67	0.77	0.87	0.61	0.73	0.74	0.75	0.7	0.72	0.7	0.84	0.73	0.67	0.78	0.79	0.87	0.76	0.83	0.75	0.67	0.89	0.78	0.75	0.69	0.88	0.92	0.28	0.79	0.78	0.66	0.77	0.72	0.81	0.66	-0.14	0.78	0.89	0.52	0.93	0.68	0.73	0.77	0.74	0.81	0.86	0.69	0.13	0.72	0.94	0.73	0.72	0.24	0.51	0.8	0.67	0.52	0.87	0.88	-0.42	0.87	0.76	0.76	0.76	0.72	0.82	0.58	0.88	0.71	0.83	0.82	0.7	0.29	0.82	0.7	0.91	0.72	0.65	0.67	0.66	0.46	0.92	0.61	0.46	0.78	0.72	0.15	0.64	0.4	0.73	0.7	0.68	0.78	0.7	0.82	0.69	0.71	0.56	0.72	-0.28	0.7	0.75	0.68	0.64	0.07	0.67	0.74	0.63	0.72	0.73	0.67	0.65	0.76	0.16	0.73	0.65	0.66	0.73	0.59	0.38	0.76	0.74	0.78	-0.01	0.63	0.81	0.76	0.66	-0.08	0.72	-0.1	0.47	0.78	0.32	0.79	0.69	0.71	0.53	0.82	0.76	0.9	0.81	0.7	-0.21	0.08	0.78	0.78	0.7	-0.03	0.43	0.65	0.8	-0.02	0.81	0.68	0.82	0.02	0.65	-0.16	0.75	0.74	0.77	0.74	0.76	0.78	0.81	0.62	0.14	0.58	0.03	0.85	0.64	0.62	0.74	0.66	0.63	0.54	0.42	0.76	0.61	0.58	0.69	0.55	0.51	0.67	0.42	0.78	0.53	0.28	0.58	0.83	0.26	0.81	0.58	0.61	0.44	0.71	0.41	0.71	0.65	0.68	0.6	0.54	0.65	0.62	0.31	0.71	0.83	0.29	0.92
10447-18	0.96	0.97	0.94	0.97	0.95	0.95	0.96	1	0.94	0.96	0.95	0.95	0.95	0.91	0.94	0.96	0.93	0.9	0.91	0.91	0.94	0.9	0.88	0.9	0.93	0.92	0.93	0.97	0.89	0.95	0.9	0.92	0.96	0.95	0.94	0.92	0.91	0.91	0.93	0.92	0.91	0.91	0.94	0.9	0.95	0.89	0.93	0.87	0.93	0.92	0.87	0.94	0.87	0.94	0.91	0.95	0.93	0.92	0.93	-0.57	0.89	0.91	0.94	-0.67	0.89	0.86	0.94	0.92	0.92	0.95	0.9	0.9	0.93	0.93	0.93	0.89	0.73	-0.42	0.93	-0.57	0.88	0.87	0.92	-0.46	0.81	0.91	0.89	-0.46	0.92	0.88	0.91	-0.48	0.91	-0.43	0.84	0.9	-0.76	0.8	0.83	0.54	-0.68	0.91	0.9	-0.57	-0.59	-0.34	0.85	0.86	0.8	-0.72	0.75	0.86	0.81	-0.57	0.8	0.91	0.81	0.88	0.89	0.84	0.91	0.91	-0.43	0.92	0.85	0.92	0.91	-0.76	-0.51	0.9	0.64	0.85	-0.38	0.76	-0.54	-0.44	-0.41	0.89	-0.25	0.91	-0.09	-0.54	-0.58	-0.61	0.78	0.86	0.53	0.83	-0.47	-0.7	-0.44	0.91	0.69	0.83	-0.12	-0.52	-0.24	0.86	0.9	0.5	0.55	0.57	0.92	-0.48	-0.71	0.8	0.83	0.54	-0.08	0.68	0.72	-0.34	0.86	0.53	0.6	-0.66	0.7	0.87	0.83	0.84	0.63	0.89	0.71	0.84	0.88	0.74	0.34	-0.2	0.85	0.87	0.88	-0.69	-0.35	0.81	0.54	0.62	0.72	0.8	-0.52	0.61	0.55	0.75	0.88	-0.64	0.7	-0.37	-0.19	-0.34	0.65	0.52	0.85	0.8	0.65	-0.1	-0.71	0.85	0.72	-0.21	-0.19	0.5	0.76	-0.11	0.81	0.57	0.8	0.52	0.65	-0.29	0.83	0.72	0.65	-0.25	0.71	0.89	-0.23	0.73	-0.08	-0.17	0.87	0.32	-0.37	0.9	0.87	0.68	0.68	-0.25	0.79	0.39	-0.42	-0.11	0.67	-0.51	-0.67	-0.64	-0.12	0.77	0.9	0.81	0.72	0.01	0.73	-0.28	-0.45	-0.4	-0.24	0.88	0.67	0.66	0	0.81	0.84	0.82	-0.09	-0.31	-0.6	-0.47	-0.01	0.67	-0.23	-0.22	0.59	0.7	0.88	0.89	0.72	-0.32	0.69	0.76	0.58	0.62	0.86	0.59	-0.31	0.79	0.26	-0.15	0.75	0.82	0.63	0.83	-0.33	0.79	0.66	-0.42	-0.3	0.81	-0.31	0.64	0.78	-0.17	0.58	0.7	0.81	0.6	-0.41	-0.29	0.9	-0.15	0.27	0.9	0.6	-0.27	0.48	-0.37	-0.2	-0.23	-0.11	0.68	-0.34	-0.48	0.86	0.11	-0.47	-0.42	-0.65	0.34	-0.55	0.74	-0.17	0.37	-0.15	-0.23	-0.65	0.89	0.59	0.58	0.52	0.17	-0.09	-0.23	0.89	-0.45	-0.35	-0.27	0.88	0.06	-0.21	0.68	0.78	-0.12	0.81	0.58	-0.59	0.73	-0.37	0.74	0.6	-0.1	0.47	-0.27	0.83	-0.12	0.63	0.75	-0.04	-0.35	0.88	0.59	0.7	-0.28	-0.33	0.56	0.65	0.7	0.79	-0.22	-0.35	-0.48	-0.65	0.89	0.7	0.1	-0.44	0.61	0.03	0.66	0.3	-0.19	-0.2	-0.26	0.46	0.17	-0.56	0.25	-0.15	-0.18	0.63	-0.67	-0.57	0.86	-0.2	0.86	0.7	0.83	0.84	0.82	0.51	0.67	0.66	0.17	-0.17	-0.03	-0.27	0.5	0.66	0.65	0.77	0.61	-0.06	0.9	0.67	0.69	0.81	0.33	0.62	0.75	0.67	0.11	-0.05	0.68	0.64	0.81	0.85	-0.25	0.82	0.12	-0.43	0.84	0.15	0.86	0.58	0.58	0.72	0.7	0.06	-0.06	-0.08	0.65	-0.07	-0.19	0.71	0.52	0.89	-0.18	0.67	0.44	0.41	-0.51	-0.52	-0.01	0.2	0.8	0.36	-0.06	0.73	0.06	0.85	-0.16	-0.16	-0.3	0.43	-0.09	0.41	-0.07	0.12	0.82	0.05	-0.12	-0.13	-0.18	0.83	0.71	0.4	-0.14	0.75	0.73	0.57	0.29	0.69	-0.32	-0.2	0.85	0.84	0.13	0.8	-0.18	0.6	0.89	0.57	0.86	0.74	0.2	-0.22	0.22	0.24	0.49	0.29	0.75	0.53	0.63	-0.68	0.75	-0.28	0.78	-0.46	0.81	0.08	0.31	0.57	0.47	0.77	0.59	0.76	0.72	0.88	0.13	0.34	0.16	0.49	0.7	0.82	-0.01	0.22	0.73	0.66	0.63	-0.11	0.74	0.64	0.77	0.73	0.7	0.6	-0.24	-0.14	0.82	0.49	0.27	0.12	0.59	0.67	-0.31	0.25	0.81	0.12	-0.19	0.35	-0.05	0.74	0.51	-0.04	0.41	0.68	0.62	0.79	0.73	0.82	0.8	0.83	0.5	0.05	0.78	0.48	0.62	0.17	0.65	0.73	0.82	0.05	0.02	0.57	0.2	0.7	0.18	0.03	0.76	0.79	0.68	0.65	0.65	0.73	0.56	0.88	0.8	0.72	0.83	-0.36	-0.1	0.78	0.3	0.05	0.13	0.74	0	0.77	-0.18	0.83	0.48	0.55	0.33	0.32	0.5	0.49	0.18	0.54	-0.19	0.68	0.6	0.05	0.81	0.31	0.6	0.72	0.26	0.75	-0.04	-0.45	-0.12	0.73	0.54	0.09	0.13	0.69	0.47	0.61	-0.07	0.13	0.64	-0.07	0.57	0.21	0.78	-0.01	0.82	0.55	0.69	-0.13	-0.07	0.8	0.27	-0.27	0.72	0.05	0.11	-0.13	0.22	0.83	0.81	-0.15	0.7	0.62	0.04	0.75	0.6	0.04	0.77	0.46	0.6	0.67	-0.18	0.86	0.19	-0.04	0.26	0.7	0.3	0.24	0.53	0.18	0.27	0.53	0.64	0.36	-0.1	0.67	0.62	0.49	0.36	0.4	0.83	0.04	0.58	0.52	0.87	0.75	0.64	0.24	0.78	0.49	0.07	0.44	0.55	0.44	0.8	0.53	0.69	0.8	0.7	0.73	0.71	0.34	0.78	0.29	0.69	-0.16	0.2	0.49	-0.05	-0.03	0.63	0.44	-0.3	0.81	0.6	0.22	0.05	0.71	-0.09	0.67	0.22	0.3	0.73	0.6	0.75	0.62	0.02	0.63	0.04	0.77	0.54	0.23	0.79	0.77	-0.13	0.14	0.75	0.56	0.17	0.63	0.8	0.54	0.41	0.03	0.7	-0.04	0.13	-0.05	0.17	0.03	0.43	0.27	0.8	0.73	0.67	0.43	0.86	0.49	0.58	0.67	0.22	0.68	-0.07	0.57	0.24	-0.4	0.01	0.84	-0.08	0.65	-0.01	0.66	0.72	0.03	0.29	0.67	0.15	-0.39	0.25	0.79	-0.11	0.29	0.21	0.53	-0.11	0.72	0.14	0.38	0.71	0.77	0.55	0.46	-0.24	0.16	0.78	0.72	0.8	0.59	0.25	0.52	0.25	0.45	0.06	-0.01	0.54	0.46	0.33	0.37	0.79	0.72	0.56	0.59	0.79	0.14	-0.07	0.43	0.12	0.75	0.69	0.5	0.34	0.47	0.81	0.81	0.58	0.8	0.78	0.68	0.79	0.71	0.46	0.75	0.86	0.87	0.75	-0.49	0.68	0.71	0.69	0.79	0.36	0.53	0.68	0.74	0.8	0.67	0.71	0.6	0.77	0.68	0.81	0.72	0.69	0.78	0.83	0.73	0.54	0.77	0.79	0.59	0.71	0.79	0.68	0.84	0.74	0.74	0.74	0.72	0.81	0.74	0.72	-0.18	0.71	0.89	0.73	0.82	0.71	0.74	0.74	0.78	0.75	0.18	0.28	0.81	0.75	0.66	0.72	0.65	0.72	0.75	0.69	0.77	0.68	0.78	0.7	0.7	0.75	0.74	0.73	0.65	0.71	0.71	0.79	0.68	0.74	0.7	0.59	0.79	0.71	0.83	0.72	0.67	0.75	0.71	0.47	0.83	0.77	0.67	0.73	-0.14	0.75	0.52	0.76	0.78	0.83	0.68	0.67	0.58	0.68	0.66	0.71	0.79	0.72	0.56	0.73	0.7	0.61	0.71	0.75	0.64	0.2	0.36	0.79	0.75	0.73	0.68	0.74	0.64	0.79	0.68	0.73	0.72	0.67	0.72	0.78	0.67	0.74	-0.23	0.7	0.68	0.69	0.72	0.67	0.78	0.75	0.79	0.76	0.68	0.72	0.71	0.7	0.7	0.7	0.74	0.64	0.71	0.73	0.75	0.75	0.73	0.7	0.78	0.7	0.56	-0.02	0.88	0.8	0.81	0.8	0.65	0.81	0.71	0.75	0.81	0.84	0.77	0.64	0.72	0.89	0.77	0.89	0.63	0.55	0.74	0.79	0.69	0.65	0.77	0.82	0.77	0.66	0.63	0.75	0.73	0.62	0.7	0.48	0.72	0.64	0.75	0.78	0.69	0.73	0.6	0.7	0.73	0.69	0.71	0.78	0.74	0.74	0.8	0.69	0.71	0.69	0.9	0.74	0.59	0.76	0.7	0.77	0.44	0.7	0.71	0.75	0.62	0.84	0.69	0.86	0.76	0.54	0.81	0.76	0.63	0.79	0.57	0.79	0.67	0.75	0.72	0.77	0.15	0.76	0.8	0.68	0.61	0.62	0.4	0.82	0.9	0.74	0.74	0.87	0.68	0.59	0.7	0.74	0.74	0.69	0.63	0.76	0.72	0.69	0.71	0.76	0.55	0.69	-0.09	0.73	0.7	0.77	0.52	0.71	0.78	0.7	0.8	0.79	0.69	0.91	0.73	0.76	0.76	0	0.77	0.54	0.81	0.73	0.75	0.78	0.65	0.68	0.71	0.86	-0.49	0.7	0.66	0.79	0.73	0.7	0.65	0.79	0.85	0.87	-0.4	0.68	0.72	0.78	0.71	0.73	0.71	0.86	0.66	0.71	0.78	0.88	0.82	0.69	0.73	0.75	0.73	-0.32	0.71	0.72	0.75	0.68	0.69	0.74	0.74	0.65	0.75	0.77	0.68	0.79	0.85	0.81	0.69	0.66	0.86	0.79	0.65	0.74	0.7	0.58	0.72	0.67	0.73	0.78	0.75	0.71	0.76	0.85	0.72	0.65	0.78	0.89	0.7	0.9	0.7	0.67	0.64	0.75	0.82	0.68	0.83	0.72	-0.18	0.89	0.06	0.64	0.86	0.74	0.72	0.71	0.84	0.76	0.62	0.81	0.12	0.66	0.72	0.86	-0.72	0.39	-0.06	0.55	0.9	0.55	0.76	0.72	0.74	0.93	0.73	0.82	0.92	0.76	0.87	0.76	0.75	0.81	0.72	0.72	0.69	0.77	0.87	0.63	0.75	0.74	0.76	0.71	0.73	0.7	0.85	0.73	0.68	0.79	0.79	0.87	0.78	0.84	0.76	0.69	0.88	0.79	0.77	0.7	0.87	0.92	0.31	0.8	0.78	0.66	0.8	0.72	0.84	0.67	-0.14	0.79	0.89	0.53	0.92	0.68	0.75	0.77	0.77	0.81	0.85	0.7	0.11	0.75	0.92	0.74	0.74	0.25	0.51	0.8	0.65	0.53	0.86	0.87	-0.44	0.87	0.77	0.78	0.76	0.71	0.82	0.59	0.87	0.72	0.82	0.84	0.71	0.32	0.82	0.69	0.89	0.73	0.65	0.67	0.66	0.44	0.9	0.62	0.47	0.79	0.74	0.18	0.62	0.42	0.75	0.71	0.69	0.79	0.72	0.81	0.68	0.71	0.6	0.73	-0.31	0.72	0.77	0.7	0.66	0.11	0.67	0.74	0.64	0.71	0.73	0.7	0.65	0.77	0.12	0.71	0.64	0.68	0.73	0.61	0.4	0.76	0.75	0.8	-0.02	0.64	0.81	0.78	0.64	-0.08	0.73	-0.12	0.44	0.79	0.34	0.8	0.7	0.73	0.62	0.83	0.77	0.9	0.82	0.68	-0.22	0.09	0.8	0.79	0.72	-0.05	0.46	0.66	0.81	-0.05	0.82	0.69	0.85	0	0.64	-0.17	0.72	0.75	0.76	0.76	0.76	0.79	0.81	0.64	0.14	0.58	0.02	0.86	0.66	0.65	0.73	0.68	0.64	0.56	0.45	0.79	0.68	0.6	0.7	0.56	0.55	0.68	0.42	0.8	0.56	0.31	0.58	0.84	0.3	0.84	0.63	0.61	0.51	0.71	0.43	0.72	0.68	0.7	0.64	0.58	0.7	0.63	0.35	0.71	0.83	0.36	0.89
2625-53	0.95	0.97	0.98	0.97	0.94	0.97	0.94	0.94	1	0.95	0.98	0.96	0.96	0.88	0.95	0.94	0.92	0.88	0.96	0.93	0.95	0.93	0.86	0.95	0.89	0.98	0.94	0.95	0.96	0.93	0.96	0.9	0.95	0.95	0.97	0.97	0.94	0.95	0.96	0.9	0.91	0.9	0.98	0.9	0.92	0.94	0.96	0.94	0.95	0.92	0.93	0.97	0.92	0.89	0.96	0.96	0.93	0.96	0.88	-0.58	0.95	0.87	0.95	-0.71	0.94	0.92	0.94	0.96	0.83	0.94	0.9	0.96	0.93	0.93	0.92	0.92	0.66	-0.46	0.93	-0.62	0.93	0.94	0.93	-0.57	0.79	0.88	0.9	-0.62	0.92	0.89	0.92	-0.52	0.94	-0.43	0.9	0.95	-0.77	0.83	0.91	0.51	-0.67	0.94	0.92	-0.64	-0.57	-0.27	0.8	0.87	0.77	-0.68	0.76	0.88	0.81	-0.56	0.79	0.89	0.83	0.92	0.86	0.93	0.93	0.92	-0.51	0.88	0.91	0.88	0.91	-0.71	-0.58	0.91	0.59	0.87	-0.55	0.83	-0.5	-0.49	-0.54	0.9	-0.23	0.94	-0.25	-0.59	-0.63	-0.56	0.74	0.9	0.5	0.77	-0.51	-0.64	-0.44	0.85	0.62	0.86	-0.29	-0.51	-0.29	0.9	0.87	0.46	0.46	0.52	0.9	-0.58	-0.67	0.78	0.77	0.45	-0.24	0.58	0.68	-0.48	0.92	0.49	0.55	-0.63	0.59	0.9	0.89	0.82	0.58	0.93	0.63	0.88	0.93	0.69	0.38	-0.33	0.84	0.9	0.93	-0.64	-0.46	0.76	0.46	0.53	0.66	0.83	-0.6	0.52	0.55	0.7	0.92	-0.63	0.61	-0.42	-0.38	-0.43	0.58	0.43	0.8	0.77	0.57	-0.15	-0.67	0.81	0.69	-0.39	-0.39	0.42	0.73	-0.28	0.82	0.49	0.89	0.43	0.53	-0.39	0.77	0.74	0.54	-0.35	0.68	0.91	-0.42	0.68	-0.28	-0.31	0.9	0.22	-0.49	0.93	0.92	0.6	0.63	-0.42	0.71	0.32	-0.58	-0.28	0.58	-0.52	-0.63	-0.59	-0.24	0.73	0.91	0.75	0.65	-0.06	0.71	-0.35	-0.45	-0.52	-0.38	0.9	0.55	0.58	-0.04	0.79	0.79	0.86	-0.18	-0.44	-0.53	-0.51	-0.16	0.58	-0.21	-0.33	0.46	0.65	0.91	0.86	0.61	-0.47	0.57	0.7	0.52	0.51	0.88	0.57	-0.4	0.83	0.12	-0.35	0.72	0.8	0.52	0.81	-0.45	0.74	0.57	-0.54	-0.33	0.86	-0.31	0.58	0.85	-0.29	0.49	0.62	0.72	0.49	-0.54	-0.42	0.9	-0.27	0.25	0.89	0.53	-0.35	0.39	-0.45	-0.3	-0.33	-0.3	0.57	-0.46	-0.44	0.9	0.07	-0.47	-0.5	-0.62	0.3	-0.58	0.68	-0.39	0.25	-0.35	-0.4	-0.61	0.88	0.5	0.48	0.45	0.16	-0.21	-0.32	0.89	-0.43	-0.45	-0.33	0.91	-0.13	-0.37	0.66	0.85	-0.27	0.86	0.54	-0.64	0.8	-0.48	0.81	0.54	-0.3	0.34	-0.42	0.84	-0.3	0.57	0.81	-0.04	-0.4	0.85	0.51	0.59	-0.39	-0.41	0.45	0.63	0.81	0.84	-0.41	-0.41	-0.53	-0.61	0.88	0.59	0.02	-0.47	0.59	-0.06	0.62	0.26	-0.36	-0.36	-0.31	0.42	0.21	-0.53	0.17	-0.36	-0.28	0.53	-0.65	-0.53	0.9	-0.32	0.87	0.69	0.89	0.82	0.86	0.4	0.64	0.58	-0.01	-0.24	-0.14	-0.34	0.44	0.56	0.57	0.84	0.55	-0.19	0.84	0.7	0.64	0.85	0.17	0.52	0.67	0.58	0.02	-0.26	0.64	0.73	0.84	0.85	-0.39	0.87	0.06	-0.47	0.9	0	0.82	0.47	0.47	0.68	0.6	-0.13	-0.18	-0.28	0.74	-0.14	-0.24	0.57	0.35	0.89	-0.36	0.7	0.3	0.34	-0.54	-0.62	-0.12	0.07	0.7	0.27	-0.25	0.72	-0.15	0.88	-0.32	-0.29	-0.39	0.38	-0.18	0.3	-0.2	0.01	0.8	-0.1	-0.12	-0.31	-0.2	0.77	0.65	0.28	-0.27	0.77	0.72	0.45	0.19	0.72	-0.38	-0.3	0.9	0.83	-0.01	0.78	-0.32	0.56	0.9	0.45	0.9	0.66	0.16	-0.34	0.15	0.26	0.38	0.15	0.84	0.39	0.53	-0.64	0.84	-0.35	0.78	-0.54	0.77	-0.09	0.25	0.51	0.4	0.73	0.61	0.74	0.71	0.87	0.15	0.23	-0.05	0.34	0.6	0.81	-0.18	0.03	0.68	0.57	0.53	-0.26	0.73	0.53	0.85	0.72	0.6	0.44	-0.35	-0.25	0.81	0.4	0.14	0.01	0.52	0.58	-0.4	0.1	0.87	0.1	-0.35	0.26	-0.27	0.84	0.43	-0.13	0.32	0.69	0.48	0.74	0.63	0.86	0.76	0.84	0.46	-0.14	0.85	0.35	0.53	0.05	0.51	0.73	0.84	-0.15	-0.18	0.51	0.04	0.69	0.06	-0.08	0.81	0.84	0.58	0.56	0.54	0.61	0.46	0.86	0.85	0.7	0.87	-0.4	-0.26	0.67	0.26	-0.05	-0.05	0.7	-0.23	0.82	-0.27	0.86	0.34	0.59	0.33	0.15	0.36	0.48	0.01	0.47	-0.23	0.74	0.49	-0.16	0.86	0.26	0.48	0.78	0.1	0.74	-0.22	-0.5	-0.25	0.71	0.43	-0.1	0.01	0.62	0.44	0.55	-0.21	-0.03	0.53	-0.24	0.53	0.07	0.78	-0.13	0.85	0.46	0.61	-0.27	-0.21	0.84	0.21	-0.36	0.73	-0.11	0.03	-0.28	0.09	0.87	0.82	-0.28	0.69	0.57	-0.12	0.81	0.5	-0.07	0.82	0.32	0.5	0.69	-0.27	0.77	0.01	-0.23	0.1	0.73	0.21	0.06	0.42	0.21	0.27	0.45	0.62	0.31	-0.27	0.57	0.66	0.39	0.29	0.3	0.85	-0.08	0.47	0.41	0.84	0.67	0.58	0.14	0.79	0.46	-0.13	0.32	0.49	0.34	0.82	0.41	0.6	0.73	0.69	0.83	0.61	0.18	0.82	0.24	0.76	-0.29	0.17	0.48	-0.23	-0.21	0.57	0.28	-0.38	0.78	0.46	0.11	-0.14	0.77	-0.25	0.72	0.11	0.19	0.74	0.59	0.7	0.55	-0.16	0.62	-0.05	0.82	0.46	0.22	0.83	0.74	-0.22	-0.05	0.74	0.43	-0.03	0.5	0.84	0.5	0.28	-0.18	0.78	-0.12	-0.01	-0.2	0.02	-0.04	0.24	0.2	0.83	0.75	0.73	0.23	0.87	0.41	0.48	0.5	0.07	0.71	-0.27	0.49	0.08	-0.37	-0.05	0.88	-0.21	0.68	-0.19	0.72	0.76	-0.17	0.16	0.74	0.02	-0.45	0.08	0.85	-0.15	0.25	0.04	0.39	-0.18	0.79	-0.02	0.27	0.78	0.76	0.45	0.29	-0.33	-0.03	0.76	0.75	0.78	0.49	0.17	0.45	0.16	0.42	-0.06	-0.15	0.37	0.32	0.17	0.22	0.81	0.78	0.44	0.55	0.84	-0.07	-0.18	0.56	0	0.75	0.75	0.43	0.19	0.46	0.78	0.8	0.48	0.8	0.77	0.64	0.76	0.73	0.38	0.66	0.84	0.84	0.74	-0.48	0.68	0.73	0.73	0.72	0.27	0.48	0.67	0.79	0.81	0.69	0.71	0.67	0.8	0.73	0.83	0.76	0.72	0.79	0.84	0.77	0.41	0.8	0.8	0.58	0.76	0.73	0.7	0.84	0.78	0.75	0.79	0.73	0.84	0.76	0.77	-0.27	0.76	0.84	0.69	0.77	0.73	0.8	0.75	0.79	0.77	0.1	0.19	0.84	0.78	0.71	0.76	0.69	0.77	0.78	0.7	0.76	0.74	0.76	0.73	0.62	0.77	0.71	0.71	0.72	0.74	0.73	0.8	0.74	0.77	0.72	0.51	0.82	0.73	0.84	0.62	0.68	0.79	0.75	0.36	0.76	0.79	0.71	0.77	-0.28	0.78	0.41	0.78	0.77	0.83	0.73	0.72	0.41	0.72	0.65	0.75	0.78	0.73	0.48	0.71	0.75	0.68	0.77	0.77	0.57	0.11	0.24	0.83	0.79	0.74	0.7	0.78	0.69	0.8	0.74	0.75	0.74	0.68	0.72	0.71	0.68	0.77	-0.19	0.63	0.71	0.73	0.77	0.69	0.79	0.79	0.79	0.83	0.71	0.76	0.72	0.76	0.61	0.73	0.77	0.68	0.68	0.67	0.75	0.79	0.74	0.72	0.73	0.72	0.43	-0.1	0.84	0.81	0.83	0.74	0.64	0.85	0.74	0.77	0.83	0.87	0.82	0.68	0.75	0.87	0.83	0.87	0.68	0.43	0.79	0.79	0.76	0.69	0.77	0.85	0.78	0.54	0.55	0.78	0.72	0.65	0.71	0.38	0.74	0.65	0.79	0.82	0.68	0.74	0.6	0.71	0.72	0.7	0.74	0.82	0.74	0.78	0.78	0.73	0.73	0.74	0.9	0.76	0.47	0.81	0.69	0.67	0.35	0.7	0.74	0.77	0.67	0.8	0.69	0.84	0.77	0.49	0.84	0.77	0.66	0.75	0.58	0.78	0.71	0.76	0.72	0.79	0.01	0.8	0.82	0.57	0.69	0.58	0.3	0.84	0.89	0.74	0.76	0.88	0.74	0.62	0.74	0.77	0.78	0.71	0.7	0.8	0.74	0.67	0.72	0.77	0.46	0.74	-0.04	0.75	0.77	0.76	0.63	0.75	0.82	0.71	0.83	0.82	0.73	0.89	0.73	0.76	0.8	-0.14	0.81	0.45	0.83	0.77	0.73	0.66	0.71	0.68	0.73	0.87	-0.51	0.72	0.69	0.84	0.76	0.72	0.66	0.82	0.81	0.83	-0.4	0.68	0.74	0.8	0.75	0.8	0.73	0.81	0.55	0.74	0.8	0.89	0.86	0.75	0.77	0.79	0.76	-0.34	0.72	0.7	0.78	0.67	0.72	0.78	0.75	0.67	0.73	0.81	0.7	0.81	0.84	0.82	0.69	0.67	0.79	0.81	0.72	0.69	0.7	0.56	0.7	0.62	0.74	0.79	0.75	0.7	0.75	0.87	0.76	0.69	0.82	0.89	0.71	0.85	0.75	0.72	0.67	0.76	0.8	0.72	0.86	0.74	-0.21	0.81	0.03	0.66	0.85	0.77	0.72	0.64	0.77	0.81	0.5	0.83	-0.09	0.59	0.78	0.89	-0.67	0.44	-0.07	0.59	0.86	0.61	0.76	0.77	0.73	0.93	0.75	0.84	0.93	0.75	0.81	0.7	0.73	0.82	0.76	0.72	0.61	0.81	0.89	0.52	0.75	0.75	0.74	0.74	0.76	0.75	0.77	0.73	0.67	0.82	0.77	0.87	0.73	0.85	0.77	0.69	0.86	0.75	0.74	0.72	0.91	0.88	0.24	0.81	0.81	0.67	0.8	0.75	0.75	0.71	-0.23	0.82	0.88	0.57	0.88	0.68	0.77	0.79	0.76	0.84	0.85	0.72	0.03	0.74	0.94	0.76	0.74	0.1	0.38	0.82	0.6	0.58	0.8	0.86	-0.41	0.84	0.8	0.8	0.74	0.67	0.89	0.52	0.85	0.75	0.8	0.83	0.72	0.15	0.75	0.72	0.88	0.78	0.52	0.69	0.7	0.29	0.85	0.5	0.34	0.83	0.71	0.06	0.67	0.32	0.77	0.68	0.69	0.81	0.6	0.87	0.72	0.76	0.58	0.71	-0.37	0.69	0.76	0.71	0.66	-0.06	0.62	0.77	0.49	0.72	0.77	0.68	0.71	0.79	0.09	0.68	0.51	0.56	0.78	0.62	0.43	0.79	0.76	0.79	-0.08	0.67	0.84	0.76	0.64	-0.28	0.67	-0.29	0.32	0.8	0.24	0.8	0.72	0.73	0.53	0.69	0.8	0.9	0.83	0.75	-0.31	-0.05	0.73	0.8	0.71	-0.09	0.3	0.67	0.85	-0.07	0.86	0.69	0.74	-0.03	0.69	-0.41	0.77	0.77	0.79	0.79	0.82	0.79	0.86	0.64	0	0.69	-0.2	0.89	0.56	0.61	0.67	0.57	0.53	0.47	0.28	0.79	0.61	0.51	0.7	0.5	0.38	0.66	0.28	0.71	0.41	0.2	0.45	0.76	0.18	0.83	0.58	0.62	0.43	0.7	0.26	0.72	0.58	0.69	0.52	0.41	0.6	0.61	0.24	0.59	0.74	0.17	0.85
8887-21	0.98	0.98	0.96	0.99	0.95	0.96	0.96	0.96	0.95	1	0.96	0.95	0.97	0.94	0.96	0.96	0.94	0.93	0.94	0.93	0.95	0.88	0.89	0.92	0.92	0.93	0.96	0.98	0.93	0.96	0.92	0.92	0.96	0.96	0.95	0.93	0.93	0.9	0.95	0.94	0.89	0.87	0.95	0.86	0.98	0.89	0.97	0.86	0.94	0.91	0.88	0.95	0.91	0.93	0.96	0.95	0.92	0.96	0.89	-0.58	0.9	0.9	0.96	-0.64	0.89	0.85	0.94	0.95	0.88	0.95	0.94	0.91	0.94	0.92	0.92	0.91	0.71	-0.39	0.95	-0.57	0.89	0.87	0.91	-0.44	0.76	0.9	0.89	-0.49	0.92	0.91	0.93	-0.46	0.93	-0.42	0.84	0.92	-0.74	0.78	0.84	0.53	-0.63	0.9	0.88	-0.55	-0.53	-0.29	0.8	0.86	0.77	-0.7	0.75	0.86	0.8	-0.55	0.77	0.92	0.82	0.87	0.89	0.86	0.89	0.92	-0.42	0.91	0.85	0.91	0.9	-0.71	-0.48	0.87	0.61	0.88	-0.41	0.77	-0.47	-0.46	-0.41	0.91	-0.2	0.9	-0.12	-0.52	-0.56	-0.57	0.76	0.84	0.51	0.76	-0.42	-0.64	-0.43	0.85	0.66	0.84	-0.12	-0.47	-0.21	0.88	0.9	0.45	0.53	0.53	0.93	-0.48	-0.67	0.8	0.78	0.48	-0.07	0.64	0.68	-0.34	0.88	0.47	0.58	-0.62	0.65	0.86	0.82	0.82	0.59	0.9	0.68	0.84	0.88	0.69	0.34	-0.23	0.83	0.89	0.89	-0.62	-0.35	0.81	0.52	0.58	0.68	0.81	-0.54	0.57	0.54	0.7	0.88	-0.62	0.67	-0.34	-0.2	-0.35	0.61	0.49	0.81	0.75	0.61	-0.12	-0.67	0.84	0.68	-0.23	-0.22	0.48	0.74	-0.13	0.77	0.54	0.81	0.5	0.6	-0.28	0.79	0.7	0.6	-0.3	0.68	0.9	-0.23	0.69	-0.11	-0.15	0.88	0.32	-0.38	0.91	0.86	0.62	0.62	-0.29	0.73	0.3	-0.44	-0.11	0.63	-0.48	-0.65	-0.61	-0.16	0.73	0.89	0.77	0.68	-0.01	0.71	-0.29	-0.41	-0.4	-0.25	0.88	0.62	0.61	0.01	0.76	0.8	0.8	-0.09	-0.29	-0.55	-0.46	-0.03	0.63	-0.21	-0.23	0.54	0.67	0.87	0.88	0.67	-0.33	0.63	0.71	0.57	0.58	0.84	0.55	-0.33	0.81	0.24	-0.18	0.73	0.77	0.61	0.82	-0.33	0.76	0.63	-0.43	-0.28	0.79	-0.31	0.57	0.76	-0.2	0.53	0.66	0.72	0.55	-0.43	-0.32	0.87	-0.16	0.23	0.87	0.59	-0.27	0.47	-0.37	-0.17	-0.27	-0.14	0.62	-0.36	-0.46	0.87	0.1	-0.42	-0.41	-0.62	0.32	-0.55	0.7	-0.22	0.34	-0.17	-0.26	-0.61	0.87	0.56	0.54	0.5	0.14	-0.07	-0.27	0.87	-0.43	-0.34	-0.25	0.88	0.01	-0.25	0.66	0.8	-0.12	0.8	0.53	-0.58	0.74	-0.38	0.76	0.55	-0.12	0.43	-0.28	0.82	-0.15	0.59	0.75	-0.05	-0.34	0.86	0.56	0.65	-0.33	-0.32	0.53	0.6	0.7	0.77	-0.24	-0.4	-0.48	-0.61	0.86	0.65	0.09	-0.42	0.58	-0.01	0.64	0.29	-0.2	-0.23	-0.26	0.44	0.16	-0.53	0.22	-0.18	-0.22	0.58	-0.64	-0.53	0.84	-0.22	0.85	0.66	0.83	0.8	0.8	0.46	0.66	0.61	0.14	-0.16	-0.07	-0.26	0.46	0.6	0.59	0.75	0.6	-0.08	0.9	0.65	0.67	0.78	0.31	0.58	0.7	0.62	0.07	-0.09	0.66	0.61	0.81	0.82	-0.25	0.8	0.08	-0.41	0.85	0.12	0.86	0.57	0.54	0.66	0.63	0.03	-0.04	-0.12	0.64	-0.07	-0.16	0.67	0.44	0.87	-0.22	0.65	0.41	0.37	-0.49	-0.54	-0.04	0.17	0.75	0.33	-0.09	0.73	0.01	0.83	-0.21	-0.17	-0.3	0.36	-0.11	0.37	-0.12	0.12	0.81	0.02	-0.14	-0.14	-0.14	0.76	0.66	0.39	-0.17	0.71	0.71	0.53	0.27	0.67	-0.33	-0.22	0.84	0.86	0.11	0.77	-0.19	0.6	0.87	0.54	0.86	0.71	0.16	-0.24	0.23	0.24	0.45	0.26	0.76	0.49	0.6	-0.63	0.74	-0.29	0.75	-0.47	0.76	0.05	0.3	0.53	0.44	0.72	0.56	0.72	0.67	0.88	0.13	0.31	0.13	0.44	0.66	0.8	-0.04	0.2	0.67	0.62	0.62	-0.1	0.74	0.62	0.77	0.73	0.64	0.54	-0.26	-0.2	0.86	0.47	0.24	0.09	0.55	0.64	-0.29	0.23	0.79	0.09	-0.22	0.31	-0.1	0.75	0.45	-0.05	0.36	0.66	0.58	0.74	0.69	0.82	0.76	0.79	0.45	0.01	0.78	0.46	0.56	0.18	0.61	0.72	0.78	0.03	-0.01	0.53	0.18	0.71	0.19	0.01	0.74	0.77	0.63	0.63	0.63	0.65	0.53	0.86	0.78	0.67	0.8	-0.32	-0.1	0.74	0.28	0.03	0.08	0.71	-0.07	0.76	-0.18	0.81	0.42	0.51	0.35	0.3	0.45	0.46	0.16	0.5	-0.16	0.71	0.56	0	0.79	0.29	0.57	0.7	0.24	0.71	-0.06	-0.45	-0.12	0.7	0.5	0.07	0.11	0.63	0.46	0.57	-0.1	0.12	0.58	-0.12	0.54	0.17	0.75	-0.04	0.79	0.53	0.64	-0.17	-0.11	0.79	0.26	-0.3	0.7	0.03	0.07	-0.12	0.22	0.81	0.81	-0.14	0.69	0.58	0.02	0.74	0.56	0.06	0.74	0.44	0.59	0.64	-0.21	0.83	0.17	-0.05	0.22	0.71	0.27	0.22	0.5	0.2	0.23	0.52	0.62	0.31	-0.13	0.63	0.58	0.45	0.33	0.38	0.8	0.01	0.51	0.48	0.88	0.73	0.59	0.22	0.76	0.48	0.02	0.4	0.51	0.43	0.79	0.5	0.64	0.78	0.68	0.74	0.68	0.33	0.75	0.27	0.66	-0.18	0.22	0.52	-0.06	-0.06	0.56	0.39	-0.31	0.78	0.53	0.17	0.03	0.69	-0.13	0.69	0.23	0.3	0.71	0.6	0.73	0.59	-0.01	0.61	0.03	0.74	0.51	0.22	0.77	0.71	-0.18	0.12	0.74	0.52	0.15	0.59	0.78	0.5	0.39	0	0.68	-0.04	0.08	-0.1	0.16	-0.01	0.38	0.29	0.8	0.7	0.64	0.39	0.83	0.47	0.57	0.6	0.18	0.65	-0.1	0.53	0.2	-0.36	0	0.83	-0.13	0.64	-0.05	0.63	0.7	-0.03	0.29	0.64	0.11	-0.4	0.23	0.77	-0.09	0.26	0.15	0.48	-0.1	0.7	0.1	0.36	0.68	0.75	0.51	0.42	-0.25	0.11	0.74	0.69	0.76	0.59	0.26	0.47	0.22	0.43	0.01	-0.04	0.51	0.39	0.28	0.35	0.81	0.7	0.52	0.54	0.78	0.1	-0.13	0.45	0.08	0.71	0.67	0.5	0.31	0.47	0.78	0.77	0.52	0.75	0.73	0.62	0.74	0.7	0.49	0.68	0.84	0.84	0.7	-0.46	0.64	0.68	0.65	0.76	0.39	0.54	0.65	0.71	0.76	0.63	0.66	0.56	0.73	0.65	0.77	0.68	0.65	0.74	0.79	0.7	0.53	0.73	0.76	0.52	0.67	0.8	0.64	0.81	0.7	0.69	0.71	0.67	0.77	0.69	0.68	-0.16	0.68	0.89	0.66	0.76	0.66	0.71	0.7	0.75	0.7	0.21	0.21	0.79	0.72	0.64	0.68	0.61	0.69	0.72	0.64	0.73	0.65	0.79	0.66	0.66	0.72	0.69	0.69	0.64	0.68	0.66	0.76	0.65	0.7	0.66	0.59	0.76	0.67	0.81	0.72	0.63	0.72	0.67	0.49	0.85	0.73	0.66	0.7	-0.15	0.71	0.49	0.72	0.73	0.81	0.65	0.63	0.52	0.64	0.6	0.68	0.8	0.68	0.53	0.68	0.66	0.6	0.68	0.73	0.65	0.18	0.29	0.76	0.72	0.69	0.63	0.71	0.61	0.76	0.65	0.68	0.69	0.62	0.67	0.8	0.62	0.72	-0.2	0.64	0.64	0.65	0.69	0.65	0.75	0.72	0.76	0.76	0.64	0.69	0.66	0.67	0.68	0.68	0.7	0.6	0.66	0.75	0.71	0.72	0.68	0.65	0.81	0.66	0.57	0	0.9	0.76	0.78	0.81	0.6	0.79	0.69	0.72	0.78	0.82	0.75	0.6	0.69	0.91	0.75	0.91	0.61	0.54	0.71	0.76	0.66	0.61	0.73	0.8	0.73	0.64	0.63	0.71	0.69	0.57	0.66	0.48	0.68	0.61	0.72	0.75	0.64	0.69	0.55	0.65	0.68	0.66	0.67	0.75	0.69	0.71	0.8	0.65	0.66	0.66	0.9	0.71	0.62	0.73	0.65	0.75	0.39	0.68	0.68	0.72	0.58	0.86	0.64	0.8	0.72	0.5	0.79	0.72	0.6	0.76	0.55	0.82	0.63	0.71	0.68	0.75	0.12	0.72	0.76	0.69	0.59	0.64	0.4	0.79	0.92	0.7	0.7	0.85	0.66	0.55	0.67	0.71	0.7	0.67	0.61	0.74	0.68	0.64	0.67	0.72	0.54	0.68	-0.1	0.68	0.69	0.73	0.5	0.68	0.74	0.66	0.76	0.77	0.66	0.94	0.67	0.72	0.72	-0.03	0.75	0.54	0.78	0.7	0.71	0.78	0.62	0.64	0.69	0.83	-0.46	0.66	0.64	0.77	0.69	0.67	0.63	0.77	0.8	0.88	-0.37	0.64	0.68	0.75	0.7	0.72	0.68	0.89	0.64	0.67	0.76	0.91	0.8	0.67	0.7	0.73	0.7	-0.27	0.66	0.68	0.72	0.63	0.66	0.72	0.7	0.61	0.71	0.75	0.64	0.76	0.82	0.77	0.64	0.61	0.88	0.75	0.62	0.69	0.67	0.53	0.68	0.62	0.69	0.75	0.7	0.67	0.73	0.89	0.69	0.61	0.75	0.93	0.67	0.93	0.67	0.65	0.61	0.72	0.86	0.66	0.8	0.68	-0.13	0.88	0.07	0.62	0.83	0.71	0.67	0.71	0.86	0.74	0.59	0.78	0.08	0.64	0.7	0.92	-0.67	0.37	-0.02	0.59	0.93	0.54	0.72	0.7	0.69	0.92	0.69	0.8	0.95	0.73	0.88	0.72	0.7	0.79	0.69	0.68	0.66	0.74	0.87	0.59	0.72	0.7	0.72	0.68	0.69	0.68	0.85	0.69	0.64	0.76	0.76	0.85	0.74	0.81	0.73	0.65	0.93	0.8	0.73	0.67	0.92	0.94	0.33	0.76	0.77	0.64	0.8	0.68	0.83	0.63	-0.14	0.78	0.92	0.53	0.93	0.64	0.71	0.74	0.74	0.85	0.85	0.66	0.13	0.71	0.95	0.71	0.72	0.24	0.49	0.77	0.61	0.51	0.88	0.91	-0.41	0.91	0.75	0.74	0.81	0.74	0.82	0.56	0.91	0.69	0.88	0.8	0.67	0.28	0.81	0.66	0.94	0.71	0.65	0.64	0.63	0.42	0.93	0.65	0.44	0.78	0.7	0.16	0.59	0.38	0.72	0.66	0.65	0.77	0.75	0.8	0.65	0.69	0.57	0.69	-0.29	0.67	0.73	0.66	0.63	0.11	0.63	0.72	0.62	0.69	0.72	0.63	0.64	0.73	0.12	0.72	0.64	0.63	0.72	0.59	0.37	0.73	0.73	0.77	-0.01	0.63	0.8	0.74	0.65	-0.11	0.73	-0.12	0.45	0.77	0.3	0.78	0.67	0.71	0.54	0.82	0.75	0.93	0.79	0.66	-0.23	0.08	0.79	0.75	0.69	-0.01	0.43	0.63	0.82	-0.03	0.8	0.67	0.82	0.01	0.64	-0.2	0.7	0.72	0.75	0.75	0.75	0.76	0.8	0.62	0.13	0.57	-0.02	0.85	0.6	0.63	0.71	0.61	0.59	0.54	0.38	0.74	0.62	0.55	0.66	0.54	0.49	0.62	0.35	0.77	0.49	0.25	0.55	0.81	0.25	0.84	0.58	0.57	0.45	0.67	0.39	0.68	0.63	0.65	0.59	0.53	0.66	0.58	0.31	0.65	0.81	0.28	0.91
5707-55	0.96	0.98	0.97	0.97	0.95	0.99	0.95	0.95	0.98	0.96	1	0.97	0.96	0.9	0.97	0.95	0.95	0.9	0.96	0.92	0.96	0.92	0.87	0.95	0.92	0.97	0.94	0.95	0.94	0.94	0.96	0.91	0.96	0.96	0.99	0.95	0.94	0.93	0.95	0.91	0.9	0.9	0.99	0.9	0.94	0.93	0.96	0.91	0.96	0.94	0.93	0.99	0.91	0.91	0.97	0.97	0.92	0.96	0.89	-0.55	0.93	0.87	0.96	-0.66	0.94	0.91	0.95	0.96	0.85	0.95	0.93	0.95	0.94	0.94	0.94	0.92	0.65	-0.42	0.93	-0.57	0.91	0.92	0.94	-0.52	0.79	0.89	0.89	-0.57	0.93	0.91	0.92	-0.49	0.94	-0.41	0.9	0.95	-0.74	0.85	0.92	0.48	-0.63	0.93	0.93	-0.6	-0.54	-0.26	0.78	0.88	0.76	-0.66	0.74	0.9	0.79	-0.52	0.77	0.9	0.82	0.92	0.87	0.91	0.93	0.93	-0.47	0.9	0.9	0.89	0.92	-0.7	-0.51	0.91	0.61	0.87	-0.5	0.81	-0.49	-0.46	-0.48	0.91	-0.2	0.93	-0.2	-0.55	-0.59	-0.54	0.74	0.9	0.46	0.78	-0.46	-0.63	-0.4	0.88	0.65	0.88	-0.23	-0.47	-0.26	0.91	0.88	0.42	0.5	0.55	0.91	-0.53	-0.65	0.78	0.78	0.49	-0.19	0.62	0.68	-0.43	0.91	0.5	0.56	-0.6	0.63	0.89	0.88	0.81	0.6	0.93	0.65	0.88	0.93	0.7	0.34	-0.29	0.83	0.9	0.93	-0.61	-0.4	0.77	0.49	0.56	0.68	0.81	-0.56	0.56	0.52	0.69	0.92	-0.59	0.61	-0.36	-0.32	-0.39	0.59	0.46	0.8	0.78	0.6	-0.12	-0.64	0.82	0.69	-0.33	-0.33	0.45	0.75	-0.21	0.82	0.52	0.86	0.47	0.57	-0.34	0.78	0.71	0.57	-0.32	0.68	0.92	-0.34	0.7	-0.2	-0.26	0.9	0.24	-0.43	0.93	0.92	0.63	0.61	-0.37	0.71	0.32	-0.51	-0.21	0.61	-0.5	-0.64	-0.57	-0.21	0.72	0.92	0.77	0.67	-0.03	0.73	-0.32	-0.41	-0.46	-0.31	0.89	0.57	0.6	-0.02	0.79	0.8	0.86	-0.13	-0.39	-0.54	-0.46	-0.1	0.61	-0.18	-0.29	0.51	0.67	0.91	0.88	0.63	-0.41	0.61	0.69	0.54	0.55	0.88	0.58	-0.36	0.82	0.16	-0.29	0.71	0.79	0.56	0.83	-0.39	0.74	0.58	-0.48	-0.28	0.85	-0.28	0.59	0.84	-0.27	0.52	0.64	0.72	0.53	-0.48	-0.37	0.89	-0.23	0.27	0.89	0.53	-0.31	0.43	-0.41	-0.25	-0.31	-0.24	0.6	-0.4	-0.43	0.9	0.09	-0.42	-0.47	-0.61	0.32	-0.56	0.69	-0.33	0.27	-0.27	-0.35	-0.59	0.89	0.53	0.52	0.47	0.13	-0.17	-0.29	0.9	-0.44	-0.39	-0.3	0.91	-0.08	-0.32	0.68	0.84	-0.22	0.85	0.5	-0.59	0.81	-0.42	0.82	0.57	-0.22	0.38	-0.36	0.83	-0.24	0.55	0.82	-0.04	-0.38	0.88	0.54	0.59	-0.35	-0.35	0.49	0.64	0.81	0.83	-0.35	-0.39	-0.48	-0.59	0.88	0.62	0.05	-0.45	0.59	-0.03	0.64	0.27	-0.3	-0.3	-0.29	0.45	0.2	-0.52	0.21	-0.28	-0.27	0.54	-0.62	-0.54	0.9	-0.28	0.87	0.68	0.88	0.82	0.83	0.44	0.63	0.61	0.04	-0.21	-0.11	-0.3	0.47	0.55	0.59	0.82	0.58	-0.14	0.86	0.7	0.63	0.83	0.23	0.56	0.69	0.61	0.06	-0.19	0.66	0.71	0.84	0.85	-0.32	0.86	0.08	-0.44	0.89	0.06	0.84	0.5	0.48	0.69	0.64	-0.07	-0.15	-0.23	0.72	-0.09	-0.21	0.6	0.39	0.9	-0.29	0.7	0.36	0.37	-0.52	-0.57	-0.1	0.09	0.71	0.3	-0.17	0.72	-0.08	0.88	-0.29	-0.24	-0.34	0.34	-0.15	0.34	-0.15	0.05	0.79	-0.05	-0.1	-0.25	-0.18	0.77	0.64	0.32	-0.23	0.76	0.71	0.49	0.24	0.71	-0.34	-0.27	0.89	0.82	0.04	0.8	-0.25	0.56	0.9	0.46	0.9	0.68	0.13	-0.27	0.18	0.21	0.42	0.2	0.85	0.45	0.57	-0.62	0.82	-0.31	0.77	-0.5	0.78	-0.05	0.28	0.5	0.42	0.74	0.61	0.75	0.7	0.88	0.12	0.26	0.02	0.38	0.61	0.81	-0.14	0.08	0.69	0.61	0.55	-0.19	0.73	0.57	0.83	0.73	0.61	0.47	-0.31	-0.21	0.84	0.43	0.18	0.06	0.51	0.6	-0.36	0.15	0.86	0.13	-0.3	0.27	-0.21	0.83	0.45	-0.08	0.32	0.68	0.52	0.75	0.65	0.85	0.77	0.84	0.48	-0.09	0.84	0.4	0.55	0.09	0.51	0.74	0.83	-0.09	-0.11	0.49	0.1	0.69	0.12	-0.05	0.8	0.83	0.61	0.56	0.57	0.61	0.49	0.86	0.85	0.71	0.87	-0.33	-0.2	0.69	0.29	-0.04	-0.01	0.71	-0.16	0.83	-0.23	0.86	0.38	0.56	0.33	0.2	0.4	0.49	0.06	0.46	-0.2	0.73	0.55	-0.1	0.85	0.28	0.52	0.76	0.15	0.74	-0.16	-0.46	-0.18	0.73	0.44	-0.04	0.04	0.64	0.46	0.56	-0.16	0.02	0.56	-0.18	0.55	0.1	0.77	-0.09	0.85	0.48	0.64	-0.21	-0.18	0.84	0.24	-0.33	0.74	-0.07	0.06	-0.23	0.14	0.86	0.82	-0.22	0.69	0.59	-0.06	0.8	0.54	-0.01	0.81	0.37	0.51	0.68	-0.24	0.8	0.07	-0.16	0.15	0.73	0.23	0.13	0.47	0.18	0.26	0.49	0.62	0.31	-0.22	0.59	0.62	0.41	0.3	0.33	0.84	-0.04	0.47	0.41	0.85	0.68	0.6	0.16	0.79	0.47	-0.07	0.34	0.46	0.36	0.81	0.41	0.6	0.75	0.69	0.79	0.6	0.22	0.81	0.25	0.74	-0.25	0.21	0.48	-0.17	-0.14	0.58	0.33	-0.34	0.78	0.48	0.14	-0.1	0.75	-0.18	0.71	0.17	0.22	0.73	0.59	0.72	0.57	-0.1	0.61	-0.03	0.81	0.46	0.22	0.82	0.74	-0.21	0.02	0.74	0.45	0.03	0.51	0.83	0.52	0.34	-0.1	0.76	-0.08	0.02	-0.14	0.07	-0.02	0.3	0.22	0.82	0.74	0.7	0.3	0.87	0.44	0.5	0.52	0.1	0.72	-0.2	0.51	0.12	-0.36	-0.03	0.88	-0.2	0.66	-0.14	0.7	0.75	-0.13	0.21	0.71	0.03	-0.41	0.14	0.84	-0.13	0.27	0.1	0.43	-0.14	0.77	0.02	0.29	0.76	0.75	0.45	0.33	-0.29	0.01	0.76	0.74	0.79	0.5	0.2	0.49	0.18	0.41	-0.02	-0.08	0.41	0.36	0.2	0.27	0.8	0.77	0.45	0.57	0.82	0	-0.18	0.57	0.02	0.75	0.74	0.45	0.22	0.46	0.78	0.79	0.47	0.79	0.76	0.64	0.77	0.71	0.42	0.67	0.85	0.85	0.74	-0.44	0.67	0.73	0.71	0.75	0.3	0.5	0.67	0.77	0.8	0.68	0.7	0.64	0.78	0.71	0.82	0.74	0.71	0.77	0.84	0.76	0.46	0.79	0.79	0.57	0.74	0.76	0.69	0.83	0.76	0.75	0.77	0.73	0.82	0.75	0.75	-0.24	0.74	0.87	0.69	0.77	0.72	0.79	0.75	0.79	0.76	0.12	0.18	0.83	0.76	0.68	0.74	0.67	0.76	0.77	0.69	0.76	0.73	0.79	0.72	0.63	0.76	0.73	0.71	0.69	0.74	0.72	0.8	0.72	0.76	0.71	0.53	0.81	0.72	0.84	0.65	0.68	0.77	0.73	0.39	0.8	0.78	0.69	0.76	-0.23	0.77	0.45	0.77	0.77	0.84	0.72	0.7	0.42	0.7	0.65	0.74	0.8	0.73	0.52	0.71	0.73	0.65	0.76	0.76	0.61	0.15	0.25	0.82	0.78	0.73	0.69	0.76	0.67	0.8	0.72	0.74	0.74	0.67	0.72	0.73	0.67	0.75	-0.16	0.66	0.7	0.71	0.76	0.68	0.79	0.78	0.79	0.82	0.69	0.75	0.71	0.74	0.64	0.71	0.77	0.66	0.69	0.72	0.75	0.78	0.74	0.71	0.76	0.71	0.47	-0.06	0.87	0.8	0.81	0.78	0.64	0.84	0.74	0.76	0.82	0.87	0.8	0.66	0.75	0.9	0.81	0.89	0.66	0.46	0.77	0.79	0.75	0.68	0.77	0.85	0.78	0.58	0.57	0.77	0.72	0.64	0.71	0.42	0.73	0.64	0.78	0.81	0.67	0.73	0.6	0.7	0.72	0.68	0.73	0.81	0.74	0.76	0.79	0.72	0.72	0.72	0.91	0.74	0.52	0.8	0.69	0.71	0.35	0.69	0.73	0.75	0.66	0.83	0.7	0.84	0.76	0.49	0.84	0.78	0.65	0.75	0.57	0.8	0.7	0.75	0.72	0.77	0.05	0.79	0.81	0.62	0.66	0.61	0.35	0.84	0.92	0.73	0.75	0.89	0.72	0.6	0.73	0.76	0.77	0.69	0.69	0.78	0.73	0.67	0.71	0.77	0.49	0.73	-0.07	0.74	0.76	0.75	0.6	0.75	0.81	0.7	0.82	0.8	0.71	0.91	0.72	0.76	0.79	-0.08	0.8	0.48	0.83	0.76	0.73	0.71	0.7	0.68	0.72	0.87	-0.49	0.71	0.68	0.81	0.76	0.72	0.64	0.81	0.82	0.86	-0.39	0.68	0.74	0.8	0.73	0.78	0.72	0.83	0.59	0.74	0.79	0.9	0.85	0.74	0.77	0.78	0.75	-0.28	0.71	0.71	0.77	0.66	0.7	0.77	0.74	0.66	0.73	0.8	0.69	0.81	0.85	0.82	0.69	0.67	0.83	0.81	0.71	0.7	0.69	0.56	0.71	0.64	0.74	0.79	0.75	0.69	0.75	0.89	0.75	0.67	0.81	0.92	0.7	0.89	0.74	0.7	0.67	0.75	0.82	0.7	0.85	0.74	-0.18	0.83	0.06	0.64	0.86	0.76	0.72	0.68	0.8	0.79	0.54	0.83	-0.01	0.64	0.77	0.9	-0.64	0.43	-0.04	0.61	0.89	0.58	0.76	0.75	0.73	0.94	0.75	0.84	0.94	0.75	0.85	0.7	0.73	0.82	0.75	0.72	0.63	0.8	0.89	0.56	0.74	0.74	0.74	0.72	0.76	0.73	0.82	0.74	0.66	0.82	0.78	0.88	0.73	0.85	0.76	0.69	0.88	0.78	0.75	0.71	0.92	0.9	0.25	0.81	0.8	0.67	0.81	0.75	0.78	0.69	-0.19	0.81	0.9	0.55	0.91	0.68	0.76	0.79	0.75	0.85	0.86	0.72	0.06	0.74	0.95	0.76	0.74	0.15	0.43	0.82	0.61	0.57	0.83	0.87	-0.4	0.86	0.79	0.8	0.75	0.69	0.88	0.55	0.87	0.73	0.83	0.83	0.72	0.2	0.78	0.72	0.9	0.76	0.58	0.68	0.68	0.35	0.89	0.55	0.39	0.82	0.72	0.08	0.66	0.35	0.76	0.69	0.69	0.81	0.65	0.86	0.72	0.75	0.55	0.72	-0.33	0.7	0.77	0.71	0.65	0	0.63	0.77	0.54	0.71	0.76	0.67	0.69	0.78	0.12	0.71	0.56	0.61	0.77	0.61	0.43	0.78	0.76	0.78	-0.05	0.65	0.84	0.77	0.65	-0.21	0.69	-0.22	0.36	0.81	0.24	0.79	0.71	0.72	0.51	0.74	0.79	0.91	0.83	0.74	-0.27	0	0.75	0.8	0.71	-0.05	0.35	0.67	0.83	-0.06	0.85	0.69	0.77	0.01	0.68	-0.32	0.77	0.77	0.79	0.78	0.82	0.8	0.85	0.63	0.04	0.67	-0.11	0.89	0.57	0.65	0.69	0.59	0.55	0.48	0.3	0.78	0.59	0.53	0.69	0.52	0.4	0.66	0.29	0.74	0.44	0.2	0.48	0.78	0.19	0.82	0.56	0.62	0.42	0.71	0.29	0.73	0.59	0.69	0.54	0.44	0.6	0.62	0.25	0.63	0.76	0.19	0.88
6284-7	0.96	0.96	0.96	0.96	0.96	0.97	0.96	0.95	0.96	0.95	0.97	1	0.94	0.91	0.97	0.96	0.92	0.89	0.94	0.91	0.99	0.89	0.87	0.92	0.92	0.93	0.93	0.95	0.91	0.95	0.92	0.9	0.96	0.95	0.96	0.93	0.91	0.91	0.94	0.91	0.92	0.92	0.96	0.92	0.94	0.89	0.94	0.88	0.93	0.98	0.89	0.96	0.88	0.93	0.94	0.98	0.92	0.93	0.92	-0.56	0.92	0.89	0.94	-0.66	0.93	0.89	0.95	0.94	0.89	0.94	0.92	0.92	0.93	0.92	0.95	0.92	0.69	-0.45	0.92	-0.57	0.88	0.9	0.96	-0.51	0.79	0.9	0.9	-0.53	0.91	0.92	0.89	-0.48	0.92	-0.43	0.85	0.92	-0.75	0.82	0.92	0.5	-0.66	0.92	0.92	-0.58	-0.58	-0.33	0.81	0.87	0.78	-0.7	0.75	0.94	0.81	-0.56	0.79	0.88	0.82	0.91	0.86	0.88	0.92	0.91	-0.45	0.9	0.89	0.88	0.91	-0.72	-0.54	0.9	0.63	0.85	-0.43	0.78	-0.51	-0.44	-0.48	0.89	-0.26	0.92	-0.16	-0.54	-0.58	-0.58	0.78	0.9	0.5	0.85	-0.45	-0.66	-0.4	0.88	0.64	0.84	-0.22	-0.49	-0.27	0.95	0.9	0.46	0.49	0.54	0.9	-0.49	-0.69	0.77	0.82	0.49	-0.18	0.63	0.69	-0.4	0.87	0.54	0.55	-0.65	0.63	0.87	0.89	0.84	0.6	0.9	0.67	0.87	0.91	0.73	0.35	-0.28	0.83	0.87	0.91	-0.65	-0.4	0.81	0.51	0.58	0.69	0.8	-0.54	0.58	0.55	0.73	0.93	-0.61	0.66	-0.36	-0.3	-0.38	0.57	0.46	0.84	0.86	0.61	-0.1	-0.68	0.84	0.71	-0.3	-0.3	0.43	0.73	-0.2	0.87	0.52	0.84	0.47	0.57	-0.31	0.82	0.71	0.59	-0.29	0.68	0.89	-0.33	0.71	-0.18	-0.23	0.86	0.25	-0.41	0.92	0.91	0.64	0.65	-0.3	0.76	0.35	-0.46	-0.2	0.61	-0.51	-0.64	-0.61	-0.17	0.78	0.91	0.8	0.67	-0.02	0.72	-0.31	-0.43	-0.43	-0.32	0.9	0.62	0.64	-0.04	0.86	0.86	0.89	-0.12	-0.36	-0.59	-0.46	-0.07	0.62	-0.24	-0.28	0.52	0.67	0.91	0.87	0.69	-0.39	0.6	0.74	0.54	0.56	0.9	0.57	-0.33	0.77	0.14	-0.25	0.74	0.79	0.56	0.84	-0.36	0.8	0.64	-0.44	-0.3	0.87	-0.31	0.61	0.86	-0.22	0.52	0.64	0.79	0.53	-0.43	-0.36	0.89	-0.19	0.25	0.9	0.57	-0.29	0.43	-0.36	-0.23	-0.29	-0.18	0.61	-0.36	-0.46	0.86	0.08	-0.45	-0.42	-0.64	0.35	-0.53	0.7	-0.31	0.3	-0.24	-0.27	-0.62	0.9	0.54	0.52	0.51	0.13	-0.15	-0.27	0.9	-0.42	-0.37	-0.27	0.9	-0.02	-0.27	0.65	0.81	-0.19	0.82	0.55	-0.57	0.84	-0.39	0.86	0.57	-0.19	0.36	-0.29	0.84	-0.19	0.61	0.86	-0.07	-0.37	0.91	0.54	0.66	-0.34	-0.32	0.49	0.64	0.83	0.86	-0.31	-0.41	-0.47	-0.64	0.89	0.65	0.09	-0.47	0.62	0	0.61	0.29	-0.23	-0.25	-0.26	0.44	0.17	-0.53	0.19	-0.24	-0.24	0.57	-0.67	-0.56	0.9	-0.25	0.88	0.69	0.89	0.85	0.8	0.46	0.65	0.62	0.09	-0.19	-0.08	-0.29	0.48	0.61	0.61	0.85	0.55	-0.1	0.83	0.77	0.67	0.83	0.25	0.56	0.72	0.63	0.04	-0.16	0.65	0.76	0.81	0.85	-0.3	0.88	0.11	-0.43	0.87	0.08	0.83	0.5	0.55	0.7	0.66	-0.05	-0.11	-0.2	0.77	-0.09	-0.22	0.67	0.45	0.91	-0.23	0.77	0.38	0.37	-0.5	-0.57	-0.07	0.13	0.8	0.32	-0.16	0.73	-0.03	0.88	-0.22	-0.23	-0.31	0.37	-0.12	0.35	-0.09	0.06	0.77	-0.03	-0.11	-0.18	-0.2	0.82	0.69	0.34	-0.18	0.78	0.71	0.52	0.22	0.78	-0.32	-0.24	0.88	0.8	0.05	0.8	-0.19	0.55	0.91	0.54	0.9	0.71	0.18	-0.25	0.14	0.23	0.43	0.25	0.86	0.46	0.56	-0.66	0.81	-0.29	0.83	-0.45	0.84	0.02	0.28	0.55	0.45	0.74	0.62	0.74	0.7	0.88	0.12	0.28	0.06	0.42	0.66	0.85	-0.08	0.14	0.73	0.6	0.54	-0.15	0.72	0.57	0.81	0.7	0.66	0.53	-0.29	-0.16	0.85	0.46	0.2	0.11	0.56	0.57	-0.31	0.15	0.87	0.15	-0.26	0.28	-0.15	0.76	0.49	-0.04	0.36	0.66	0.53	0.76	0.67	0.81	0.82	0.87	0.49	-0.03	0.79	0.4	0.57	0.13	0.59	0.82	0.83	-0.05	-0.05	0.54	0.1	0.72	0.14	-0.03	0.83	0.84	0.69	0.63	0.56	0.67	0.5	0.88	0.85	0.69	0.87	-0.34	-0.18	0.73	0.29	-0.01	0.05	0.69	-0.09	0.87	-0.22	0.85	0.42	0.63	0.33	0.21	0.45	0.5	0.12	0.5	-0.2	0.71	0.55	-0.03	0.86	0.3	0.54	0.79	0.17	0.76	-0.16	-0.45	-0.19	0.72	0.5	0	0.04	0.69	0.46	0.62	-0.12	0.06	0.61	-0.12	0.59	0.13	0.78	-0.07	0.86	0.52	0.64	-0.17	-0.14	0.84	0.24	-0.3	0.75	-0.04	0.09	-0.21	0.17	0.88	0.8	-0.17	0.69	0.58	-0.03	0.84	0.59	-0.02	0.83	0.4	0.55	0.75	-0.23	0.82	0.13	-0.11	0.18	0.69	0.25	0.15	0.46	0.18	0.29	0.48	0.64	0.34	-0.14	0.6	0.67	0.43	0.32	0.35	0.86	-0.02	0.54	0.48	0.85	0.72	0.64	0.21	0.79	0.54	-0.02	0.39	0.52	0.41	0.82	0.48	0.66	0.78	0.7	0.77	0.67	0.27	0.83	0.26	0.78	-0.18	0.19	0.51	-0.16	-0.11	0.63	0.36	-0.31	0.83	0.53	0.15	-0.07	0.79	-0.14	0.67	0.16	0.27	0.74	0.57	0.72	0.59	-0.02	0.61	0.02	0.83	0.52	0.24	0.83	0.76	-0.17	0.1	0.74	0.5	0.1	0.57	0.83	0.53	0.36	-0.05	0.78	-0.07	0.07	-0.08	0.12	0.01	0.34	0.23	0.8	0.8	0.74	0.35	0.86	0.43	0.49	0.6	0.18	0.76	-0.18	0.55	0.16	-0.37	-0.02	0.86	-0.14	0.69	-0.1	0.75	0.8	-0.02	0.23	0.75	0.1	-0.4	0.18	0.85	-0.1	0.31	0.13	0.45	-0.15	0.79	0.1	0.36	0.79	0.78	0.52	0.35	-0.27	0.06	0.8	0.75	0.8	0.54	0.21	0.49	0.22	0.43	0.05	-0.04	0.47	0.38	0.26	0.31	0.76	0.8	0.52	0.58	0.83	0.05	-0.12	0.61	0.04	0.77	0.73	0.48	0.28	0.49	0.8	0.83	0.54	0.83	0.8	0.71	0.82	0.78	0.37	0.74	0.87	0.89	0.77	-0.49	0.69	0.76	0.75	0.72	0.28	0.46	0.72	0.8	0.83	0.72	0.74	0.69	0.81	0.75	0.83	0.78	0.74	0.8	0.86	0.8	0.46	0.81	0.82	0.61	0.77	0.73	0.74	0.85	0.78	0.79	0.79	0.74	0.84	0.78	0.78	-0.25	0.78	0.84	0.74	0.79	0.75	0.8	0.76	0.81	0.78	0.08	0.26	0.84	0.78	0.71	0.76	0.71	0.79	0.8	0.73	0.78	0.76	0.75	0.75	0.69	0.79	0.76	0.75	0.73	0.76	0.74	0.82	0.75	0.78	0.74	0.53	0.82	0.74	0.86	0.65	0.71	0.79	0.76	0.4	0.79	0.78	0.71	0.77	-0.25	0.8	0.45	0.78	0.79	0.84	0.74	0.74	0.52	0.74	0.67	0.76	0.75	0.76	0.47	0.74	0.76	0.69	0.77	0.78	0.59	0.17	0.33	0.83	0.8	0.76	0.72	0.78	0.71	0.81	0.74	0.76	0.76	0.71	0.75	0.69	0.71	0.78	-0.2	0.71	0.72	0.73	0.78	0.71	0.8	0.8	0.81	0.85	0.71	0.77	0.74	0.77	0.63	0.73	0.77	0.68	0.7	0.69	0.78	0.79	0.77	0.75	0.72	0.74	0.47	-0.05	0.84	0.82	0.85	0.76	0.68	0.84	0.76	0.78	0.83	0.87	0.81	0.71	0.78	0.87	0.82	0.87	0.68	0.46	0.78	0.8	0.77	0.71	0.79	0.87	0.78	0.58	0.55	0.8	0.73	0.68	0.74	0.42	0.75	0.69	0.8	0.83	0.71	0.76	0.64	0.73	0.75	0.71	0.75	0.82	0.77	0.77	0.76	0.75	0.74	0.73	0.92	0.75	0.52	0.81	0.71	0.7	0.4	0.7	0.75	0.76	0.69	0.81	0.73	0.87	0.77	0.52	0.84	0.8	0.68	0.77	0.6	0.76	0.72	0.78	0.75	0.78	0.06	0.8	0.82	0.61	0.66	0.57	0.37	0.85	0.88	0.75	0.76	0.91	0.75	0.63	0.76	0.78	0.77	0.72	0.71	0.79	0.74	0.69	0.73	0.77	0.48	0.76	-0.04	0.76	0.78	0.75	0.58	0.75	0.81	0.73	0.83	0.8	0.72	0.9	0.76	0.76	0.79	-0.08	0.8	0.48	0.83	0.78	0.73	0.72	0.72	0.71	0.75	0.87	-0.51	0.73	0.69	0.82	0.79	0.74	0.65	0.81	0.86	0.82	-0.42	0.71	0.76	0.8	0.73	0.79	0.74	0.82	0.58	0.75	0.8	0.87	0.85	0.75	0.79	0.79	0.76	-0.29	0.74	0.73	0.79	0.69	0.71	0.79	0.75	0.67	0.75	0.81	0.72	0.82	0.86	0.82	0.71	0.7	0.83	0.81	0.74	0.73	0.7	0.59	0.72	0.68	0.74	0.8	0.79	0.72	0.76	0.85	0.77	0.7	0.81	0.88	0.71	0.89	0.75	0.7	0.69	0.77	0.78	0.72	0.85	0.76	-0.19	0.82	0.01	0.66	0.86	0.78	0.73	0.65	0.8	0.79	0.54	0.83	0.03	0.6	0.78	0.87	-0.7	0.52	-0.05	0.55	0.87	0.6	0.77	0.76	0.74	0.94	0.77	0.83	0.91	0.76	0.84	0.73	0.74	0.82	0.76	0.74	0.62	0.8	0.89	0.57	0.74	0.77	0.76	0.73	0.76	0.76	0.8	0.75	0.69	0.82	0.79	0.88	0.75	0.87	0.78	0.7	0.87	0.76	0.76	0.72	0.88	0.9	0.23	0.8	0.81	0.69	0.76	0.76	0.76	0.71	-0.2	0.8	0.87	0.56	0.91	0.71	0.75	0.8	0.76	0.8	0.84	0.72	0.08	0.74	0.92	0.76	0.74	0.17	0.43	0.83	0.67	0.59	0.83	0.86	-0.45	0.85	0.78	0.8	0.73	0.67	0.86	0.55	0.87	0.74	0.8	0.83	0.74	0.22	0.77	0.75	0.89	0.76	0.58	0.7	0.7	0.38	0.88	0.56	0.39	0.81	0.74	0.1	0.7	0.35	0.75	0.72	0.71	0.81	0.66	0.87	0.73	0.76	0.56	0.74	-0.34	0.71	0.77	0.72	0.66	-0.01	0.67	0.77	0.55	0.73	0.77	0.7	0.7	0.79	0.12	0.67	0.57	0.62	0.75	0.62	0.42	0.8	0.76	0.79	-0.03	0.66	0.83	0.77	0.61	-0.17	0.68	-0.18	0.4	0.8	0.32	0.8	0.72	0.72	0.58	0.75	0.79	0.87	0.83	0.79	-0.27	0.01	0.74	0.8	0.71	-0.07	0.37	0.67	0.81	-0.08	0.84	0.69	0.78	-0.02	0.69	-0.28	0.81	0.77	0.78	0.77	0.81	0.8	0.85	0.63	0.07	0.65	-0.06	0.88	0.65	0.57	0.74	0.65	0.62	0.55	0.4	0.79	0.64	0.58	0.71	0.56	0.48	0.7	0.37	0.74	0.52	0.28	0.56	0.81	0.27	0.84	0.6	0.64	0.46	0.73	0.38	0.74	0.63	0.71	0.6	0.53	0.65	0.64	0.32	0.69	0.8	0.26	0.91
6609-22	0.96	0.98	0.96	0.98	0.93	0.96	0.95	0.95	0.96	0.97	0.96	0.94	1	0.93	0.95	0.94	0.96	0.92	0.94	0.95	0.93	0.91	0.9	0.95	0.94	0.95	0.95	0.96	0.94	0.95	0.94	0.93	0.96	0.95	0.96	0.94	0.93	0.92	0.94	0.95	0.88	0.86	0.96	0.86	0.95	0.93	0.96	0.87	0.97	0.9	0.91	0.96	0.91	0.9	0.96	0.94	0.91	0.96	0.87	-0.58	0.9	0.88	0.96	-0.65	0.89	0.9	0.92	0.95	0.85	0.94	0.94	0.91	0.93	0.94	0.9	0.92	0.67	-0.36	0.93	-0.58	0.89	0.9	0.9	-0.45	0.78	0.86	0.87	-0.51	0.92	0.9	0.94	-0.47	0.93	-0.4	0.88	0.93	-0.75	0.84	0.85	0.51	-0.64	0.91	0.9	-0.58	-0.51	-0.26	0.79	0.87	0.77	-0.69	0.79	0.84	0.8	-0.55	0.77	0.9	0.86	0.9	0.88	0.87	0.91	0.93	-0.46	0.9	0.87	0.9	0.9	-0.7	-0.46	0.89	0.61	0.9	-0.45	0.81	-0.47	-0.47	-0.42	0.89	-0.18	0.92	-0.17	-0.52	-0.56	-0.55	0.75	0.86	0.49	0.73	-0.43	-0.64	-0.43	0.87	0.67	0.88	-0.13	-0.45	-0.21	0.86	0.87	0.43	0.53	0.53	0.92	-0.51	-0.65	0.81	0.77	0.5	-0.11	0.65	0.68	-0.35	0.89	0.48	0.55	-0.59	0.67	0.87	0.83	0.81	0.59	0.91	0.66	0.84	0.9	0.69	0.35	-0.22	0.83	0.89	0.91	-0.6	-0.34	0.8	0.52	0.59	0.68	0.86	-0.54	0.59	0.55	0.69	0.87	-0.6	0.64	-0.32	-0.22	-0.37	0.6	0.5	0.79	0.72	0.61	-0.14	-0.66	0.82	0.69	-0.28	-0.25	0.47	0.75	-0.15	0.75	0.53	0.81	0.52	0.62	-0.3	0.76	0.7	0.6	-0.32	0.67	0.91	-0.25	0.7	-0.12	-0.19	0.88	0.27	-0.41	0.91	0.88	0.63	0.62	-0.33	0.7	0.31	-0.5	-0.12	0.62	-0.48	-0.63	-0.59	-0.17	0.72	0.9	0.75	0.68	-0.02	0.71	-0.31	-0.4	-0.45	-0.25	0.87	0.58	0.58	0.02	0.72	0.77	0.8	-0.12	-0.33	-0.56	-0.47	-0.04	0.62	-0.19	-0.23	0.53	0.67	0.88	0.89	0.64	-0.35	0.64	0.7	0.54	0.56	0.82	0.6	-0.37	0.82	0.22	-0.21	0.73	0.77	0.59	0.82	-0.32	0.74	0.6	-0.47	-0.28	0.79	-0.28	0.59	0.78	-0.26	0.55	0.67	0.7	0.56	-0.45	-0.32	0.87	-0.18	0.24	0.87	0.56	-0.28	0.45	-0.4	-0.21	-0.3	-0.16	0.64	-0.4	-0.45	0.88	0.11	-0.39	-0.46	-0.61	0.31	-0.59	0.69	-0.23	0.3	-0.2	-0.32	-0.61	0.88	0.57	0.53	0.48	0.16	-0.11	-0.28	0.87	-0.44	-0.35	-0.27	0.89	-0.03	-0.29	0.68	0.82	-0.15	0.82	0.52	-0.62	0.75	-0.4	0.76	0.57	-0.13	0.44	-0.35	0.83	-0.2	0.56	0.76	-0.04	-0.35	0.85	0.58	0.61	-0.34	-0.33	0.54	0.62	0.71	0.78	-0.28	-0.37	-0.49	-0.58	0.86	0.65	0.05	-0.41	0.56	-0.01	0.64	0.26	-0.25	-0.27	-0.28	0.45	0.19	-0.52	0.21	-0.21	-0.22	0.56	-0.62	-0.54	0.87	-0.24	0.84	0.66	0.83	0.78	0.83	0.47	0.63	0.62	0.11	-0.17	-0.09	-0.31	0.46	0.58	0.6	0.75	0.6	-0.12	0.9	0.64	0.65	0.78	0.29	0.58	0.69	0.62	0.1	-0.12	0.67	0.62	0.84	0.81	-0.29	0.8	0.06	-0.42	0.86	0.12	0.84	0.55	0.49	0.68	0.64	0.01	-0.08	-0.17	0.65	-0.09	-0.17	0.62	0.42	0.86	-0.27	0.65	0.41	0.4	-0.49	-0.54	-0.06	0.13	0.7	0.28	-0.1	0.73	-0.01	0.84	-0.3	-0.14	-0.31	0.35	-0.14	0.38	-0.17	0.09	0.81	0	-0.13	-0.21	-0.14	0.73	0.67	0.38	-0.21	0.72	0.71	0.52	0.29	0.66	-0.34	-0.26	0.86	0.86	0.08	0.78	-0.24	0.57	0.87	0.5	0.86	0.67	0.14	-0.24	0.24	0.26	0.46	0.23	0.77	0.48	0.6	-0.62	0.75	-0.33	0.73	-0.51	0.73	0.01	0.31	0.5	0.43	0.73	0.58	0.73	0.68	0.87	0.16	0.3	0.09	0.41	0.64	0.78	-0.1	0.15	0.67	0.62	0.61	-0.14	0.74	0.62	0.77	0.72	0.63	0.49	-0.3	-0.21	0.82	0.45	0.23	0.06	0.55	0.63	-0.31	0.23	0.81	0.07	-0.23	0.3	-0.13	0.78	0.45	-0.06	0.35	0.67	0.56	0.75	0.66	0.84	0.72	0.78	0.44	-0.04	0.82	0.47	0.57	0.13	0.57	0.69	0.8	-0.02	-0.07	0.51	0.16	0.69	0.15	-0.02	0.74	0.77	0.59	0.61	0.62	0.63	0.5	0.84	0.79	0.69	0.83	-0.34	-0.12	0.72	0.3	0	0.03	0.7	-0.11	0.75	-0.21	0.83	0.41	0.5	0.33	0.26	0.42	0.46	0.1	0.5	-0.18	0.71	0.59	-0.05	0.81	0.28	0.55	0.69	0.2	0.72	-0.08	-0.5	-0.11	0.71	0.47	0.06	0.09	0.61	0.46	0.54	-0.11	0.08	0.56	-0.17	0.53	0.15	0.74	-0.06	0.81	0.51	0.64	-0.23	-0.16	0.82	0.26	-0.33	0.69	-0.01	0.03	-0.16	0.19	0.82	0.85	-0.18	0.69	0.59	0.01	0.73	0.54	0.07	0.76	0.4	0.57	0.62	-0.22	0.8	0.12	-0.09	0.21	0.73	0.24	0.2	0.5	0.22	0.23	0.52	0.63	0.32	-0.21	0.62	0.57	0.44	0.31	0.34	0.79	0.03	0.48	0.45	0.86	0.7	0.59	0.17	0.77	0.43	-0.02	0.35	0.49	0.39	0.77	0.46	0.6	0.75	0.67	0.73	0.63	0.29	0.76	0.26	0.66	-0.21	0.2	0.53	-0.08	-0.09	0.55	0.37	-0.36	0.75	0.5	0.15	-0.02	0.69	-0.16	0.7	0.22	0.24	0.69	0.61	0.73	0.56	-0.05	0.62	0	0.76	0.49	0.19	0.78	0.71	-0.21	0.07	0.73	0.51	0.08	0.56	0.79	0.51	0.36	-0.04	0.68	-0.06	0.04	-0.14	0.1	-0.01	0.33	0.26	0.82	0.68	0.64	0.34	0.84	0.45	0.54	0.55	0.14	0.64	-0.13	0.49	0.16	-0.35	-0.02	0.84	-0.2	0.65	-0.1	0.63	0.68	-0.12	0.27	0.64	0.08	-0.42	0.21	0.79	-0.09	0.22	0.14	0.46	-0.09	0.7	0.06	0.34	0.69	0.73	0.49	0.39	-0.28	0.07	0.73	0.68	0.76	0.56	0.24	0.5	0.18	0.44	-0.02	-0.06	0.45	0.38	0.22	0.3	0.79	0.7	0.48	0.53	0.78	0.07	-0.18	0.47	0.06	0.72	0.68	0.5	0.28	0.46	0.75	0.76	0.47	0.74	0.72	0.6	0.71	0.68	0.5	0.64	0.83	0.82	0.7	-0.43	0.62	0.67	0.66	0.79	0.36	0.54	0.61	0.71	0.75	0.63	0.65	0.56	0.74	0.65	0.78	0.68	0.66	0.74	0.8	0.7	0.54	0.74	0.76	0.52	0.68	0.81	0.63	0.8	0.71	0.69	0.71	0.68	0.78	0.7	0.69	-0.19	0.68	0.89	0.66	0.76	0.67	0.72	0.7	0.75	0.71	0.19	0.18	0.79	0.72	0.62	0.68	0.62	0.7	0.72	0.65	0.75	0.66	0.79	0.67	0.62	0.72	0.7	0.68	0.62	0.68	0.67	0.76	0.66	0.72	0.66	0.57	0.77	0.68	0.79	0.7	0.63	0.71	0.68	0.45	0.85	0.74	0.63	0.7	-0.14	0.73	0.5	0.73	0.74	0.81	0.66	0.65	0.45	0.65	0.61	0.68	0.83	0.68	0.55	0.67	0.67	0.58	0.69	0.71	0.65	0.17	0.25	0.78	0.73	0.69	0.64	0.71	0.62	0.77	0.66	0.69	0.68	0.63	0.67	0.78	0.63	0.71	-0.18	0.61	0.64	0.66	0.7	0.64	0.75	0.74	0.76	0.75	0.64	0.7	0.67	0.69	0.68	0.67	0.72	0.6	0.67	0.78	0.71	0.74	0.7	0.67	0.81	0.66	0.54	0	0.92	0.76	0.76	0.81	0.6	0.8	0.68	0.72	0.78	0.83	0.75	0.61	0.69	0.93	0.75	0.93	0.6	0.53	0.72	0.76	0.68	0.62	0.73	0.81	0.74	0.65	0.59	0.72	0.69	0.59	0.67	0.49	0.69	0.6	0.73	0.77	0.63	0.7	0.55	0.66	0.68	0.64	0.68	0.76	0.71	0.71	0.82	0.67	0.67	0.67	0.87	0.71	0.59	0.75	0.66	0.76	0.37	0.66	0.68	0.72	0.6	0.88	0.66	0.81	0.72	0.48	0.8	0.74	0.61	0.75	0.53	0.83	0.64	0.72	0.69	0.74	0.13	0.74	0.78	0.66	0.6	0.64	0.41	0.81	0.93	0.7	0.72	0.84	0.66	0.56	0.68	0.71	0.72	0.65	0.62	0.73	0.7	0.64	0.68	0.73	0.54	0.68	-0.11	0.7	0.69	0.72	0.53	0.69	0.76	0.66	0.78	0.76	0.66	0.94	0.68	0.72	0.74	-0.03	0.76	0.51	0.8	0.71	0.71	0.79	0.64	0.64	0.68	0.84	-0.41	0.67	0.63	0.77	0.69	0.67	0.6	0.77	0.79	0.89	-0.37	0.65	0.69	0.76	0.68	0.72	0.68	0.87	0.62	0.68	0.75	0.92	0.81	0.69	0.72	0.73	0.7	-0.25	0.68	0.67	0.73	0.63	0.65	0.72	0.7	0.6	0.72	0.75	0.64	0.77	0.81	0.79	0.66	0.63	0.88	0.77	0.64	0.69	0.66	0.54	0.68	0.61	0.7	0.75	0.71	0.67	0.72	0.91	0.7	0.62	0.76	0.95	0.66	0.93	0.69	0.64	0.63	0.72	0.85	0.65	0.82	0.69	-0.13	0.88	0.08	0.6	0.83	0.71	0.69	0.72	0.84	0.75	0.59	0.81	0.05	0.67	0.71	0.92	-0.65	0.36	0	0.62	0.93	0.52	0.73	0.7	0.7	0.92	0.71	0.8	0.97	0.72	0.88	0.68	0.71	0.79	0.7	0.68	0.66	0.77	0.87	0.59	0.72	0.71	0.72	0.68	0.71	0.69	0.84	0.7	0.64	0.78	0.76	0.85	0.71	0.82	0.72	0.65	0.92	0.8	0.72	0.68	0.93	0.93	0.29	0.78	0.76	0.63	0.82	0.7	0.82	0.64	-0.13	0.78	0.93	0.5	0.94	0.65	0.72	0.76	0.72	0.85	0.86	0.68	0.12	0.7	0.98	0.73	0.7	0.23	0.48	0.77	0.58	0.51	0.87	0.9	-0.38	0.9	0.75	0.76	0.77	0.73	0.82	0.57	0.89	0.7	0.86	0.81	0.69	0.28	0.8	0.67	0.94	0.71	0.65	0.65	0.64	0.38	0.93	0.61	0.44	0.77	0.7	0.17	0.59	0.39	0.72	0.67	0.66	0.77	0.71	0.82	0.67	0.7	0.57	0.7	-0.28	0.66	0.75	0.67	0.62	0.09	0.62	0.73	0.59	0.68	0.71	0.64	0.64	0.74	0.13	0.73	0.61	0.64	0.73	0.57	0.39	0.74	0.73	0.76	-0.02	0.6	0.8	0.75	0.69	-0.14	0.73	-0.16	0.42	0.77	0.27	0.77	0.68	0.69	0.51	0.79	0.76	0.93	0.8	0.67	-0.22	0.09	0.8	0.77	0.68	-0.01	0.43	0.64	0.82	-0.02	0.81	0.66	0.81	0.03	0.62	-0.25	0.7	0.73	0.75	0.75	0.76	0.77	0.81	0.61	0.11	0.6	-0.06	0.86	0.55	0.68	0.67	0.58	0.54	0.5	0.31	0.75	0.59	0.52	0.67	0.51	0.43	0.62	0.29	0.79	0.46	0.21	0.49	0.77	0.2	0.8	0.55	0.58	0.42	0.68	0.33	0.69	0.61	0.67	0.56	0.47	0.63	0.59	0.31	0.61	0.76	0.23	0.87
12351-25	0.95	0.92	0.93	0.93	0.89	0.89	0.92	0.91	0.88	0.94	0.9	0.91	0.93	1	0.92	0.93	0.9	0.95	0.87	0.9	0.9	0.83	0.9	0.87	0.91	0.86	0.94	0.92	0.87	0.94	0.86	0.86	0.91	0.89	0.88	0.86	0.85	0.82	0.88	0.96	0.83	0.8	0.87	0.8	0.94	0.82	0.9	0.75	0.88	0.89	0.83	0.88	0.84	0.86	0.9	0.88	0.86	0.89	0.85	-0.54	0.85	0.87	0.9	-0.56	0.8	0.8	0.87	0.87	0.85	0.87	0.91	0.82	0.88	0.87	0.85	0.85	0.7	-0.31	0.88	-0.55	0.78	0.79	0.85	-0.4	0.73	0.82	0.82	-0.42	0.85	0.88	0.87	-0.4	0.85	-0.36	0.76	0.84	-0.7	0.75	0.77	0.52	-0.6	0.81	0.82	-0.47	-0.46	-0.3	0.8	0.8	0.76	-0.7	0.79	0.81	0.76	-0.53	0.74	0.83	0.84	0.81	0.84	0.74	0.82	0.85	-0.38	0.87	0.79	0.85	0.82	-0.67	-0.4	0.82	0.59	0.84	-0.32	0.71	-0.43	-0.44	-0.35	0.84	-0.18	0.82	-0.09	-0.43	-0.47	-0.53	0.79	0.78	0.48	0.74	-0.35	-0.6	-0.36	0.82	0.67	0.79	-0.01	-0.4	-0.15	0.83	0.83	0.43	0.53	0.5	0.85	-0.41	-0.63	0.79	0.74	0.48	-0.01	0.64	0.64	-0.26	0.8	0.46	0.56	-0.57	0.66	0.77	0.76	0.78	0.58	0.8	0.64	0.78	0.8	0.65	0.34	-0.15	0.78	0.82	0.81	-0.57	-0.25	0.86	0.53	0.59	0.65	0.79	-0.46	0.59	0.56	0.69	0.79	-0.56	0.67	-0.25	-0.1	-0.27	0.59	0.5	0.78	0.73	0.61	-0.12	-0.64	0.79	0.64	-0.18	-0.14	0.47	0.67	-0.05	0.74	0.54	0.71	0.51	0.64	-0.23	0.76	0.67	0.61	-0.27	0.63	0.82	-0.13	0.66	-0.02	-0.1	0.81	0.34	-0.32	0.82	0.79	0.62	0.62	-0.2	0.72	0.28	-0.37	-0.01	0.62	-0.43	-0.63	-0.58	-0.13	0.75	0.83	0.74	0.64	0.03	0.68	-0.29	-0.36	-0.32	-0.17	0.79	0.6	0.55	0.05	0.72	0.77	0.74	-0.04	-0.21	-0.55	-0.41	0.02	0.59	-0.24	-0.14	0.54	0.61	0.8	0.84	0.66	-0.23	0.65	0.7	0.54	0.56	0.78	0.59	-0.31	0.73	0.29	-0.08	0.71	0.71	0.6	0.78	-0.19	0.74	0.65	-0.35	-0.26	0.74	-0.24	0.56	0.71	-0.16	0.56	0.64	0.7	0.56	-0.33	-0.27	0.81	-0.1	0.2	0.81	0.64	-0.2	0.47	-0.32	-0.12	-0.27	0	0.61	-0.31	-0.43	0.77	0.1	-0.34	-0.38	-0.59	0.29	-0.53	0.65	-0.1	0.36	-0.07	-0.18	-0.59	0.81	0.56	0.52	0.47	0.15	-0.02	-0.23	0.81	-0.43	-0.25	-0.17	0.8	0.07	-0.16	0.62	0.74	-0.05	0.69	0.5	-0.56	0.72	-0.32	0.74	0.55	-0.02	0.47	-0.21	0.78	-0.08	0.56	0.72	-0.05	-0.3	0.81	0.58	0.64	-0.27	-0.22	0.55	0.58	0.64	0.72	-0.18	-0.33	-0.45	-0.58	0.8	0.66	0.1	-0.34	0.53	0.02	0.61	0.27	-0.09	-0.14	-0.21	0.44	0.15	-0.5	0.2	-0.07	-0.18	0.6	-0.6	-0.52	0.78	-0.14	0.76	0.61	0.76	0.76	0.7	0.54	0.62	0.59	0.18	-0.12	-0.08	-0.24	0.41	0.6	0.59	0.69	0.58	-0.06	0.85	0.64	0.65	0.68	0.36	0.61	0.68	0.61	0.1	-0.04	0.63	0.56	0.74	0.78	-0.17	0.74	0.07	-0.35	0.78	0.17	0.8	0.59	0.52	0.64	0.64	0.11	0	-0.11	0.61	-0.08	-0.15	0.67	0.46	0.79	-0.16	0.64	0.48	0.4	-0.41	-0.44	-0.01	0.16	0.73	0.33	0.04	0.69	0.1	0.77	-0.22	-0.05	-0.21	0.34	-0.08	0.44	-0.09	0.13	0.76	0.06	-0.17	-0.12	-0.08	0.71	0.67	0.4	-0.14	0.66	0.65	0.55	0.33	0.64	-0.3	-0.16	0.77	0.8	0.15	0.71	-0.12	0.57	0.79	0.59	0.78	0.66	0.15	-0.17	0.22	0.28	0.51	0.3	0.7	0.53	0.59	-0.6	0.64	-0.25	0.72	-0.45	0.7	0.12	0.34	0.52	0.42	0.68	0.52	0.68	0.62	0.83	0.15	0.31	0.19	0.43	0.65	0.76	0.02	0.27	0.65	0.61	0.6	-0.04	0.69	0.62	0.68	0.67	0.64	0.56	-0.24	-0.16	0.82	0.46	0.29	0.11	0.6	0.6	-0.22	0.31	0.72	0.05	-0.11	0.29	0.02	0.64	0.44	0	0.4	0.62	0.61	0.69	0.67	0.71	0.69	0.73	0.4	0.05	0.69	0.49	0.59	0.2	0.66	0.69	0.74	0.11	0.05	0.53	0.24	0.68	0.23	0.05	0.69	0.71	0.63	0.7	0.62	0.66	0.53	0.8	0.72	0.63	0.74	-0.26	-0.01	0.76	0.32	0.06	0.1	0.67	0.01	0.7	-0.15	0.74	0.43	0.5	0.3	0.35	0.45	0.43	0.18	0.5	-0.12	0.62	0.62	0.05	0.72	0.3	0.58	0.65	0.31	0.66	0.06	-0.46	-0.04	0.66	0.48	0.18	0.12	0.61	0.46	0.53	-0.01	0.16	0.57	-0.07	0.51	0.19	0.69	-0.02	0.74	0.51	0.64	-0.13	-0.1	0.75	0.29	-0.27	0.64	0.09	0.04	-0.05	0.26	0.74	0.78	-0.07	0.65	0.57	0.1	0.67	0.53	0.1	0.69	0.43	0.61	0.59	-0.17	0.81	0.22	0.03	0.29	0.65	0.22	0.29	0.51	0.22	0.23	0.52	0.64	0.29	-0.11	0.63	0.55	0.51	0.32	0.39	0.73	0.08	0.52	0.53	0.82	0.74	0.56	0.22	0.7	0.43	0.09	0.38	0.52	0.49	0.73	0.55	0.62	0.76	0.65	0.62	0.65	0.36	0.69	0.29	0.62	-0.09	0.17	0.62	0.05	0	0.54	0.43	-0.29	0.74	0.57	0.16	0.06	0.65	-0.08	0.61	0.27	0.28	0.64	0.57	0.67	0.56	0.08	0.56	0.05	0.69	0.56	0.15	0.7	0.68	-0.16	0.21	0.7	0.6	0.19	0.6	0.71	0.48	0.39	0.06	0.61	-0.02	0.11	-0.05	0.17	0.01	0.38	0.29	0.74	0.65	0.59	0.41	0.77	0.46	0.56	0.61	0.22	0.61	0.02	0.51	0.21	-0.29	0.02	0.76	-0.15	0.61	0.02	0.57	0.65	0.01	0.33	0.58	0.14	-0.37	0.3	0.7	-0.01	0.21	0.22	0.49	-0.05	0.63	0.15	0.47	0.62	0.72	0.54	0.48	-0.24	0.15	0.68	0.64	0.72	0.61	0.27	0.5	0.23	0.49	0.05	0.03	0.51	0.42	0.27	0.36	0.73	0.64	0.49	0.46	0.72	0.19	-0.14	0.43	0.07	0.66	0.61	0.56	0.36	0.48	0.69	0.71	0.49	0.69	0.68	0.57	0.7	0.66	0.52	0.65	0.78	0.79	0.66	-0.39	0.58	0.63	0.6	0.75	0.41	0.5	0.6	0.65	0.69	0.58	0.61	0.51	0.66	0.59	0.7	0.63	0.6	0.68	0.74	0.64	0.57	0.68	0.7	0.48	0.61	0.76	0.6	0.73	0.66	0.64	0.64	0.63	0.72	0.65	0.62	-0.12	0.63	0.84	0.63	0.7	0.62	0.65	0.64	0.69	0.65	0.24	0.2	0.72	0.66	0.59	0.62	0.56	0.63	0.66	0.6	0.69	0.6	0.73	0.61	0.63	0.67	0.65	0.66	0.57	0.64	0.61	0.72	0.59	0.65	0.61	0.59	0.7	0.62	0.74	0.73	0.58	0.65	0.62	0.52	0.91	0.66	0.59	0.64	-0.02	0.66	0.52	0.68	0.69	0.74	0.59	0.58	0.53	0.59	0.56	0.62	0.75	0.64	0.52	0.64	0.6	0.55	0.61	0.65	0.63	0.24	0.28	0.7	0.66	0.63	0.58	0.64	0.56	0.7	0.6	0.63	0.63	0.59	0.63	0.75	0.58	0.66	-0.17	0.61	0.59	0.59	0.63	0.59	0.69	0.66	0.7	0.66	0.59	0.64	0.61	0.62	0.66	0.61	0.64	0.55	0.63	0.74	0.67	0.67	0.64	0.63	0.76	0.6	0.59	0.11	0.9	0.71	0.71	0.79	0.57	0.71	0.63	0.67	0.72	0.74	0.67	0.56	0.63	0.9	0.67	0.9	0.56	0.55	0.65	0.69	0.6	0.57	0.68	0.74	0.67	0.67	0.6	0.66	0.63	0.54	0.63	0.48	0.64	0.56	0.66	0.69	0.61	0.64	0.52	0.61	0.63	0.59	0.63	0.67	0.66	0.64	0.74	0.6	0.61	0.58	0.82	0.64	0.7	0.68	0.61	0.72	0.4	0.62	0.62	0.65	0.55	0.86	0.62	0.75	0.66	0.47	0.72	0.68	0.56	0.71	0.52	0.78	0.59	0.66	0.64	0.69	0.21	0.66	0.71	0.67	0.51	0.58	0.44	0.73	0.87	0.64	0.64	0.78	0.6	0.51	0.61	0.65	0.65	0.61	0.55	0.67	0.63	0.61	0.62	0.67	0.57	0.61	-0.15	0.65	0.62	0.68	0.4	0.62	0.68	0.62	0.69	0.7	0.6	0.94	0.63	0.65	0.66	0.04	0.67	0.55	0.72	0.65	0.64	0.85	0.57	0.61	0.64	0.76	-0.34	0.61	0.59	0.69	0.64	0.62	0.56	0.7	0.76	0.84	-0.34	0.6	0.63	0.68	0.62	0.65	0.62	0.83	0.63	0.62	0.7	0.9	0.73	0.62	0.65	0.67	0.63	-0.2	0.63	0.62	0.66	0.58	0.58	0.65	0.64	0.55	0.67	0.68	0.61	0.71	0.77	0.71	0.6	0.58	0.92	0.69	0.57	0.66	0.62	0.51	0.64	0.6	0.65	0.69	0.67	0.63	0.67	0.84	0.63	0.57	0.68	0.92	0.61	0.95	0.61	0.59	0.58	0.67	0.78	0.6	0.73	0.64	-0.05	0.84	0.05	0.57	0.77	0.65	0.63	0.67	0.81	0.67	0.58	0.71	0.17	0.62	0.64	0.9	-0.65	0.39	0.05	0.52	0.93	0.49	0.67	0.63	0.64	0.85	0.65	0.72	0.92	0.67	0.86	0.68	0.66	0.71	0.63	0.64	0.63	0.67	0.79	0.6	0.66	0.67	0.67	0.62	0.65	0.59	0.79	0.64	0.61	0.69	0.69	0.79	0.69	0.76	0.66	0.6	0.93	0.75	0.68	0.62	0.86	0.94	0.33	0.7	0.69	0.59	0.73	0.62	0.79	0.58	-0.02	0.72	0.9	0.48	0.95	0.6	0.66	0.7	0.68	0.79	0.81	0.62	0.17	0.66	0.92	0.65	0.67	0.32	0.5	0.72	0.58	0.46	0.91	0.9	-0.36	0.91	0.68	0.68	0.71	0.69	0.71	0.57	0.91	0.63	0.87	0.75	0.63	0.37	0.77	0.61	0.93	0.64	0.66	0.61	0.58	0.45	0.93	0.72	0.49	0.7	0.66	0.27	0.53	0.42	0.67	0.64	0.61	0.71	0.79	0.72	0.6	0.64	0.53	0.65	-0.21	0.62	0.69	0.61	0.58	0.17	0.61	0.66	0.61	0.64	0.66	0.6	0.59	0.67	0.14	0.68	0.64	0.66	0.64	0.55	0.32	0.69	0.66	0.7	0.03	0.57	0.73	0.7	0.59	-0.01	0.68	-0.04	0.47	0.71	0.35	0.72	0.62	0.65	0.55	0.81	0.7	0.85	0.72	0.61	-0.16	0.17	0.76	0.7	0.63	0.03	0.48	0.58	0.73	0.03	0.73	0.62	0.79	0.07	0.57	-0.11	0.64	0.69	0.67	0.68	0.67	0.72	0.72	0.57	0.2	0.49	0.06	0.79	0.55	0.62	0.66	0.57	0.55	0.53	0.38	0.68	0.56	0.54	0.62	0.49	0.48	0.58	0.34	0.79	0.52	0.28	0.57	0.75	0.25	0.78	0.53	0.53	0.42	0.63	0.4	0.63	0.61	0.61	0.62	0.54	0.64	0.56	0.37	0.62	0.75	0.31	0.87
10852-114	0.97	0.97	0.96	0.97	0.94	0.96	0.96	0.94	0.95	0.96	0.97	0.97	0.95	0.92	1	0.94	0.93	0.91	0.95	0.91	0.96	0.87	0.85	0.94	0.92	0.94	0.95	0.96	0.93	0.94	0.94	0.91	0.95	0.95	0.95	0.92	0.92	0.9	0.94	0.91	0.89	0.88	0.95	0.87	0.95	0.9	0.96	0.87	0.93	0.94	0.9	0.95	0.9	0.91	0.95	0.95	0.91	0.95	0.87	-0.56	0.91	0.86	0.95	-0.65	0.91	0.87	0.93	0.95	0.86	0.93	0.94	0.92	0.92	0.92	0.92	0.91	0.67	-0.44	0.92	-0.53	0.88	0.88	0.92	-0.5	0.76	0.89	0.88	-0.53	0.91	0.91	0.91	-0.47	0.91	-0.43	0.86	0.92	-0.72	0.79	0.9	0.47	-0.62	0.9	0.9	-0.57	-0.56	-0.28	0.77	0.86	0.74	-0.67	0.72	0.89	0.77	-0.54	0.75	0.89	0.8	0.89	0.86	0.88	0.9	0.9	-0.44	0.9	0.86	0.88	0.9	-0.69	-0.51	0.88	0.6	0.85	-0.44	0.77	-0.49	-0.43	-0.44	0.89	-0.23	0.9	-0.15	-0.54	-0.57	-0.56	0.73	0.87	0.46	0.78	-0.44	-0.64	-0.42	0.85	0.64	0.84	-0.19	-0.47	-0.25	0.91	0.87	0.41	0.48	0.52	0.9	-0.47	-0.63	0.77	0.77	0.46	-0.14	0.61	0.66	-0.38	0.87	0.49	0.54	-0.61	0.62	0.87	0.86	0.79	0.57	0.9	0.65	0.85	0.9	0.68	0.3	-0.28	0.8	0.88	0.92	-0.61	-0.38	0.78	0.48	0.56	0.66	0.78	-0.54	0.55	0.5	0.68	0.89	-0.59	0.63	-0.37	-0.27	-0.36	0.56	0.45	0.79	0.78	0.6	-0.11	-0.63	0.84	0.67	-0.26	-0.26	0.45	0.72	-0.18	0.8	0.51	0.83	0.47	0.57	-0.32	0.77	0.67	0.58	-0.3	0.66	0.89	-0.29	0.67	-0.15	-0.22	0.87	0.25	-0.41	0.9	0.89	0.62	0.6	-0.3	0.71	0.31	-0.44	-0.17	0.59	-0.5	-0.63	-0.59	-0.18	0.72	0.9	0.77	0.64	-0.03	0.69	-0.29	-0.4	-0.41	-0.3	0.87	0.59	0.61	-0.01	0.78	0.81	0.83	-0.12	-0.34	-0.55	-0.44	-0.04	0.59	-0.23	-0.27	0.51	0.66	0.89	0.86	0.64	-0.39	0.59	0.67	0.52	0.54	0.85	0.55	-0.3	0.79	0.18	-0.23	0.69	0.75	0.55	0.81	-0.38	0.75	0.59	-0.43	-0.29	0.82	-0.31	0.57	0.81	-0.23	0.51	0.63	0.72	0.52	-0.44	-0.34	0.87	-0.19	0.24	0.86	0.54	-0.28	0.44	-0.37	-0.23	-0.28	-0.2	0.58	-0.35	-0.44	0.85	0.06	-0.43	-0.43	-0.61	0.32	-0.53	0.68	-0.27	0.3	-0.23	-0.28	-0.59	0.87	0.52	0.51	0.47	0.12	-0.12	-0.27	0.88	-0.43	-0.37	-0.25	0.88	-0.02	-0.27	0.64	0.83	-0.16	0.81	0.51	-0.55	0.79	-0.39	0.82	0.54	-0.18	0.38	-0.3	0.82	-0.18	0.56	0.81	-0.07	-0.36	0.87	0.52	0.6	-0.34	-0.31	0.47	0.6	0.78	0.8	-0.28	-0.4	-0.44	-0.59	0.87	0.62	0.07	-0.44	0.58	-0.02	0.61	0.28	-0.24	-0.25	-0.27	0.43	0.17	-0.52	0.19	-0.22	-0.24	0.55	-0.62	-0.53	0.86	-0.25	0.85	0.66	0.85	0.81	0.78	0.43	0.63	0.59	0.1	-0.19	-0.06	-0.27	0.47	0.56	0.57	0.79	0.56	-0.1	0.85	0.71	0.62	0.8	0.25	0.56	0.68	0.6	0.05	-0.13	0.63	0.68	0.8	0.84	-0.28	0.83	0.09	-0.42	0.85	0.09	0.83	0.51	0.51	0.67	0.63	-0.03	-0.1	-0.16	0.7	-0.08	-0.2	0.63	0.43	0.88	-0.24	0.72	0.38	0.36	-0.48	-0.55	-0.07	0.15	0.73	0.31	-0.14	0.71	-0.04	0.85	-0.21	-0.22	-0.32	0.32	-0.12	0.34	-0.1	0.06	0.77	-0.03	-0.11	-0.18	-0.18	0.76	0.63	0.34	-0.18	0.74	0.7	0.5	0.23	0.72	-0.32	-0.22	0.86	0.82	0.07	0.77	-0.19	0.56	0.88	0.5	0.88	0.68	0.15	-0.24	0.16	0.2	0.42	0.24	0.82	0.46	0.55	-0.62	0.78	-0.29	0.76	-0.44	0.78	0.02	0.28	0.51	0.42	0.71	0.58	0.72	0.67	0.88	0.09	0.27	0.06	0.42	0.62	0.8	-0.08	0.14	0.68	0.6	0.56	-0.15	0.72	0.57	0.79	0.7	0.62	0.5	-0.28	-0.18	0.86	0.45	0.2	0.09	0.5	0.58	-0.32	0.15	0.83	0.15	-0.25	0.27	-0.15	0.77	0.44	-0.07	0.32	0.65	0.52	0.73	0.65	0.82	0.79	0.81	0.47	-0.04	0.81	0.41	0.55	0.12	0.55	0.75	0.8	-0.03	-0.04	0.49	0.13	0.7	0.15	-0.02	0.78	0.8	0.63	0.58	0.57	0.61	0.5	0.86	0.81	0.68	0.83	-0.31	-0.17	0.69	0.28	-0.01	0.05	0.68	-0.09	0.81	-0.22	0.83	0.38	0.55	0.33	0.23	0.42	0.48	0.11	0.47	-0.19	0.68	0.53	-0.03	0.81	0.29	0.54	0.74	0.18	0.72	-0.13	-0.41	-0.19	0.7	0.47	0	0.07	0.65	0.46	0.57	-0.12	0.07	0.57	-0.12	0.55	0.13	0.75	-0.1	0.82	0.49	0.62	-0.16	-0.15	0.79	0.23	-0.28	0.71	-0.02	0.08	-0.17	0.18	0.83	0.79	-0.18	0.67	0.57	-0.03	0.79	0.55	-0.01	0.78	0.38	0.52	0.68	-0.22	0.81	0.13	-0.1	0.18	0.69	0.24	0.16	0.47	0.16	0.26	0.48	0.58	0.33	-0.15	0.59	0.6	0.42	0.31	0.34	0.81	-0.02	0.48	0.43	0.85	0.7	0.59	0.19	0.76	0.48	-0.02	0.38	0.46	0.39	0.79	0.45	0.61	0.75	0.66	0.75	0.62	0.28	0.79	0.24	0.71	-0.21	0.22	0.48	-0.12	-0.1	0.57	0.37	-0.29	0.78	0.51	0.14	-0.04	0.74	-0.14	0.68	0.17	0.25	0.71	0.56	0.7	0.56	-0.03	0.6	-0.01	0.77	0.47	0.21	0.78	0.73	-0.18	0.08	0.74	0.46	0.1	0.53	0.8	0.49	0.35	-0.03	0.72	-0.06	0.07	-0.1	0.13	0	0.32	0.25	0.78	0.73	0.68	0.34	0.84	0.44	0.51	0.55	0.15	0.7	-0.16	0.52	0.15	-0.35	0	0.84	-0.14	0.64	-0.1	0.68	0.73	-0.05	0.24	0.68	0.08	-0.39	0.2	0.81	-0.09	0.29	0.12	0.44	-0.14	0.74	0.07	0.31	0.73	0.73	0.47	0.38	-0.23	0.06	0.76	0.71	0.78	0.52	0.23	0.48	0.19	0.38	0.02	-0.06	0.45	0.36	0.24	0.3	0.78	0.74	0.49	0.57	0.81	0.04	-0.12	0.55	0.05	0.72	0.69	0.45	0.26	0.45	0.77	0.78	0.51	0.76	0.75	0.63	0.77	0.72	0.41	0.68	0.83	0.84	0.72	-0.46	0.66	0.73	0.68	0.73	0.33	0.47	0.67	0.75	0.78	0.65	0.69	0.62	0.75	0.68	0.79	0.72	0.68	0.75	0.81	0.74	0.47	0.76	0.78	0.54	0.71	0.75	0.68	0.81	0.73	0.72	0.74	0.7	0.8	0.73	0.72	-0.22	0.72	0.87	0.69	0.75	0.69	0.75	0.71	0.77	0.73	0.13	0.2	0.81	0.73	0.66	0.71	0.64	0.72	0.74	0.66	0.74	0.69	0.77	0.69	0.65	0.75	0.71	0.7	0.67	0.7	0.7	0.78	0.69	0.73	0.68	0.54	0.78	0.69	0.82	0.67	0.65	0.74	0.7	0.41	0.81	0.75	0.67	0.72	-0.24	0.75	0.44	0.75	0.74	0.83	0.69	0.67	0.48	0.68	0.62	0.7	0.78	0.71	0.49	0.69	0.69	0.64	0.72	0.73	0.6	0.14	0.31	0.79	0.75	0.7	0.66	0.73	0.64	0.77	0.69	0.71	0.71	0.65	0.69	0.74	0.65	0.73	-0.18	0.67	0.67	0.67	0.72	0.66	0.76	0.75	0.77	0.81	0.66	0.72	0.67	0.72	0.64	0.68	0.72	0.63	0.66	0.73	0.73	0.75	0.71	0.69	0.76	0.68	0.49	-0.03	0.89	0.78	0.79	0.8	0.62	0.81	0.7	0.73	0.79	0.84	0.78	0.64	0.71	0.9	0.78	0.89	0.64	0.49	0.73	0.77	0.71	0.65	0.74	0.83	0.75	0.58	0.58	0.74	0.69	0.61	0.68	0.43	0.7	0.63	0.74	0.78	0.67	0.7	0.58	0.67	0.7	0.66	0.7	0.77	0.72	0.73	0.77	0.69	0.68	0.69	0.91	0.72	0.57	0.77	0.66	0.71	0.35	0.67	0.7	0.73	0.63	0.84	0.67	0.82	0.73	0.49	0.8	0.74	0.63	0.74	0.56	0.81	0.67	0.73	0.69	0.75	0.08	0.76	0.79	0.64	0.63	0.59	0.35	0.81	0.91	0.7	0.71	0.87	0.69	0.59	0.71	0.72	0.73	0.68	0.66	0.75	0.7	0.64	0.68	0.73	0.48	0.71	-0.08	0.71	0.72	0.72	0.57	0.71	0.77	0.68	0.78	0.77	0.68	0.93	0.7	0.72	0.75	-0.07	0.76	0.47	0.8	0.73	0.7	0.76	0.67	0.65	0.71	0.84	-0.5	0.69	0.65	0.78	0.74	0.68	0.62	0.77	0.81	0.86	-0.41	0.67	0.7	0.76	0.7	0.74	0.69	0.84	0.59	0.7	0.78	0.9	0.81	0.7	0.74	0.74	0.72	-0.29	0.68	0.68	0.75	0.64	0.66	0.74	0.71	0.63	0.72	0.77	0.67	0.78	0.82	0.78	0.66	0.64	0.86	0.78	0.68	0.68	0.67	0.55	0.7	0.63	0.72	0.76	0.72	0.67	0.73	0.88	0.72	0.64	0.77	0.93	0.67	0.91	0.7	0.67	0.64	0.72	0.83	0.67	0.81	0.71	-0.17	0.84	0.02	0.62	0.83	0.73	0.68	0.67	0.81	0.75	0.54	0.8	0.03	0.61	0.74	0.91	-0.64	0.45	-0.02	0.57	0.91	0.55	0.72	0.71	0.69	0.92	0.71	0.8	0.95	0.72	0.86	0.69	0.7	0.79	0.71	0.69	0.62	0.76	0.88	0.56	0.72	0.73	0.73	0.69	0.72	0.7	0.82	0.7	0.63	0.78	0.76	0.85	0.73	0.82	0.73	0.66	0.91	0.77	0.73	0.67	0.91	0.92	0.26	0.77	0.78	0.64	0.77	0.71	0.78	0.65	-0.17	0.78	0.91	0.53	0.93	0.66	0.73	0.76	0.73	0.84	0.85	0.69	0.05	0.71	0.95	0.72	0.71	0.17	0.43	0.8	0.62	0.54	0.86	0.89	-0.42	0.89	0.75	0.76	0.76	0.68	0.84	0.54	0.9	0.71	0.85	0.8	0.68	0.2	0.79	0.69	0.92	0.73	0.61	0.66	0.65	0.38	0.91	0.59	0.4	0.79	0.7	0.08	0.63	0.34	0.73	0.67	0.66	0.78	0.69	0.84	0.69	0.71	0.53	0.7	-0.34	0.67	0.73	0.67	0.62	0.03	0.63	0.74	0.55	0.7	0.73	0.65	0.66	0.74	0.13	0.71	0.58	0.6	0.73	0.59	0.4	0.75	0.72	0.76	-0.06	0.62	0.82	0.74	0.63	-0.17	0.71	-0.18	0.38	0.78	0.26	0.77	0.68	0.7	0.49	0.78	0.77	0.9	0.8	0.73	-0.26	0	0.75	0.76	0.68	-0.05	0.38	0.64	0.8	-0.07	0.81	0.66	0.78	0	0.66	-0.25	0.75	0.74	0.76	0.75	0.77	0.77	0.82	0.6	0.08	0.61	-0.06	0.86	0.6	0.6	0.7	0.6	0.56	0.53	0.36	0.75	0.61	0.53	0.67	0.51	0.45	0.65	0.34	0.74	0.46	0.24	0.52	0.8	0.23	0.84	0.57	0.6	0.43	0.69	0.34	0.69	0.61	0.65	0.56	0.5	0.63	0.59	0.28	0.65	0.79	0.24	0.9
14083-25	0.96	0.96	0.95	0.96	0.94	0.95	0.95	0.96	0.94	0.96	0.95	0.96	0.94	0.93	0.94	1	0.93	0.92	0.92	0.91	0.95	0.89	0.88	0.91	0.92	0.92	0.94	0.96	0.91	0.96	0.9	0.9	0.95	0.94	0.94	0.93	0.91	0.89	0.94	0.93	0.9	0.88	0.94	0.87	0.95	0.88	0.94	0.85	0.92	0.94	0.89	0.94	0.88	0.93	0.93	0.94	0.93	0.93	0.9	-0.54	0.91	0.91	0.93	-0.63	0.88	0.86	0.94	0.92	0.89	0.93	0.93	0.89	0.93	0.92	0.93	0.89	0.7	-0.37	0.94	-0.55	0.87	0.87	0.91	-0.43	0.77	0.89	0.9	-0.46	0.9	0.9	0.9	-0.45	0.91	-0.38	0.83	0.89	-0.73	0.79	0.84	0.52	-0.64	0.9	0.89	-0.54	-0.53	-0.3	0.83	0.85	0.8	-0.7	0.75	0.87	0.81	-0.54	0.79	0.88	0.82	0.88	0.88	0.84	0.9	0.91	-0.4	0.9	0.86	0.9	0.9	-0.7	-0.49	0.88	0.63	0.86	-0.37	0.78	-0.48	-0.44	-0.41	0.91	-0.21	0.89	-0.11	-0.51	-0.53	-0.55	0.77	0.85	0.51	0.81	-0.41	-0.64	-0.4	0.87	0.68	0.83	-0.11	-0.47	-0.2	0.89	0.9	0.46	0.53	0.55	0.91	-0.45	-0.66	0.83	0.8	0.52	-0.08	0.66	0.71	-0.31	0.85	0.52	0.58	-0.63	0.66	0.84	0.83	0.84	0.62	0.88	0.7	0.83	0.88	0.72	0.34	-0.18	0.84	0.87	0.88	-0.62	-0.33	0.84	0.54	0.61	0.71	0.8	-0.49	0.6	0.56	0.72	0.88	-0.61	0.67	-0.31	-0.18	-0.34	0.62	0.51	0.85	0.79	0.65	-0.11	-0.67	0.83	0.71	-0.22	-0.2	0.48	0.74	-0.1	0.82	0.56	0.8	0.53	0.63	-0.28	0.81	0.73	0.63	-0.26	0.69	0.89	-0.23	0.71	-0.1	-0.14	0.86	0.31	-0.36	0.9	0.87	0.66	0.65	-0.26	0.77	0.35	-0.42	-0.09	0.66	-0.47	-0.64	-0.6	-0.12	0.76	0.89	0.79	0.7	0	0.72	-0.29	-0.4	-0.38	-0.22	0.88	0.65	0.64	0.03	0.81	0.83	0.83	-0.09	-0.27	-0.57	-0.46	-0.03	0.64	-0.21	-0.21	0.55	0.68	0.88	0.88	0.68	-0.31	0.66	0.73	0.57	0.59	0.87	0.58	-0.32	0.77	0.24	-0.16	0.74	0.81	0.61	0.83	-0.3	0.79	0.64	-0.41	-0.28	0.81	-0.26	0.61	0.79	-0.18	0.57	0.69	0.77	0.58	-0.39	-0.32	0.87	-0.13	0.26	0.88	0.59	-0.26	0.46	-0.34	-0.16	-0.25	-0.1	0.65	-0.33	-0.45	0.85	0.13	-0.42	-0.4	-0.63	0.35	-0.53	0.71	-0.2	0.35	-0.16	-0.23	-0.6	0.87	0.58	0.56	0.51	0.15	-0.07	-0.24	0.89	-0.42	-0.32	-0.23	0.87	0.04	-0.21	0.67	0.79	-0.1	0.8	0.53	-0.58	0.77	-0.37	0.79	0.58	-0.09	0.43	-0.26	0.85	-0.15	0.61	0.78	-0.02	-0.33	0.87	0.59	0.68	-0.3	-0.3	0.54	0.65	0.73	0.8	-0.23	-0.36	-0.47	-0.63	0.87	0.67	0.11	-0.4	0.61	0.02	0.64	0.27	-0.18	-0.19	-0.23	0.47	0.18	-0.52	0.23	-0.16	-0.18	0.6	-0.66	-0.53	0.85	-0.2	0.85	0.68	0.84	0.82	0.78	0.5	0.65	0.64	0.15	-0.16	-0.09	-0.28	0.46	0.63	0.62	0.78	0.61	-0.05	0.87	0.67	0.7	0.79	0.34	0.61	0.73	0.64	0.09	-0.06	0.66	0.64	0.8	0.84	-0.26	0.82	0.11	-0.39	0.84	0.14	0.85	0.56	0.53	0.69	0.67	0.04	-0.04	-0.11	0.67	-0.09	-0.15	0.67	0.48	0.88	-0.2	0.68	0.43	0.4	-0.47	-0.52	-0.03	0.17	0.79	0.34	-0.07	0.74	0.05	0.84	-0.21	-0.15	-0.27	0.36	-0.1	0.4	-0.09	0.13	0.81	0.04	-0.12	-0.14	-0.14	0.8	0.69	0.39	-0.15	0.73	0.72	0.55	0.32	0.7	-0.3	-0.2	0.85	0.82	0.12	0.78	-0.18	0.58	0.88	0.55	0.86	0.71	0.17	-0.23	0.22	0.25	0.48	0.26	0.78	0.51	0.62	-0.66	0.75	-0.29	0.78	-0.46	0.79	0.06	0.31	0.56	0.48	0.74	0.6	0.74	0.69	0.87	0.13	0.33	0.14	0.45	0.67	0.82	-0.02	0.21	0.71	0.63	0.61	-0.1	0.73	0.63	0.77	0.71	0.64	0.56	-0.25	-0.17	0.85	0.49	0.26	0.1	0.58	0.64	-0.28	0.24	0.82	0.1	-0.18	0.32	-0.06	0.74	0.48	-0.04	0.39	0.66	0.59	0.77	0.69	0.8	0.78	0.82	0.47	0.04	0.77	0.46	0.6	0.2	0.62	0.76	0.82	0.04	0.02	0.54	0.21	0.72	0.19	0.02	0.77	0.78	0.65	0.65	0.62	0.7	0.54	0.86	0.79	0.7	0.82	-0.32	-0.08	0.75	0.31	0.06	0.1	0.7	-0.04	0.79	-0.18	0.82	0.45	0.56	0.34	0.3	0.46	0.47	0.17	0.51	-0.15	0.72	0.59	0.01	0.81	0.3	0.59	0.73	0.25	0.74	-0.06	-0.47	-0.1	0.71	0.5	0.09	0.12	0.66	0.48	0.61	-0.07	0.13	0.61	-0.1	0.58	0.19	0.76	-0.01	0.82	0.54	0.66	-0.14	-0.09	0.81	0.28	-0.31	0.71	0.03	0.08	-0.13	0.24	0.83	0.81	-0.13	0.68	0.59	0.03	0.77	0.57	0.05	0.77	0.43	0.6	0.66	-0.19	0.84	0.17	-0.05	0.26	0.69	0.26	0.23	0.51	0.17	0.26	0.52	0.64	0.34	-0.13	0.64	0.62	0.48	0.35	0.38	0.83	0.03	0.56	0.49	0.87	0.74	0.61	0.24	0.77	0.5	0.05	0.4	0.54	0.44	0.82	0.51	0.67	0.8	0.69	0.73	0.71	0.33	0.77	0.28	0.7	-0.17	0.21	0.54	-0.05	-0.05	0.59	0.42	-0.32	0.79	0.56	0.16	0.01	0.72	-0.12	0.66	0.23	0.3	0.72	0.58	0.74	0.61	0	0.62	0.06	0.77	0.52	0.22	0.78	0.75	-0.16	0.14	0.74	0.55	0.14	0.62	0.79	0.53	0.39	0.02	0.71	-0.02	0.1	-0.08	0.15	0.02	0.38	0.28	0.8	0.73	0.67	0.4	0.85	0.47	0.55	0.64	0.21	0.7	-0.1	0.54	0.21	-0.35	0.02	0.84	-0.12	0.67	-0.03	0.67	0.73	-0.01	0.29	0.67	0.13	-0.4	0.26	0.79	-0.09	0.29	0.18	0.49	-0.08	0.72	0.13	0.39	0.72	0.77	0.54	0.43	-0.26	0.12	0.76	0.7	0.78	0.58	0.26	0.52	0.25	0.46	0.03	-0.02	0.5	0.42	0.29	0.36	0.78	0.72	0.53	0.55	0.79	0.11	-0.11	0.48	0.07	0.75	0.69	0.5	0.33	0.48	0.77	0.8	0.53	0.78	0.76	0.66	0.76	0.73	0.45	0.71	0.85	0.86	0.73	-0.44	0.67	0.7	0.68	0.76	0.36	0.52	0.66	0.74	0.78	0.66	0.69	0.6	0.76	0.68	0.79	0.71	0.68	0.77	0.81	0.74	0.54	0.76	0.78	0.57	0.71	0.78	0.68	0.83	0.74	0.73	0.74	0.7	0.8	0.73	0.72	-0.17	0.71	0.87	0.7	0.78	0.7	0.74	0.73	0.77	0.74	0.17	0.25	0.8	0.74	0.66	0.71	0.65	0.72	0.75	0.69	0.75	0.68	0.79	0.7	0.66	0.75	0.73	0.71	0.66	0.7	0.7	0.78	0.68	0.74	0.7	0.58	0.78	0.7	0.83	0.71	0.66	0.74	0.71	0.47	0.84	0.75	0.67	0.72	-0.15	0.74	0.51	0.74	0.76	0.82	0.68	0.67	0.53	0.68	0.64	0.71	0.77	0.72	0.54	0.71	0.7	0.62	0.71	0.74	0.64	0.23	0.32	0.78	0.75	0.72	0.67	0.73	0.65	0.77	0.69	0.71	0.72	0.66	0.71	0.75	0.66	0.74	-0.19	0.67	0.67	0.69	0.72	0.67	0.77	0.75	0.78	0.78	0.67	0.72	0.7	0.7	0.69	0.69	0.75	0.63	0.68	0.73	0.74	0.75	0.72	0.7	0.77	0.69	0.54	0.01	0.87	0.79	0.82	0.78	0.64	0.8	0.71	0.75	0.8	0.83	0.76	0.64	0.72	0.89	0.77	0.89	0.63	0.53	0.73	0.78	0.7	0.65	0.76	0.82	0.76	0.65	0.61	0.74	0.71	0.62	0.69	0.48	0.72	0.64	0.75	0.78	0.68	0.73	0.59	0.69	0.71	0.69	0.71	0.77	0.73	0.73	0.78	0.68	0.7	0.69	0.88	0.72	0.6	0.76	0.68	0.74	0.42	0.68	0.7	0.73	0.63	0.83	0.68	0.84	0.75	0.51	0.8	0.76	0.63	0.77	0.57	0.78	0.66	0.74	0.72	0.76	0.13	0.75	0.79	0.67	0.6	0.61	0.42	0.81	0.89	0.72	0.73	0.87	0.7	0.59	0.7	0.73	0.73	0.69	0.64	0.75	0.71	0.66	0.7	0.75	0.54	0.7	-0.08	0.72	0.71	0.75	0.51	0.71	0.76	0.69	0.79	0.78	0.68	0.92	0.71	0.74	0.75	-0.03	0.76	0.54	0.8	0.73	0.72	0.77	0.66	0.67	0.71	0.84	-0.45	0.68	0.66	0.78	0.73	0.69	0.63	0.79	0.83	0.85	-0.38	0.68	0.71	0.77	0.7	0.73	0.7	0.86	0.63	0.7	0.77	0.88	0.82	0.7	0.73	0.76	0.72	-0.27	0.7	0.71	0.74	0.66	0.68	0.74	0.73	0.64	0.75	0.76	0.68	0.78	0.84	0.8	0.67	0.66	0.86	0.77	0.66	0.72	0.68	0.57	0.71	0.65	0.72	0.77	0.74	0.7	0.74	0.86	0.72	0.65	0.77	0.9	0.69	0.91	0.7	0.67	0.64	0.74	0.82	0.67	0.81	0.72	-0.14	0.86	0.06	0.64	0.84	0.74	0.71	0.71	0.84	0.76	0.6	0.8	0.09	0.63	0.72	0.88	-0.68	0.43	-0.01	0.57	0.9	0.55	0.75	0.71	0.74	0.92	0.73	0.81	0.92	0.75	0.86	0.73	0.73	0.79	0.73	0.7	0.66	0.76	0.87	0.61	0.73	0.73	0.75	0.7	0.71	0.69	0.83	0.72	0.67	0.78	0.76	0.86	0.75	0.83	0.75	0.68	0.89	0.79	0.75	0.69	0.88	0.92	0.29	0.79	0.77	0.66	0.78	0.72	0.8	0.67	-0.13	0.78	0.89	0.52	0.91	0.68	0.73	0.77	0.75	0.8	0.84	0.69	0.13	0.73	0.92	0.73	0.72	0.27	0.48	0.79	0.64	0.53	0.86	0.87	-0.4	0.88	0.76	0.77	0.75	0.7	0.82	0.58	0.88	0.72	0.83	0.82	0.7	0.32	0.8	0.7	0.9	0.72	0.65	0.67	0.66	0.42	0.9	0.63	0.46	0.78	0.73	0.2	0.62	0.4	0.74	0.7	0.69	0.79	0.72	0.8	0.68	0.71	0.58	0.72	-0.29	0.68	0.76	0.69	0.64	0.1	0.65	0.73	0.61	0.73	0.73	0.67	0.66	0.75	0.14	0.7	0.63	0.65	0.72	0.61	0.39	0.76	0.74	0.78	-0.01	0.64	0.81	0.76	0.63	-0.08	0.71	-0.09	0.45	0.78	0.35	0.79	0.69	0.71	0.6	0.79	0.76	0.89	0.8	0.71	-0.17	0.1	0.78	0.78	0.71	-0.02	0.44	0.65	0.81	-0.02	0.81	0.68	0.83	0.02	0.64	-0.19	0.74	0.74	0.75	0.76	0.76	0.78	0.81	0.62	0.15	0.59	0.01	0.86	0.62	0.62	0.73	0.63	0.61	0.55	0.4	0.76	0.63	0.58	0.69	0.53	0.5	0.66	0.37	0.78	0.52	0.3	0.57	0.8	0.25	0.82	0.59	0.61	0.45	0.7	0.4	0.71	0.64	0.68	0.61	0.54	0.67	0.62	0.33	0.67	0.79	0.32	0.89
18280-29	0.93	0.95	0.93	0.96	0.92	0.94	0.96	0.93	0.92	0.94	0.95	0.92	0.96	0.9	0.93	0.93	1	0.9	0.92	0.9	0.91	0.92	0.88	0.95	0.95	0.94	0.92	0.94	0.91	0.93	0.94	0.91	0.94	0.92	0.94	0.93	0.91	0.91	0.91	0.9	0.84	0.86	0.94	0.86	0.93	0.94	0.93	0.86	0.94	0.89	0.94	0.94	0.89	0.89	0.93	0.92	0.9	0.92	0.87	-0.52	0.89	0.86	0.95	-0.58	0.89	0.89	0.9	0.92	0.83	0.92	0.93	0.9	0.92	0.91	0.89	0.86	0.65	-0.34	0.91	-0.49	0.86	0.89	0.87	-0.46	0.8	0.86	0.87	-0.48	0.9	0.9	0.89	-0.42	0.89	-0.38	0.89	0.9	-0.68	0.85	0.85	0.46	-0.58	0.88	0.89	-0.52	-0.49	-0.26	0.76	0.86	0.74	-0.64	0.72	0.83	0.76	-0.5	0.74	0.88	0.81	0.88	0.84	0.86	0.89	0.9	-0.4	0.88	0.86	0.87	0.89	-0.65	-0.42	0.87	0.6	0.83	-0.42	0.82	-0.45	-0.41	-0.38	0.88	-0.17	0.88	-0.13	-0.49	-0.54	-0.51	0.72	0.85	0.44	0.72	-0.39	-0.59	-0.37	0.88	0.67	0.91	-0.1	-0.4	-0.21	0.85	0.88	0.4	0.53	0.54	0.89	-0.44	-0.59	0.82	0.76	0.51	-0.07	0.65	0.67	-0.3	0.86	0.48	0.56	-0.56	0.66	0.85	0.82	0.78	0.59	0.88	0.67	0.82	0.87	0.68	0.3	-0.19	0.81	0.87	0.88	-0.56	-0.3	0.78	0.52	0.59	0.67	0.78	-0.51	0.57	0.5	0.65	0.85	-0.55	0.61	-0.28	-0.21	-0.34	0.6	0.48	0.79	0.72	0.62	-0.12	-0.6	0.8	0.67	-0.21	-0.2	0.47	0.73	-0.1	0.74	0.52	0.79	0.52	0.61	-0.29	0.74	0.68	0.6	-0.3	0.66	0.88	-0.21	0.69	-0.1	-0.14	0.86	0.3	-0.37	0.88	0.85	0.63	0.58	-0.29	0.69	0.32	-0.43	-0.09	0.62	-0.47	-0.59	-0.55	-0.16	0.7	0.88	0.75	0.68	-0.01	0.7	-0.28	-0.36	-0.38	-0.22	0.85	0.58	0.6	0.04	0.72	0.76	0.78	-0.1	-0.27	-0.52	-0.4	-0.03	0.62	-0.18	-0.2	0.53	0.66	0.86	0.9	0.63	-0.3	0.64	0.64	0.54	0.57	0.82	0.64	-0.31	0.79	0.22	-0.17	0.7	0.78	0.6	0.85	-0.31	0.74	0.57	-0.41	-0.23	0.77	-0.24	0.58	0.76	-0.22	0.54	0.66	0.69	0.56	-0.39	-0.31	0.84	-0.16	0.25	0.85	0.53	-0.26	0.46	-0.35	-0.17	-0.26	-0.14	0.64	-0.33	-0.41	0.87	0.14	-0.37	-0.4	-0.58	0.33	-0.52	0.68	-0.19	0.32	-0.15	-0.27	-0.56	0.86	0.56	0.55	0.5	0.1	-0.06	-0.26	0.87	-0.45	-0.33	-0.23	0.86	0.02	-0.24	0.68	0.81	-0.11	0.81	0.48	-0.56	0.74	-0.36	0.77	0.59	-0.1	0.43	-0.28	0.8	-0.16	0.53	0.77	-0.04	-0.33	0.85	0.56	0.59	-0.28	-0.28	0.53	0.61	0.72	0.76	-0.23	-0.35	-0.43	-0.56	0.84	0.63	0.09	-0.38	0.56	0.01	0.63	0.27	-0.21	-0.22	-0.23	0.48	0.2	-0.49	0.22	-0.16	-0.21	0.55	-0.58	-0.5	0.85	-0.21	0.82	0.65	0.8	0.77	0.76	0.46	0.6	0.63	0.12	-0.13	-0.09	-0.28	0.45	0.54	0.59	0.73	0.58	-0.07	0.87	0.61	0.64	0.75	0.32	0.59	0.7	0.62	0.14	-0.07	0.65	0.59	0.82	0.81	-0.25	0.78	0.08	-0.37	0.81	0.15	0.82	0.54	0.48	0.67	0.65	0.04	-0.08	-0.13	0.62	-0.04	-0.15	0.61	0.43	0.84	-0.22	0.61	0.4	0.4	-0.46	-0.51	-0.04	0.13	0.69	0.33	-0.05	0.74	0.01	0.83	-0.25	-0.13	-0.27	0.29	-0.14	0.38	-0.1	0.12	0.79	0.03	-0.12	-0.16	-0.12	0.73	0.63	0.39	-0.17	0.68	0.74	0.52	0.3	0.62	-0.3	-0.21	0.83	0.81	0.14	0.78	-0.2	0.56	0.85	0.47	0.85	0.67	0.12	-0.19	0.25	0.2	0.46	0.25	0.76	0.48	0.6	-0.59	0.74	-0.28	0.71	-0.45	0.74	0.02	0.3	0.46	0.44	0.72	0.57	0.71	0.67	0.85	0.1	0.3	0.13	0.41	0.64	0.75	-0.05	0.19	0.66	0.62	0.6	-0.08	0.75	0.6	0.76	0.7	0.61	0.5	-0.23	-0.17	0.84	0.47	0.21	0.1	0.5	0.63	-0.29	0.24	0.78	0.11	-0.17	0.29	-0.09	0.75	0.46	-0.04	0.31	0.64	0.56	0.74	0.64	0.81	0.74	0.77	0.46	-0.01	0.81	0.47	0.57	0.15	0.54	0.7	0.8	0.03	-0.01	0.46	0.2	0.69	0.18	0	0.72	0.76	0.59	0.59	0.63	0.62	0.52	0.83	0.78	0.68	0.8	-0.26	-0.11	0.7	0.3	0.01	0.06	0.69	-0.07	0.75	-0.15	0.81	0.42	0.48	0.34	0.28	0.42	0.48	0.14	0.44	-0.13	0.7	0.58	-0.02	0.79	0.29	0.55	0.67	0.22	0.71	-0.07	-0.44	-0.09	0.69	0.46	0.1	0.12	0.61	0.47	0.54	-0.1	0.11	0.59	-0.13	0.55	0.15	0.73	-0.05	0.8	0.47	0.64	-0.17	-0.15	0.77	0.28	-0.29	0.68	0.02	0.08	-0.13	0.24	0.79	0.8	-0.11	0.67	0.58	0.05	0.72	0.57	0.07	0.73	0.43	0.55	0.59	-0.17	0.82	0.15	-0.06	0.22	0.71	0.25	0.25	0.51	0.16	0.24	0.51	0.59	0.33	-0.16	0.62	0.54	0.44	0.29	0.36	0.79	0.03	0.47	0.41	0.86	0.68	0.6	0.18	0.75	0.46	0.03	0.35	0.45	0.38	0.78	0.42	0.57	0.75	0.65	0.71	0.61	0.29	0.73	0.28	0.64	-0.2	0.26	0.52	-0.03	-0.05	0.54	0.39	-0.32	0.73	0.52	0.14	0	0.66	-0.12	0.7	0.25	0.27	0.68	0.59	0.71	0.58	-0.03	0.6	0.01	0.74	0.47	0.21	0.75	0.7	-0.18	0.09	0.71	0.47	0.11	0.53	0.78	0.53	0.37	0	0.66	-0.03	0.06	-0.1	0.12	0.02	0.36	0.28	0.81	0.66	0.61	0.36	0.83	0.49	0.54	0.54	0.15	0.65	-0.09	0.49	0.18	-0.32	0.02	0.81	-0.19	0.64	-0.06	0.61	0.66	-0.08	0.27	0.62	0.07	-0.38	0.24	0.77	-0.08	0.27	0.16	0.48	-0.06	0.68	0.09	0.33	0.67	0.71	0.46	0.4	-0.25	0.08	0.71	0.68	0.74	0.5	0.26	0.5	0.21	0.4	0.02	-0.02	0.46	0.41	0.24	0.34	0.77	0.68	0.48	0.55	0.75	0.1	-0.17	0.47	0.04	0.7	0.66	0.48	0.28	0.42	0.74	0.74	0.47	0.72	0.7	0.59	0.71	0.67	0.48	0.65	0.81	0.81	0.68	-0.41	0.62	0.67	0.63	0.77	0.36	0.53	0.6	0.68	0.75	0.61	0.65	0.54	0.72	0.62	0.76	0.66	0.63	0.71	0.79	0.68	0.55	0.72	0.74	0.51	0.65	0.79	0.61	0.79	0.69	0.68	0.69	0.66	0.75	0.68	0.67	-0.17	0.66	0.88	0.65	0.74	0.65	0.7	0.69	0.73	0.69	0.19	0.19	0.79	0.69	0.6	0.66	0.6	0.68	0.7	0.62	0.72	0.64	0.79	0.64	0.62	0.7	0.7	0.67	0.6	0.66	0.65	0.75	0.63	0.7	0.65	0.55	0.74	0.66	0.78	0.71	0.61	0.7	0.66	0.46	0.83	0.72	0.61	0.68	-0.14	0.7	0.5	0.7	0.72	0.8	0.64	0.62	0.43	0.63	0.6	0.66	0.81	0.67	0.54	0.65	0.65	0.55	0.66	0.69	0.64	0.21	0.27	0.75	0.7	0.67	0.62	0.69	0.59	0.74	0.64	0.68	0.67	0.61	0.65	0.76	0.61	0.7	-0.16	0.62	0.63	0.64	0.68	0.63	0.73	0.71	0.74	0.72	0.63	0.68	0.65	0.66	0.68	0.65	0.7	0.58	0.65	0.8	0.69	0.72	0.68	0.65	0.79	0.64	0.54	0.02	0.91	0.74	0.77	0.8	0.59	0.78	0.67	0.7	0.76	0.81	0.73	0.59	0.68	0.94	0.73	0.93	0.58	0.55	0.69	0.74	0.65	0.61	0.71	0.79	0.72	0.66	0.6	0.7	0.67	0.56	0.65	0.49	0.67	0.59	0.7	0.75	0.63	0.68	0.54	0.64	0.67	0.64	0.66	0.74	0.69	0.69	0.8	0.65	0.65	0.65	0.88	0.69	0.58	0.73	0.64	0.74	0.35	0.65	0.66	0.7	0.58	0.87	0.65	0.81	0.7	0.49	0.79	0.72	0.6	0.74	0.53	0.81	0.63	0.7	0.67	0.72	0.12	0.72	0.75	0.67	0.57	0.64	0.41	0.8	0.91	0.69	0.7	0.87	0.64	0.55	0.66	0.69	0.69	0.64	0.6	0.71	0.67	0.63	0.65	0.71	0.52	0.66	-0.12	0.69	0.67	0.71	0.5	0.67	0.73	0.65	0.77	0.75	0.65	0.93	0.67	0.7	0.72	-0.02	0.73	0.5	0.78	0.69	0.69	0.79	0.63	0.63	0.67	0.81	-0.42	0.65	0.62	0.75	0.69	0.65	0.58	0.75	0.79	0.87	-0.35	0.63	0.67	0.74	0.66	0.7	0.66	0.87	0.62	0.67	0.73	0.88	0.79	0.67	0.7	0.71	0.68	-0.22	0.66	0.66	0.7	0.62	0.64	0.7	0.69	0.59	0.7	0.73	0.64	0.75	0.82	0.77	0.65	0.6	0.87	0.74	0.63	0.68	0.65	0.52	0.67	0.6	0.69	0.73	0.7	0.65	0.69	0.88	0.68	0.6	0.74	0.93	0.65	0.9	0.66	0.62	0.61	0.69	0.84	0.64	0.8	0.68	-0.12	0.88	0.09	0.59	0.82	0.69	0.67	0.74	0.84	0.72	0.57	0.79	0.08	0.69	0.7	0.89	-0.6	0.36	0.04	0.61	0.91	0.5	0.71	0.67	0.68	0.91	0.69	0.78	0.95	0.71	0.89	0.67	0.69	0.77	0.68	0.67	0.66	0.76	0.85	0.58	0.7	0.69	0.71	0.67	0.68	0.65	0.85	0.69	0.63	0.76	0.75	0.84	0.71	0.8	0.71	0.64	0.89	0.78	0.71	0.66	0.89	0.9	0.29	0.76	0.75	0.62	0.79	0.69	0.81	0.63	-0.13	0.76	0.89	0.49	0.92	0.64	0.7	0.74	0.71	0.82	0.85	0.66	0.13	0.69	0.95	0.7	0.69	0.23	0.49	0.75	0.61	0.49	0.86	0.88	-0.37	0.87	0.74	0.74	0.76	0.71	0.81	0.56	0.87	0.67	0.83	0.79	0.66	0.28	0.8	0.66	0.91	0.69	0.64	0.64	0.62	0.41	0.92	0.6	0.43	0.76	0.68	0.16	0.59	0.39	0.7	0.64	0.65	0.75	0.69	0.78	0.66	0.68	0.56	0.68	-0.27	0.65	0.73	0.65	0.61	0.08	0.63	0.7	0.59	0.68	0.69	0.64	0.62	0.73	0.14	0.73	0.62	0.64	0.72	0.56	0.36	0.72	0.72	0.74	0	0.6	0.79	0.73	0.66	-0.1	0.73	-0.11	0.42	0.76	0.26	0.76	0.66	0.68	0.48	0.78	0.73	0.91	0.78	0.67	-0.2	0.1	0.77	0.75	0.68	0	0.42	0.63	0.8	-0.02	0.79	0.65	0.81	0.04	0.61	-0.19	0.7	0.71	0.74	0.72	0.74	0.76	0.78	0.6	0.13	0.56	-0.02	0.84	0.56	0.66	0.68	0.58	0.56	0.49	0.32	0.73	0.57	0.53	0.66	0.51	0.43	0.62	0.33	0.77	0.46	0.22	0.53	0.77	0.19	0.77	0.53	0.56	0.39	0.66	0.35	0.67	0.61	0.64	0.54	0.46	0.6	0.58	0.28	0.64	0.77	0.21	0.89
13959-7	0.93	0.92	0.92	0.92	0.88	0.89	0.91	0.9	0.88	0.93	0.9	0.89	0.92	0.95	0.91	0.92	0.9	1	0.87	0.88	0.88	0.84	0.88	0.88	0.91	0.87	0.93	0.91	0.86	0.93	0.87	0.85	0.9	0.88	0.88	0.86	0.84	0.83	0.88	0.93	0.82	0.8	0.88	0.79	0.92	0.83	0.89	0.76	0.88	0.87	0.84	0.88	0.83	0.86	0.89	0.88	0.85	0.89	0.84	-0.55	0.85	0.86	0.9	-0.57	0.81	0.81	0.87	0.87	0.84	0.87	0.92	0.83	0.87	0.87	0.85	0.85	0.68	-0.32	0.88	-0.52	0.78	0.8	0.85	-0.4	0.74	0.83	0.81	-0.43	0.85	0.88	0.88	-0.4	0.85	-0.35	0.81	0.84	-0.7	0.76	0.78	0.5	-0.59	0.81	0.83	-0.48	-0.45	-0.27	0.77	0.81	0.75	-0.69	0.75	0.8	0.77	-0.53	0.73	0.83	0.8	0.81	0.83	0.78	0.83	0.84	-0.37	0.87	0.79	0.85	0.84	-0.66	-0.41	0.82	0.59	0.81	-0.35	0.73	-0.43	-0.42	-0.35	0.83	-0.16	0.82	-0.08	-0.45	-0.5	-0.5	0.74	0.79	0.47	0.72	-0.35	-0.59	-0.37	0.83	0.65	0.81	-0.03	-0.39	-0.15	0.81	0.83	0.42	0.55	0.49	0.85	-0.41	-0.61	0.81	0.74	0.47	-0.02	0.64	0.64	-0.27	0.8	0.44	0.55	-0.56	0.65	0.79	0.76	0.77	0.57	0.81	0.65	0.78	0.8	0.66	0.32	-0.18	0.77	0.82	0.82	-0.57	-0.28	0.81	0.52	0.58	0.65	0.77	-0.47	0.58	0.53	0.68	0.79	-0.55	0.66	-0.25	-0.13	-0.28	0.6	0.5	0.77	0.7	0.6	-0.13	-0.62	0.81	0.65	-0.18	-0.13	0.47	0.68	-0.08	0.74	0.54	0.72	0.51	0.62	-0.24	0.73	0.66	0.6	-0.3	0.64	0.82	-0.15	0.67	-0.03	-0.11	0.83	0.33	-0.33	0.84	0.79	0.62	0.6	-0.23	0.71	0.28	-0.38	-0.04	0.62	-0.42	-0.61	-0.56	-0.14	0.73	0.83	0.75	0.67	0.03	0.67	-0.29	-0.35	-0.35	-0.17	0.8	0.6	0.57	0.06	0.7	0.76	0.73	-0.05	-0.21	-0.52	-0.41	0.02	0.59	-0.22	-0.15	0.53	0.62	0.8	0.85	0.65	-0.24	0.65	0.68	0.55	0.56	0.78	0.59	-0.31	0.75	0.28	-0.1	0.7	0.72	0.61	0.78	-0.22	0.73	0.61	-0.37	-0.24	0.73	-0.25	0.56	0.71	-0.18	0.56	0.65	0.68	0.55	-0.36	-0.26	0.82	-0.1	0.2	0.81	0.61	-0.22	0.47	-0.32	-0.14	-0.26	-0.04	0.61	-0.31	-0.39	0.79	0.12	-0.35	-0.39	-0.59	0.3	-0.53	0.67	-0.14	0.37	-0.09	-0.21	-0.59	0.8	0.57	0.52	0.49	0.16	-0.01	-0.24	0.82	-0.44	-0.24	-0.18	0.8	0.04	-0.18	0.61	0.78	-0.07	0.75	0.48	-0.55	0.71	-0.36	0.74	0.56	-0.04	0.47	-0.23	0.78	-0.09	0.54	0.72	-0.04	-0.3	0.79	0.58	0.63	-0.29	-0.21	0.54	0.58	0.64	0.71	-0.2	-0.33	-0.44	-0.57	0.83	0.64	0.12	-0.35	0.52	-0.01	0.62	0.27	-0.13	-0.16	-0.22	0.43	0.16	-0.48	0.2	-0.1	-0.17	0.58	-0.6	-0.49	0.79	-0.16	0.77	0.64	0.76	0.76	0.71	0.5	0.63	0.58	0.2	-0.12	-0.09	-0.23	0.45	0.59	0.58	0.68	0.59	-0.05	0.86	0.62	0.64	0.71	0.36	0.6	0.68	0.6	0.11	-0.04	0.65	0.55	0.73	0.79	-0.18	0.73	0.04	-0.36	0.77	0.16	0.81	0.59	0.49	0.64	0.64	0.08	0.01	-0.09	0.59	-0.07	-0.13	0.64	0.45	0.79	-0.18	0.62	0.45	0.39	-0.42	-0.44	-0.02	0.19	0.7	0.35	0.01	0.7	0.07	0.77	-0.22	-0.08	-0.23	0.33	-0.07	0.4	-0.1	0.16	0.76	0.05	-0.12	-0.12	-0.09	0.71	0.64	0.4	-0.15	0.66	0.69	0.53	0.31	0.63	-0.28	-0.18	0.77	0.8	0.15	0.71	-0.15	0.58	0.79	0.56	0.78	0.67	0.14	-0.18	0.21	0.26	0.5	0.28	0.7	0.51	0.61	-0.6	0.66	-0.26	0.71	-0.44	0.7	0.08	0.33	0.51	0.45	0.7	0.5	0.71	0.64	0.82	0.14	0.32	0.17	0.44	0.65	0.75	0.01	0.25	0.64	0.63	0.61	-0.04	0.69	0.59	0.7	0.7	0.62	0.53	-0.23	-0.17	0.81	0.46	0.28	0.08	0.56	0.63	-0.24	0.28	0.72	0.09	-0.13	0.31	-0.02	0.66	0.42	-0.01	0.37	0.64	0.6	0.7	0.68	0.76	0.68	0.73	0.41	0.02	0.71	0.48	0.59	0.19	0.61	0.68	0.77	0.08	0.03	0.51	0.25	0.67	0.23	0.05	0.68	0.72	0.61	0.65	0.62	0.64	0.54	0.81	0.72	0.65	0.75	-0.26	-0.02	0.74	0.28	0.06	0.09	0.68	-0.03	0.69	-0.18	0.75	0.42	0.5	0.3	0.35	0.44	0.42	0.16	0.49	-0.11	0.63	0.59	0.03	0.72	0.28	0.56	0.64	0.28	0.66	0.02	-0.45	-0.04	0.66	0.46	0.15	0.14	0.6	0.46	0.53	-0.04	0.15	0.55	-0.1	0.51	0.18	0.71	0.01	0.74	0.52	0.64	-0.14	-0.11	0.74	0.27	-0.28	0.65	0.08	0.04	-0.06	0.28	0.74	0.77	-0.1	0.63	0.56	0.07	0.67	0.52	0.09	0.68	0.42	0.58	0.58	-0.17	0.8	0.19	0	0.27	0.66	0.21	0.27	0.51	0.2	0.25	0.5	0.62	0.31	-0.12	0.64	0.54	0.48	0.32	0.39	0.74	0.06	0.5	0.47	0.83	0.73	0.56	0.21	0.71	0.43	0.05	0.39	0.5	0.47	0.73	0.5	0.59	0.77	0.65	0.66	0.64	0.35	0.7	0.33	0.61	-0.14	0.18	0.56	0	-0.01	0.54	0.43	-0.29	0.73	0.56	0.15	0.04	0.63	-0.1	0.63	0.26	0.28	0.64	0.57	0.68	0.56	0.03	0.57	0.01	0.68	0.51	0.17	0.69	0.68	-0.16	0.17	0.71	0.55	0.18	0.58	0.72	0.48	0.4	0.04	0.62	0	0.11	-0.08	0.17	-0.01	0.36	0.3	0.74	0.65	0.59	0.39	0.79	0.49	0.56	0.59	0.19	0.61	-0.04	0.5	0.2	-0.32	0.02	0.77	-0.14	0.61	-0.02	0.57	0.64	-0.02	0.3	0.58	0.12	-0.37	0.28	0.71	-0.05	0.22	0.19	0.48	-0.06	0.63	0.11	0.42	0.62	0.7	0.52	0.48	-0.24	0.13	0.68	0.65	0.74	0.58	0.27	0.52	0.23	0.45	0.03	0	0.49	0.4	0.24	0.34	0.74	0.64	0.49	0.46	0.73	0.17	-0.13	0.42	0.07	0.66	0.63	0.53	0.33	0.45	0.69	0.72	0.48	0.69	0.69	0.58	0.69	0.65	0.5	0.64	0.78	0.79	0.66	-0.37	0.59	0.67	0.58	0.71	0.41	0.53	0.59	0.66	0.69	0.57	0.6	0.51	0.67	0.59	0.71	0.63	0.6	0.69	0.74	0.64	0.55	0.68	0.7	0.46	0.61	0.75	0.58	0.74	0.65	0.63	0.65	0.63	0.72	0.66	0.63	-0.13	0.62	0.85	0.62	0.71	0.61	0.65	0.65	0.7	0.66	0.24	0.18	0.73	0.67	0.58	0.63	0.56	0.63	0.65	0.59	0.68	0.59	0.75	0.61	0.61	0.66	0.66	0.64	0.57	0.62	0.63	0.7	0.59	0.65	0.61	0.6	0.72	0.63	0.74	0.72	0.57	0.66	0.62	0.51	0.87	0.68	0.6	0.64	-0.08	0.66	0.52	0.7	0.69	0.77	0.59	0.58	0.5	0.59	0.56	0.62	0.75	0.64	0.54	0.64	0.6	0.54	0.62	0.64	0.65	0.21	0.28	0.7	0.66	0.63	0.57	0.64	0.56	0.7	0.6	0.63	0.63	0.58	0.63	0.77	0.58	0.65	-0.18	0.62	0.59	0.62	0.63	0.59	0.7	0.68	0.7	0.67	0.59	0.64	0.62	0.62	0.67	0.62	0.65	0.55	0.62	0.76	0.67	0.67	0.63	0.62	0.76	0.6	0.58	0.08	0.93	0.7	0.71	0.81	0.56	0.73	0.62	0.67	0.73	0.75	0.69	0.55	0.63	0.91	0.69	0.94	0.56	0.54	0.65	0.71	0.6	0.57	0.68	0.75	0.69	0.65	0.61	0.65	0.64	0.53	0.62	0.44	0.64	0.55	0.66	0.7	0.61	0.65	0.51	0.6	0.64	0.62	0.63	0.68	0.65	0.65	0.76	0.6	0.62	0.62	0.82	0.66	0.71	0.68	0.61	0.72	0.39	0.63	0.62	0.67	0.54	0.88	0.61	0.75	0.67	0.46	0.73	0.67	0.56	0.72	0.51	0.78	0.59	0.66	0.64	0.7	0.19	0.68	0.73	0.67	0.53	0.59	0.43	0.73	0.88	0.65	0.65	0.79	0.61	0.51	0.62	0.65	0.65	0.61	0.55	0.68	0.64	0.6	0.62	0.67	0.54	0.61	-0.1	0.65	0.63	0.69	0.45	0.63	0.69	0.6	0.7	0.71	0.61	0.92	0.62	0.66	0.67	0.03	0.69	0.55	0.73	0.64	0.67	0.85	0.57	0.6	0.64	0.76	-0.36	0.62	0.6	0.7	0.63	0.61	0.56	0.7	0.75	0.84	-0.35	0.6	0.64	0.69	0.63	0.65	0.62	0.84	0.65	0.61	0.7	0.9	0.74	0.61	0.64	0.67	0.64	-0.2	0.63	0.63	0.66	0.58	0.6	0.66	0.66	0.56	0.68	0.69	0.6	0.71	0.77	0.72	0.61	0.58	0.92	0.69	0.57	0.66	0.62	0.5	0.66	0.59	0.67	0.7	0.66	0.63	0.7	0.83	0.63	0.57	0.69	0.91	0.61	0.91	0.62	0.61	0.57	0.67	0.8	0.61	0.74	0.63	-0.05	0.85	0.06	0.57	0.78	0.66	0.63	0.68	0.84	0.68	0.59	0.72	0.13	0.62	0.64	0.88	-0.63	0.39	0.07	0.53	0.93	0.49	0.67	0.63	0.65	0.86	0.65	0.73	0.93	0.69	0.89	0.68	0.67	0.73	0.64	0.65	0.65	0.68	0.79	0.6	0.68	0.66	0.68	0.62	0.65	0.59	0.81	0.64	0.61	0.7	0.69	0.8	0.69	0.75	0.68	0.61	0.93	0.77	0.69	0.62	0.85	0.91	0.33	0.71	0.72	0.59	0.73	0.62	0.78	0.58	-0.06	0.72	0.89	0.47	0.93	0.61	0.68	0.71	0.68	0.83	0.81	0.63	0.15	0.68	0.92	0.65	0.67	0.3	0.53	0.73	0.58	0.48	0.92	0.93	-0.35	0.93	0.69	0.69	0.72	0.72	0.76	0.58	0.92	0.63	0.89	0.76	0.63	0.34	0.78	0.62	0.93	0.65	0.67	0.6	0.58	0.44	0.92	0.74	0.48	0.71	0.66	0.24	0.54	0.4	0.69	0.64	0.61	0.71	0.79	0.71	0.61	0.64	0.52	0.65	-0.24	0.62	0.7	0.62	0.58	0.16	0.6	0.66	0.61	0.66	0.66	0.59	0.61	0.67	0.13	0.7	0.63	0.63	0.66	0.55	0.32	0.68	0.67	0.71	0.01	0.58	0.76	0.7	0.61	-0.05	0.73	-0.06	0.43	0.73	0.3	0.73	0.63	0.66	0.53	0.79	0.71	0.85	0.73	0.61	-0.19	0.13	0.75	0.71	0.64	0.04	0.46	0.59	0.72	0.01	0.76	0.63	0.79	0.05	0.58	-0.15	0.64	0.69	0.69	0.7	0.68	0.72	0.74	0.58	0.18	0.51	0.04	0.79	0.55	0.61	0.65	0.56	0.53	0.5	0.36	0.69	0.56	0.53	0.62	0.48	0.46	0.57	0.33	0.75	0.48	0.25	0.54	0.76	0.23	0.77	0.52	0.56	0.41	0.64	0.37	0.64	0.59	0.61	0.59	0.52	0.62	0.55	0.34	0.6	0.75	0.28	0.86
9753-17	0.93	0.95	0.95	0.95	0.93	0.95	0.92	0.91	0.96	0.94	0.96	0.94	0.94	0.87	0.95	0.92	0.92	0.87	1	0.92	0.93	0.9	0.82	0.94	0.87	0.96	0.92	0.94	0.96	0.92	0.96	0.92	0.94	0.94	0.95	0.94	0.97	0.91	0.93	0.88	0.88	0.86	0.95	0.85	0.91	0.92	0.96	0.91	0.95	0.9	0.92	0.95	0.96	0.88	0.96	0.94	0.91	0.96	0.84	-0.52	0.92	0.81	0.92	-0.64	0.93	0.87	0.91	0.97	0.79	0.93	0.9	0.96	0.91	0.94	0.91	0.93	0.62	-0.4	0.9	-0.51	0.91	0.91	0.91	-0.53	0.76	0.85	0.89	-0.6	0.91	0.88	0.92	-0.45	0.92	-0.39	0.89	0.96	-0.72	0.82	0.92	0.46	-0.59	0.93	0.92	-0.58	-0.5	-0.22	0.74	0.87	0.72	-0.63	0.71	0.86	0.77	-0.49	0.73	0.87	0.8	0.91	0.85	0.93	0.92	0.93	-0.45	0.88	0.9	0.86	0.91	-0.66	-0.51	0.9	0.59	0.88	-0.53	0.8	-0.45	-0.43	-0.48	0.87	-0.19	0.92	-0.22	-0.55	-0.58	-0.52	0.68	0.88	0.42	0.71	-0.44	-0.59	-0.41	0.83	0.64	0.85	-0.26	-0.43	-0.25	0.88	0.85	0.38	0.48	0.54	0.9	-0.5	-0.59	0.72	0.73	0.47	-0.2	0.6	0.67	-0.42	0.91	0.5	0.55	-0.58	0.61	0.9	0.87	0.76	0.58	0.93	0.63	0.87	0.93	0.69	0.32	-0.33	0.8	0.9	0.95	-0.57	-0.42	0.72	0.48	0.54	0.66	0.79	-0.57	0.53	0.48	0.64	0.91	-0.56	0.57	-0.35	-0.36	-0.39	0.59	0.46	0.74	0.73	0.58	-0.13	-0.61	0.76	0.69	-0.37	-0.35	0.45	0.77	-0.24	0.77	0.5	0.87	0.45	0.54	-0.37	0.72	0.66	0.56	-0.35	0.68	0.91	-0.38	0.68	-0.22	-0.28	0.9	0.22	-0.45	0.91	0.92	0.61	0.55	-0.39	0.64	0.34	-0.52	-0.24	0.58	-0.49	-0.59	-0.53	-0.22	0.68	0.91	0.7	0.65	-0.05	0.72	-0.3	-0.39	-0.46	-0.32	0.89	0.54	0.59	0	0.72	0.74	0.84	-0.15	-0.4	-0.49	-0.45	-0.12	0.59	-0.15	-0.3	0.47	0.66	0.91	0.84	0.55	-0.44	0.57	0.62	0.52	0.52	0.84	0.51	-0.34	0.85	0.16	-0.3	0.69	0.75	0.52	0.8	-0.41	0.7	0.52	-0.49	-0.29	0.84	-0.26	0.57	0.83	-0.29	0.5	0.64	0.65	0.5	-0.49	-0.36	0.88	-0.22	0.24	0.86	0.5	-0.32	0.41	-0.41	-0.28	-0.31	-0.28	0.58	-0.4	-0.41	0.9	0.09	-0.4	-0.46	-0.57	0.33	-0.54	0.67	-0.35	0.22	-0.31	-0.37	-0.55	0.88	0.52	0.49	0.43	0.1	-0.19	-0.29	0.88	-0.41	-0.4	-0.27	0.9	-0.11	-0.34	0.69	0.8	-0.25	0.85	0.46	-0.58	0.8	-0.45	0.8	0.55	-0.27	0.35	-0.39	0.8	-0.27	0.5	0.8	-0.02	-0.35	0.85	0.51	0.52	-0.36	-0.36	0.47	0.63	0.8	0.82	-0.36	-0.39	-0.46	-0.56	0.87	0.59	0.04	-0.44	0.6	-0.03	0.63	0.29	-0.33	-0.34	-0.28	0.44	0.23	-0.5	0.18	-0.32	-0.27	0.47	-0.6	-0.5	0.89	-0.29	0.87	0.7	0.88	0.77	0.81	0.41	0.61	0.6	0	-0.19	-0.1	-0.31	0.47	0.5	0.58	0.82	0.57	-0.18	0.84	0.68	0.55	0.83	0.17	0.53	0.67	0.59	0.06	-0.22	0.64	0.7	0.84	0.83	-0.32	0.86	0.1	-0.43	0.88	0.02	0.81	0.46	0.42	0.67	0.62	-0.11	-0.17	-0.25	0.72	-0.1	-0.23	0.53	0.37	0.87	-0.31	0.68	0.33	0.37	-0.49	-0.61	-0.12	0.08	0.64	0.29	-0.22	0.71	-0.14	0.87	-0.31	-0.26	-0.34	0.29	-0.19	0.33	-0.18	0.04	0.77	-0.08	-0.09	-0.29	-0.15	0.71	0.6	0.3	-0.25	0.74	0.67	0.46	0.19	0.69	-0.33	-0.27	0.9	0.82	0.03	0.79	-0.28	0.57	0.89	0.4	0.91	0.66	0.11	-0.29	0.17	0.2	0.38	0.15	0.83	0.41	0.54	-0.59	0.83	-0.3	0.75	-0.48	0.73	-0.08	0.27	0.43	0.42	0.73	0.62	0.73	0.67	0.88	0.11	0.24	-0.03	0.34	0.55	0.79	-0.2	0.03	0.68	0.58	0.54	-0.23	0.71	0.54	0.84	0.73	0.57	0.39	-0.3	-0.24	0.84	0.39	0.15	0.03	0.46	0.58	-0.37	0.12	0.86	0.11	-0.31	0.24	-0.24	0.84	0.43	-0.11	0.25	0.67	0.47	0.73	0.6	0.86	0.72	0.81	0.47	-0.12	0.84	0.37	0.52	0.04	0.44	0.69	0.81	-0.13	-0.16	0.45	0.06	0.69	0.09	-0.06	0.8	0.82	0.55	0.52	0.56	0.54	0.46	0.85	0.84	0.71	0.87	-0.32	-0.25	0.62	0.29	-0.04	-0.04	0.69	-0.21	0.81	-0.21	0.86	0.35	0.55	0.33	0.14	0.36	0.48	0.01	0.41	-0.18	0.7	0.51	-0.15	0.85	0.27	0.47	0.75	0.1	0.74	-0.2	-0.46	-0.23	0.72	0.39	-0.08	0.01	0.62	0.45	0.54	-0.2	-0.03	0.54	-0.22	0.53	0.06	0.77	-0.15	0.84	0.44	0.62	-0.25	-0.2	0.82	0.22	-0.35	0.74	-0.11	0.05	-0.25	0.12	0.86	0.81	-0.26	0.67	0.59	-0.09	0.81	0.5	-0.06	0.81	0.3	0.45	0.67	-0.25	0.75	0.03	-0.22	0.11	0.71	0.2	0.09	0.45	0.17	0.28	0.46	0.57	0.33	-0.24	0.56	0.6	0.39	0.28	0.3	0.83	-0.05	0.4	0.34	0.84	0.63	0.59	0.14	0.79	0.47	-0.13	0.32	0.4	0.34	0.78	0.38	0.54	0.71	0.66	0.81	0.53	0.19	0.81	0.24	0.74	-0.31	0.24	0.46	-0.19	-0.2	0.53	0.29	-0.34	0.75	0.41	0.11	-0.12	0.76	-0.24	0.73	0.13	0.19	0.73	0.58	0.71	0.54	-0.14	0.6	-0.07	0.8	0.4	0.22	0.81	0.73	-0.22	-0.02	0.75	0.37	-0.03	0.45	0.84	0.51	0.29	-0.15	0.76	-0.09	0	-0.2	0.03	-0.04	0.25	0.21	0.82	0.73	0.7	0.23	0.87	0.42	0.48	0.45	0.06	0.7	-0.25	0.47	0.06	-0.34	-0.03	0.88	-0.22	0.66	-0.19	0.69	0.74	-0.17	0.17	0.71	0	-0.44	0.1	0.85	-0.08	0.28	0.04	0.4	-0.14	0.78	-0.03	0.23	0.77	0.72	0.4	0.29	-0.27	-0.03	0.75	0.72	0.77	0.44	0.17	0.45	0.16	0.35	-0.06	-0.15	0.35	0.32	0.15	0.22	0.81	0.77	0.42	0.56	0.83	-0.06	-0.2	0.57	-0.01	0.74	0.74	0.4	0.17	0.42	0.75	0.78	0.43	0.77	0.74	0.58	0.74	0.71	0.4	0.61	0.82	0.82	0.72	-0.42	0.67	0.71	0.71	0.74	0.28	0.48	0.66	0.78	0.79	0.68	0.7	0.65	0.78	0.71	0.81	0.74	0.71	0.77	0.82	0.76	0.43	0.78	0.79	0.56	0.74	0.75	0.69	0.82	0.76	0.73	0.78	0.71	0.82	0.75	0.75	-0.26	0.74	0.86	0.67	0.76	0.71	0.79	0.74	0.78	0.75	0.12	0.12	0.83	0.76	0.69	0.74	0.67	0.76	0.77	0.68	0.76	0.73	0.77	0.71	0.59	0.76	0.72	0.69	0.71	0.73	0.73	0.79	0.72	0.76	0.71	0.51	0.81	0.72	0.83	0.63	0.67	0.77	0.74	0.36	0.77	0.79	0.69	0.76	-0.27	0.78	0.42	0.77	0.76	0.84	0.73	0.71	0.36	0.7	0.65	0.74	0.79	0.72	0.49	0.69	0.74	0.66	0.76	0.77	0.6	0.12	0.22	0.82	0.78	0.73	0.69	0.77	0.67	0.79	0.74	0.74	0.74	0.67	0.7	0.72	0.67	0.74	-0.18	0.62	0.7	0.71	0.76	0.68	0.78	0.78	0.79	0.82	0.7	0.76	0.7	0.75	0.62	0.71	0.76	0.66	0.67	0.68	0.74	0.78	0.73	0.71	0.76	0.71	0.43	-0.07	0.84	0.8	0.79	0.78	0.62	0.85	0.73	0.76	0.82	0.88	0.81	0.67	0.74	0.85	0.81	0.86	0.67	0.44	0.78	0.79	0.76	0.68	0.77	0.86	0.77	0.54	0.55	0.76	0.72	0.65	0.7	0.39	0.73	0.64	0.78	0.81	0.67	0.73	0.6	0.7	0.72	0.67	0.73	0.81	0.74	0.77	0.8	0.72	0.72	0.73	0.89	0.75	0.48	0.79	0.68	0.69	0.3	0.7	0.74	0.76	0.66	0.79	0.68	0.81	0.76	0.49	0.83	0.77	0.65	0.74	0.57	0.81	0.7	0.76	0.71	0.77	0.02	0.8	0.82	0.57	0.68	0.59	0.31	0.83	0.91	0.73	0.75	0.84	0.73	0.6	0.74	0.76	0.77	0.7	0.69	0.79	0.74	0.67	0.71	0.76	0.43	0.74	-0.08	0.73	0.77	0.74	0.63	0.75	0.82	0.7	0.81	0.8	0.71	0.88	0.72	0.75	0.79	-0.11	0.8	0.45	0.83	0.76	0.73	0.67	0.7	0.67	0.72	0.86	-0.48	0.72	0.68	0.82	0.75	0.72	0.64	0.81	0.8	0.86	-0.38	0.68	0.74	0.79	0.73	0.79	0.73	0.82	0.57	0.73	0.8	0.88	0.85	0.75	0.77	0.78	0.76	-0.28	0.71	0.69	0.78	0.66	0.7	0.77	0.74	0.66	0.73	0.81	0.69	0.81	0.83	0.81	0.69	0.67	0.79	0.8	0.72	0.69	0.7	0.57	0.7	0.61	0.74	0.79	0.74	0.69	0.74	0.92	0.76	0.67	0.81	0.91	0.7	0.89	0.75	0.7	0.68	0.75	0.83	0.71	0.85	0.74	-0.16	0.8	0.07	0.66	0.84	0.77	0.71	0.66	0.77	0.8	0.5	0.83	-0.08	0.61	0.77	0.91	-0.61	0.43	-0.03	0.63	0.88	0.59	0.75	0.76	0.72	0.92	0.75	0.85	0.93	0.74	0.81	0.66	0.72	0.83	0.76	0.71	0.62	0.8	0.89	0.54	0.74	0.74	0.74	0.73	0.76	0.74	0.8	0.72	0.66	0.82	0.77	0.88	0.72	0.84	0.77	0.69	0.87	0.76	0.74	0.72	0.93	0.9	0.24	0.8	0.81	0.67	0.8	0.75	0.76	0.7	-0.23	0.81	0.89	0.57	0.87	0.68	0.76	0.8	0.76	0.84	0.86	0.73	0.04	0.73	0.94	0.76	0.74	0.12	0.38	0.81	0.59	0.58	0.81	0.85	-0.37	0.85	0.8	0.8	0.76	0.66	0.88	0.54	0.87	0.74	0.83	0.82	0.72	0.15	0.76	0.72	0.88	0.78	0.53	0.69	0.68	0.28	0.84	0.52	0.35	0.82	0.72	0.04	0.66	0.31	0.76	0.68	0.69	0.8	0.62	0.87	0.72	0.76	0.53	0.71	-0.34	0.68	0.76	0.71	0.64	-0.05	0.6	0.78	0.5	0.71	0.76	0.67	0.7	0.77	0.11	0.72	0.52	0.58	0.78	0.61	0.39	0.77	0.75	0.78	-0.06	0.66	0.85	0.76	0.64	-0.26	0.68	-0.26	0.29	0.8	0.18	0.79	0.71	0.71	0.46	0.69	0.79	0.91	0.83	0.74	-0.28	-0.05	0.76	0.8	0.71	-0.08	0.32	0.68	0.83	-0.05	0.86	0.7	0.74	-0.02	0.69	-0.37	0.76	0.77	0.79	0.78	0.82	0.79	0.86	0.64	0	0.67	-0.17	0.9	0.53	0.64	0.66	0.54	0.51	0.46	0.24	0.77	0.57	0.5	0.69	0.48	0.35	0.66	0.25	0.7	0.38	0.16	0.44	0.76	0.15	0.77	0.53	0.61	0.4	0.7	0.22	0.73	0.56	0.68	0.48	0.4	0.56	0.61	0.2	0.58	0.71	0.11	0.84
18315-38	0.92	0.94	0.9	0.94	0.92	0.93	0.91	0.91	0.93	0.93	0.92	0.91	0.95	0.9	0.91	0.91	0.9	0.88	0.92	1	0.9	0.86	0.92	0.87	0.88	0.9	0.9	0.92	0.89	0.91	0.88	0.92	0.93	0.93	0.92	0.91	0.91	0.87	0.91	0.93	0.86	0.85	0.92	0.84	0.91	0.86	0.93	0.84	0.91	0.87	0.84	0.92	0.91	0.9	0.94	0.92	0.91	0.92	0.87	-0.6	0.87	0.87	0.9	-0.65	0.87	0.84	0.91	0.93	0.84	0.92	0.87	0.89	0.93	0.92	0.89	0.91	0.68	-0.34	0.9	-0.63	0.86	0.89	0.89	-0.43	0.71	0.84	0.82	-0.5	0.91	0.83	0.92	-0.48	0.92	-0.42	0.83	0.9	-0.74	0.76	0.8	0.54	-0.66	0.89	0.87	-0.59	-0.49	-0.24	0.8	0.82	0.78	-0.71	0.86	0.83	0.81	-0.57	0.79	0.89	0.92	0.85	0.89	0.86	0.87	0.93	-0.5	0.87	0.86	0.88	0.89	-0.69	-0.46	0.86	0.59	0.94	-0.47	0.78	-0.47	-0.54	-0.43	0.88	-0.19	0.9	-0.22	-0.52	-0.53	-0.51	0.81	0.82	0.5	0.73	-0.44	-0.62	-0.43	0.84	0.66	0.81	-0.14	-0.44	-0.2	0.85	0.86	0.45	0.54	0.52	0.9	-0.54	-0.69	0.77	0.77	0.5	-0.14	0.64	0.68	-0.36	0.85	0.48	0.56	-0.6	0.65	0.87	0.79	0.82	0.58	0.9	0.65	0.79	0.88	0.68	0.42	-0.23	0.84	0.86	0.89	-0.58	-0.31	0.84	0.53	0.58	0.67	0.91	-0.53	0.58	0.62	0.72	0.87	-0.64	0.64	-0.31	-0.24	-0.37	0.61	0.51	0.79	0.72	0.61	-0.16	-0.68	0.79	0.68	-0.33	-0.29	0.46	0.74	-0.16	0.76	0.54	0.79	0.51	0.62	-0.27	0.79	0.69	0.6	-0.33	0.67	0.89	-0.26	0.7	-0.13	-0.18	0.84	0.26	-0.45	0.91	0.86	0.63	0.64	-0.36	0.72	0.33	-0.54	-0.12	0.62	-0.48	-0.62	-0.6	-0.19	0.76	0.87	0.74	0.67	-0.02	0.72	-0.34	-0.39	-0.47	-0.24	0.87	0.57	0.57	0	0.73	0.77	0.78	-0.14	-0.32	-0.57	-0.47	-0.05	0.6	-0.2	-0.24	0.52	0.66	0.86	0.84	0.63	-0.34	0.64	0.74	0.55	0.56	0.83	0.53	-0.44	0.78	0.23	-0.24	0.74	0.73	0.59	0.79	-0.32	0.73	0.6	-0.47	-0.27	0.77	-0.27	0.57	0.75	-0.28	0.54	0.67	0.72	0.56	-0.43	-0.37	0.85	-0.19	0.21	0.86	0.58	-0.28	0.44	-0.39	-0.21	-0.3	-0.16	0.63	-0.42	-0.46	0.88	0.13	-0.36	-0.43	-0.6	0.3	-0.6	0.69	-0.26	0.28	-0.22	-0.35	-0.62	0.87	0.55	0.53	0.48	0.18	-0.1	-0.29	0.86	-0.39	-0.39	-0.28	0.86	-0.05	-0.29	0.68	0.77	-0.16	0.81	0.54	-0.65	0.76	-0.43	0.73	0.55	-0.13	0.43	-0.33	0.82	-0.23	0.59	0.73	-0.02	-0.33	0.86	0.58	0.64	-0.34	-0.33	0.55	0.61	0.69	0.75	-0.33	-0.36	-0.54	-0.59	0.84	0.64	0.03	-0.37	0.56	-0.01	0.65	0.24	-0.24	-0.29	-0.24	0.45	0.2	-0.51	0.16	-0.21	-0.25	0.57	-0.62	-0.55	0.83	-0.23	0.84	0.67	0.82	0.78	0.83	0.46	0.64	0.61	0.1	-0.18	-0.16	-0.36	0.46	0.58	0.58	0.74	0.61	-0.11	0.88	0.64	0.67	0.78	0.28	0.57	0.67	0.62	0.06	-0.15	0.67	0.6	0.84	0.81	-0.31	0.79	0.03	-0.41	0.87	0.1	0.84	0.54	0.51	0.66	0.64	-0.01	-0.09	-0.25	0.63	-0.07	-0.2	0.62	0.4	0.85	-0.28	0.64	0.42	0.36	-0.52	-0.55	-0.06	0.08	0.7	0.28	-0.11	0.77	-0.01	0.81	-0.37	-0.13	-0.32	0.36	-0.09	0.37	-0.19	0.07	0.8	0	-0.14	-0.23	-0.11	0.73	0.69	0.37	-0.22	0.68	0.68	0.52	0.29	0.66	-0.35	-0.26	0.84	0.84	0.05	0.76	-0.25	0.56	0.88	0.5	0.84	0.65	0.16	-0.26	0.27	0.37	0.46	0.22	0.75	0.47	0.6	-0.62	0.74	-0.31	0.72	-0.53	0.72	-0.03	0.3	0.5	0.38	0.72	0.57	0.73	0.68	0.84	0.23	0.32	0.09	0.41	0.63	0.78	-0.08	0.12	0.66	0.6	0.6	-0.12	0.73	0.6	0.77	0.72	0.64	0.49	-0.32	-0.21	0.78	0.45	0.22	0.05	0.61	0.62	-0.3	0.24	0.79	0.06	-0.24	0.3	-0.14	0.77	0.46	-0.03	0.33	0.68	0.54	0.73	0.67	0.83	0.69	0.78	0.43	-0.05	0.79	0.45	0.55	0.15	0.61	0.7	0.76	-0.02	-0.07	0.53	0.14	0.7	0.17	-0.02	0.72	0.75	0.61	0.67	0.63	0.65	0.5	0.84	0.77	0.68	0.81	-0.36	-0.09	0.76	0.35	-0.02	0	0.69	-0.13	0.74	-0.22	0.81	0.41	0.49	0.31	0.27	0.43	0.44	0.11	0.51	-0.16	0.71	0.59	-0.06	0.79	0.26	0.55	0.68	0.19	0.71	-0.07	-0.51	-0.09	0.7	0.46	0.08	0.06	0.59	0.43	0.52	-0.12	0.04	0.56	-0.19	0.52	0.14	0.74	-0.01	0.8	0.52	0.63	-0.24	-0.14	0.85	0.29	-0.33	0.69	-0.04	-0.02	-0.19	0.2	0.81	0.89	-0.13	0.69	0.59	0	0.73	0.53	0.08	0.74	0.38	0.62	0.61	-0.21	0.8	0.11	-0.1	0.21	0.72	0.23	0.19	0.48	0.28	0.26	0.52	0.68	0.29	-0.25	0.63	0.57	0.42	0.35	0.37	0.78	0.04	0.51	0.51	0.85	0.74	0.58	0.16	0.77	0.43	-0.02	0.35	0.54	0.38	0.76	0.47	0.61	0.76	0.69	0.72	0.65	0.29	0.75	0.26	0.65	-0.17	0.19	0.63	-0.08	-0.11	0.57	0.36	-0.42	0.73	0.5	0.1	-0.03	0.69	-0.15	0.73	0.22	0.25	0.68	0.59	0.72	0.57	-0.06	0.59	0	0.74	0.55	0.17	0.77	0.71	-0.25	0.04	0.72	0.54	0.08	0.57	0.78	0.51	0.36	-0.06	0.67	-0.05	0.03	-0.14	0.09	0	0.33	0.26	0.83	0.67	0.63	0.34	0.83	0.42	0.54	0.55	0.16	0.65	-0.11	0.49	0.15	-0.36	-0.03	0.83	-0.24	0.65	-0.09	0.63	0.67	-0.12	0.25	0.63	0.07	-0.42	0.2	0.78	-0.15	0.18	0.12	0.44	-0.08	0.69	0.07	0.43	0.69	0.77	0.51	0.38	-0.3	0.07	0.72	0.66	0.74	0.6	0.24	0.49	0.22	0.5	-0.04	-0.05	0.44	0.38	0.22	0.31	0.78	0.69	0.47	0.48	0.77	0.05	-0.26	0.46	0.03	0.72	0.68	0.53	0.28	0.49	0.74	0.74	0.44	0.74	0.72	0.6	0.7	0.67	0.48	0.64	0.8	0.81	0.7	-0.41	0.59	0.66	0.65	0.78	0.35	0.56	0.6	0.7	0.74	0.63	0.65	0.55	0.73	0.64	0.76	0.68	0.65	0.73	0.78	0.68	0.54	0.72	0.75	0.53	0.68	0.8	0.63	0.79	0.7	0.7	0.71	0.67	0.78	0.69	0.69	-0.17	0.67	0.86	0.64	0.74	0.65	0.71	0.7	0.74	0.7	0.19	0.21	0.77	0.72	0.61	0.67	0.62	0.69	0.72	0.65	0.76	0.66	0.76	0.67	0.62	0.71	0.67	0.69	0.6	0.67	0.67	0.75	0.64	0.71	0.66	0.56	0.76	0.67	0.79	0.67	0.62	0.7	0.68	0.45	0.79	0.73	0.62	0.7	-0.13	0.72	0.5	0.72	0.73	0.79	0.65	0.64	0.45	0.64	0.61	0.68	0.8	0.68	0.54	0.66	0.67	0.58	0.68	0.71	0.65	0.2	0.22	0.75	0.72	0.68	0.64	0.72	0.62	0.75	0.66	0.69	0.69	0.64	0.68	0.76	0.63	0.69	-0.18	0.55	0.64	0.66	0.69	0.64	0.75	0.73	0.76	0.74	0.64	0.69	0.68	0.68	0.69	0.66	0.7	0.61	0.67	0.68	0.7	0.72	0.69	0.66	0.79	0.66	0.55	0.05	0.83	0.75	0.76	0.78	0.61	0.79	0.69	0.72	0.78	0.83	0.74	0.61	0.7	0.84	0.75	0.85	0.59	0.52	0.72	0.76	0.67	0.62	0.72	0.78	0.74	0.64	0.6	0.71	0.68	0.58	0.66	0.47	0.7	0.59	0.72	0.76	0.61	0.7	0.55	0.66	0.68	0.64	0.67	0.76	0.69	0.71	0.81	0.66	0.67	0.67	0.84	0.71	0.5	0.73	0.66	0.74	0.37	0.66	0.67	0.7	0.59	0.79	0.65	0.79	0.72	0.48	0.78	0.73	0.61	0.75	0.52	0.79	0.64	0.71	0.68	0.72	0.17	0.72	0.77	0.64	0.59	0.63	0.43	0.79	0.89	0.69	0.71	0.8	0.66	0.55	0.67	0.71	0.71	0.65	0.6	0.73	0.69	0.64	0.67	0.73	0.56	0.67	-0.09	0.68	0.69	0.71	0.55	0.69	0.75	0.65	0.77	0.75	0.65	0.88	0.68	0.72	0.73	-0.05	0.75	0.51	0.79	0.71	0.7	0.69	0.62	0.64	0.66	0.82	-0.42	0.66	0.62	0.76	0.7	0.67	0.6	0.76	0.78	0.87	-0.34	0.64	0.69	0.74	0.67	0.71	0.69	0.85	0.61	0.68	0.74	0.86	0.8	0.69	0.7	0.73	0.7	-0.24	0.68	0.67	0.71	0.62	0.66	0.71	0.7	0.6	0.71	0.75	0.64	0.77	0.79	0.76	0.66	0.63	0.8	0.76	0.63	0.69	0.65	0.54	0.67	0.61	0.69	0.75	0.71	0.66	0.72	0.9	0.69	0.61	0.76	0.86	0.66	0.89	0.69	0.64	0.63	0.71	0.83	0.65	0.79	0.69	-0.12	0.86	0.09	0.6	0.81	0.71	0.68	0.71	0.81	0.74	0.62	0.78	0.07	0.64	0.7	0.87	-0.67	0.31	-0.01	0.62	0.86	0.51	0.72	0.7	0.69	0.89	0.71	0.79	0.9	0.72	0.81	0.67	0.71	0.79	0.7	0.67	0.67	0.74	0.86	0.6	0.71	0.69	0.71	0.68	0.71	0.71	0.81	0.69	0.65	0.77	0.75	0.85	0.7	0.82	0.73	0.66	0.85	0.78	0.72	0.69	0.89	0.9	0.28	0.76	0.76	0.63	0.82	0.69	0.8	0.64	-0.14	0.77	0.87	0.49	0.86	0.65	0.72	0.74	0.71	0.78	0.85	0.67	0.16	0.7	0.91	0.72	0.71	0.24	0.48	0.78	0.57	0.51	0.79	0.84	-0.36	0.83	0.75	0.75	0.75	0.73	0.79	0.56	0.83	0.69	0.81	0.8	0.69	0.29	0.78	0.68	0.86	0.71	0.62	0.63	0.63	0.37	0.83	0.54	0.43	0.77	0.71	0.21	0.59	0.4	0.71	0.66	0.67	0.75	0.64	0.81	0.65	0.69	0.56	0.69	-0.26	0.67	0.74	0.66	0.62	0.07	0.61	0.72	0.59	0.68	0.72	0.64	0.64	0.74	0.15	0.69	0.63	0.62	0.73	0.57	0.41	0.74	0.73	0.75	0	0.6	0.79	0.74	0.67	-0.13	0.7	-0.15	0.45	0.76	0.31	0.76	0.67	0.68	0.53	0.75	0.75	0.91	0.79	0.68	-0.21	0.1	0.8	0.77	0.69	-0.03	0.42	0.64	0.81	0.02	0.8	0.67	0.79	0	0.61	-0.29	0.71	0.72	0.73	0.76	0.76	0.76	0.79	0.61	0.1	0.6	-0.06	0.84	0.53	0.67	0.67	0.56	0.53	0.51	0.3	0.73	0.57	0.53	0.66	0.5	0.41	0.61	0.31	0.77	0.47	0.19	0.5	0.76	0.21	0.78	0.55	0.57	0.43	0.67	0.33	0.69	0.61	0.67	0.56	0.44	0.6	0.6	0.34	0.59	0.77	0.23	0.85
5717-2	0.95	0.95	0.95	0.95	0.96	0.96	0.95	0.94	0.95	0.95	0.96	0.99	0.93	0.9	0.96	0.95	0.91	0.88	0.93	0.9	1	0.89	0.87	0.92	0.92	0.93	0.91	0.94	0.9	0.93	0.92	0.9	0.95	0.94	0.95	0.93	0.91	0.9	0.93	0.9	0.92	0.92	0.95	0.91	0.93	0.88	0.93	0.88	0.92	0.97	0.89	0.95	0.87	0.93	0.93	0.97	0.92	0.92	0.91	-0.55	0.91	0.89	0.93	-0.66	0.93	0.88	0.95	0.94	0.89	0.93	0.91	0.92	0.92	0.92	0.95	0.91	0.69	-0.45	0.91	-0.58	0.88	0.89	0.96	-0.5	0.78	0.9	0.89	-0.53	0.9	0.91	0.88	-0.48	0.92	-0.43	0.84	0.91	-0.74	0.81	0.91	0.5	-0.65	0.92	0.92	-0.59	-0.57	-0.33	0.81	0.86	0.78	-0.7	0.74	0.94	0.79	-0.55	0.79	0.88	0.81	0.91	0.85	0.87	0.92	0.9	-0.45	0.9	0.88	0.87	0.9	-0.72	-0.54	0.9	0.63	0.85	-0.43	0.77	-0.51	-0.45	-0.47	0.88	-0.27	0.91	-0.16	-0.55	-0.57	-0.58	0.79	0.9	0.5	0.86	-0.46	-0.66	-0.38	0.88	0.64	0.83	-0.22	-0.49	-0.27	0.94	0.89	0.46	0.49	0.53	0.89	-0.49	-0.69	0.76	0.82	0.48	-0.18	0.62	0.69	-0.41	0.86	0.54	0.56	-0.64	0.63	0.87	0.89	0.83	0.61	0.89	0.67	0.87	0.91	0.72	0.34	-0.27	0.83	0.86	0.91	-0.65	-0.4	0.81	0.5	0.57	0.69	0.79	-0.53	0.57	0.53	0.73	0.93	-0.61	0.66	-0.37	-0.3	-0.38	0.58	0.46	0.84	0.86	0.61	-0.09	-0.68	0.83	0.71	-0.29	-0.3	0.44	0.73	-0.19	0.87	0.52	0.84	0.46	0.57	-0.3	0.82	0.7	0.59	-0.29	0.68	0.88	-0.33	0.71	-0.19	-0.23	0.87	0.25	-0.4	0.91	0.91	0.65	0.65	-0.3	0.76	0.35	-0.45	-0.2	0.62	-0.5	-0.65	-0.61	-0.17	0.78	0.91	0.8	0.67	-0.02	0.72	-0.31	-0.42	-0.42	-0.32	0.89	0.61	0.64	-0.04	0.86	0.86	0.88	-0.13	-0.36	-0.57	-0.46	-0.08	0.61	-0.24	-0.28	0.52	0.67	0.9	0.87	0.69	-0.39	0.61	0.73	0.55	0.56	0.9	0.56	-0.33	0.76	0.15	-0.26	0.73	0.78	0.56	0.84	-0.37	0.8	0.63	-0.44	-0.29	0.87	-0.3	0.61	0.86	-0.22	0.52	0.64	0.8	0.52	-0.43	-0.37	0.89	-0.2	0.25	0.9	0.57	-0.28	0.43	-0.36	-0.23	-0.28	-0.18	0.6	-0.36	-0.44	0.86	0.08	-0.44	-0.41	-0.64	0.33	-0.53	0.7	-0.3	0.31	-0.24	-0.27	-0.61	0.89	0.54	0.53	0.5	0.14	-0.15	-0.26	0.9	-0.42	-0.37	-0.27	0.89	-0.02	-0.26	0.65	0.8	-0.19	0.81	0.55	-0.56	0.84	-0.39	0.85	0.57	-0.18	0.37	-0.28	0.83	-0.18	0.6	0.86	-0.06	-0.37	0.9	0.53	0.66	-0.32	-0.33	0.49	0.64	0.83	0.85	-0.31	-0.4	-0.47	-0.63	0.89	0.65	0.09	-0.45	0.62	0	0.62	0.29	-0.23	-0.23	-0.27	0.43	0.17	-0.55	0.2	-0.23	-0.25	0.57	-0.66	-0.57	0.89	-0.25	0.88	0.7	0.88	0.85	0.8	0.46	0.64	0.62	0.08	-0.2	-0.07	-0.29	0.47	0.6	0.62	0.85	0.55	-0.09	0.83	0.77	0.66	0.83	0.24	0.56	0.71	0.63	0.03	-0.16	0.64	0.76	0.81	0.86	-0.29	0.87	0.1	-0.42	0.87	0.08	0.83	0.5	0.55	0.7	0.66	-0.05	-0.11	-0.19	0.77	-0.08	-0.22	0.67	0.45	0.91	-0.22	0.77	0.37	0.36	-0.51	-0.56	-0.07	0.14	0.79	0.32	-0.15	0.72	-0.02	0.89	-0.21	-0.24	-0.32	0.37	-0.1	0.34	-0.08	0.06	0.76	-0.02	-0.11	-0.18	-0.2	0.82	0.68	0.33	-0.17	0.79	0.71	0.51	0.23	0.78	-0.31	-0.23	0.88	0.79	0.05	0.8	-0.18	0.56	0.9	0.53	0.89	0.72	0.18	-0.25	0.14	0.23	0.43	0.25	0.86	0.47	0.56	-0.66	0.81	-0.29	0.82	-0.45	0.84	0.02	0.27	0.55	0.44	0.74	0.62	0.74	0.7	0.87	0.12	0.28	0.07	0.43	0.65	0.84	-0.07	0.14	0.73	0.6	0.54	-0.15	0.72	0.56	0.81	0.7	0.67	0.53	-0.28	-0.17	0.85	0.46	0.21	0.11	0.56	0.58	-0.29	0.15	0.87	0.17	-0.26	0.28	-0.14	0.77	0.49	-0.03	0.36	0.66	0.54	0.75	0.68	0.8	0.81	0.87	0.48	-0.03	0.79	0.39	0.57	0.13	0.58	0.82	0.83	-0.04	-0.04	0.54	0.11	0.72	0.14	-0.02	0.84	0.84	0.69	0.63	0.56	0.66	0.51	0.88	0.85	0.69	0.86	-0.33	-0.18	0.74	0.28	-0.01	0.05	0.7	-0.08	0.87	-0.21	0.84	0.42	0.63	0.32	0.23	0.45	0.49	0.13	0.51	-0.2	0.7	0.55	-0.02	0.86	0.3	0.55	0.79	0.17	0.75	-0.16	-0.43	-0.18	0.72	0.5	-0.01	0.05	0.69	0.47	0.62	-0.11	0.07	0.61	-0.11	0.59	0.12	0.78	-0.06	0.86	0.52	0.64	-0.15	-0.13	0.84	0.25	-0.28	0.75	-0.04	0.1	-0.21	0.17	0.88	0.79	-0.17	0.69	0.58	-0.03	0.84	0.58	-0.02	0.83	0.4	0.55	0.75	-0.22	0.82	0.14	-0.11	0.18	0.69	0.25	0.16	0.46	0.19	0.28	0.47	0.63	0.35	-0.13	0.6	0.68	0.43	0.33	0.36	0.86	-0.02	0.55	0.48	0.84	0.72	0.64	0.2	0.79	0.54	0	0.39	0.51	0.4	0.82	0.47	0.65	0.77	0.7	0.77	0.66	0.27	0.83	0.26	0.78	-0.17	0.19	0.5	-0.15	-0.1	0.64	0.36	-0.31	0.83	0.53	0.15	-0.06	0.79	-0.13	0.66	0.17	0.27	0.74	0.57	0.72	0.59	-0.01	0.59	0.02	0.83	0.53	0.24	0.83	0.77	-0.18	0.1	0.74	0.5	0.1	0.56	0.83	0.53	0.34	-0.04	0.78	-0.06	0.07	-0.07	0.13	0.01	0.34	0.23	0.79	0.79	0.74	0.36	0.86	0.45	0.51	0.59	0.19	0.76	-0.17	0.56	0.16	-0.37	-0.02	0.86	-0.13	0.68	-0.1	0.75	0.79	-0.01	0.22	0.75	0.1	-0.37	0.17	0.85	-0.12	0.29	0.14	0.45	-0.15	0.79	0.11	0.35	0.79	0.78	0.52	0.36	-0.27	0.06	0.8	0.76	0.8	0.53	0.21	0.49	0.23	0.43	0.06	-0.02	0.47	0.4	0.26	0.32	0.77	0.8	0.52	0.58	0.83	0.06	-0.12	0.61	0.05	0.77	0.73	0.48	0.27	0.49	0.81	0.83	0.54	0.83	0.8	0.71	0.83	0.77	0.36	0.75	0.86	0.88	0.78	-0.49	0.7	0.76	0.74	0.72	0.29	0.46	0.73	0.8	0.83	0.72	0.74	0.69	0.81	0.75	0.83	0.78	0.74	0.8	0.85	0.8	0.46	0.81	0.81	0.61	0.77	0.72	0.75	0.85	0.78	0.78	0.79	0.75	0.84	0.77	0.78	-0.23	0.78	0.84	0.74	0.79	0.75	0.8	0.77	0.81	0.78	0.1	0.27	0.84	0.78	0.71	0.77	0.71	0.79	0.8	0.72	0.78	0.75	0.75	0.75	0.7	0.79	0.75	0.74	0.73	0.76	0.74	0.82	0.75	0.78	0.74	0.53	0.82	0.74	0.86	0.64	0.71	0.79	0.76	0.39	0.78	0.79	0.71	0.77	-0.25	0.79	0.45	0.78	0.79	0.84	0.74	0.73	0.53	0.73	0.67	0.76	0.75	0.76	0.48	0.75	0.76	0.7	0.77	0.8	0.58	0.17	0.33	0.83	0.8	0.76	0.72	0.78	0.71	0.81	0.75	0.76	0.76	0.7	0.75	0.69	0.7	0.78	-0.18	0.72	0.72	0.72	0.78	0.71	0.8	0.79	0.8	0.85	0.71	0.77	0.73	0.76	0.62	0.73	0.77	0.69	0.7	0.68	0.77	0.79	0.76	0.74	0.71	0.74	0.47	-0.06	0.83	0.82	0.84	0.75	0.67	0.84	0.77	0.78	0.83	0.87	0.81	0.7	0.78	0.86	0.82	0.86	0.69	0.46	0.79	0.8	0.77	0.71	0.79	0.86	0.78	0.57	0.56	0.8	0.73	0.68	0.73	0.41	0.75	0.69	0.79	0.82	0.72	0.75	0.64	0.73	0.74	0.71	0.74	0.82	0.77	0.77	0.75	0.74	0.74	0.73	0.91	0.75	0.52	0.81	0.71	0.7	0.41	0.71	0.75	0.77	0.69	0.79	0.73	0.87	0.77	0.52	0.84	0.79	0.68	0.77	0.59	0.75	0.72	0.78	0.74	0.79	0.06	0.79	0.82	0.61	0.66	0.56	0.37	0.84	0.87	0.75	0.76	0.91	0.74	0.62	0.76	0.78	0.77	0.72	0.71	0.79	0.74	0.69	0.73	0.77	0.48	0.77	-0.05	0.76	0.78	0.76	0.58	0.75	0.81	0.73	0.82	0.81	0.72	0.89	0.75	0.76	0.79	-0.07	0.79	0.48	0.83	0.78	0.73	0.71	0.72	0.7	0.75	0.87	-0.52	0.72	0.7	0.82	0.8	0.74	0.66	0.81	0.85	0.81	-0.41	0.71	0.76	0.8	0.74	0.79	0.74	0.82	0.58	0.75	0.81	0.85	0.85	0.75	0.78	0.79	0.76	-0.28	0.74	0.73	0.79	0.68	0.71	0.79	0.75	0.67	0.75	0.81	0.72	0.81	0.86	0.82	0.71	0.7	0.81	0.81	0.73	0.72	0.7	0.59	0.72	0.68	0.74	0.79	0.78	0.72	0.76	0.83	0.77	0.7	0.81	0.87	0.71	0.88	0.75	0.71	0.68	0.77	0.77	0.72	0.85	0.76	-0.19	0.81	0.01	0.66	0.86	0.78	0.73	0.64	0.78	0.79	0.53	0.83	0.05	0.59	0.77	0.85	-0.69	0.52	-0.05	0.55	0.86	0.6	0.77	0.76	0.73	0.94	0.76	0.83	0.9	0.75	0.83	0.73	0.74	0.82	0.75	0.74	0.64	0.79	0.89	0.56	0.75	0.77	0.76	0.73	0.76	0.75	0.8	0.74	0.69	0.82	0.78	0.88	0.76	0.86	0.78	0.7	0.85	0.74	0.76	0.72	0.87	0.89	0.24	0.8	0.81	0.69	0.76	0.75	0.75	0.71	-0.19	0.8	0.85	0.57	0.89	0.7	0.75	0.8	0.76	0.8	0.83	0.72	0.08	0.75	0.9	0.76	0.75	0.17	0.43	0.83	0.67	0.58	0.81	0.84	-0.45	0.83	0.78	0.8	0.73	0.66	0.85	0.55	0.85	0.74	0.8	0.83	0.74	0.22	0.77	0.74	0.87	0.77	0.57	0.69	0.7	0.39	0.86	0.56	0.39	0.82	0.74	0.1	0.7	0.35	0.76	0.72	0.7	0.81	0.65	0.86	0.72	0.76	0.55	0.74	-0.33	0.72	0.77	0.72	0.67	0	0.67	0.77	0.55	0.72	0.77	0.7	0.7	0.78	0.11	0.66	0.57	0.61	0.75	0.63	0.43	0.8	0.76	0.79	-0.04	0.67	0.83	0.77	0.6	-0.16	0.68	-0.18	0.4	0.8	0.32	0.8	0.72	0.72	0.57	0.75	0.79	0.86	0.83	0.78	-0.26	0.01	0.74	0.8	0.71	-0.05	0.37	0.68	0.81	-0.08	0.83	0.69	0.77	0	0.69	-0.27	0.8	0.78	0.79	0.77	0.81	0.79	0.85	0.64	0.07	0.65	-0.05	0.88	0.65	0.58	0.74	0.65	0.63	0.55	0.42	0.79	0.63	0.59	0.71	0.55	0.48	0.7	0.38	0.74	0.53	0.28	0.56	0.82	0.28	0.83	0.6	0.64	0.46	0.73	0.38	0.74	0.64	0.7	0.61	0.53	0.65	0.65	0.31	0.69	0.8	0.27	0.9
19290-5	0.88	0.91	0.91	0.91	0.89	0.91	0.9	0.9	0.93	0.88	0.92	0.89	0.91	0.83	0.87	0.89	0.92	0.84	0.9	0.86	0.89	1	0.86	0.95	0.9	0.94	0.86	0.88	0.89	0.89	0.92	0.84	0.89	0.88	0.92	0.94	0.89	0.93	0.88	0.86	0.84	0.87	0.91	0.88	0.84	0.96	0.88	0.9	0.91	0.87	0.95	0.91	0.85	0.84	0.87	0.88	0.88	0.87	0.87	-0.5	0.9	0.86	0.89	-0.62	0.89	0.93	0.89	0.88	0.79	0.88	0.86	0.89	0.87	0.9	0.88	0.84	0.63	-0.37	0.86	-0.56	0.86	0.92	0.87	-0.56	0.88	0.82	0.87	-0.54	0.86	0.86	0.84	-0.44	0.87	-0.31	0.91	0.88	-0.71	0.9	0.85	0.48	-0.61	0.88	0.9	-0.55	-0.48	-0.25	0.81	0.84	0.73	-0.65	0.74	0.82	0.75	-0.5	0.74	0.81	0.8	0.91	0.82	0.87	0.92	0.87	-0.43	0.87	0.89	0.83	0.86	-0.65	-0.5	0.87	0.61	0.81	-0.48	0.85	-0.42	-0.42	-0.46	0.84	-0.17	0.88	-0.19	-0.5	-0.59	-0.5	0.71	0.89	0.45	0.75	-0.43	-0.56	-0.36	0.9	0.66	0.9	-0.2	-0.42	-0.23	0.83	0.87	0.43	0.52	0.56	0.82	-0.52	-0.6	0.82	0.74	0.51	-0.17	0.63	0.7	-0.4	0.85	0.5	0.57	-0.59	0.64	0.85	0.87	0.81	0.62	0.86	0.65	0.85	0.86	0.71	0.35	-0.25	0.83	0.83	0.85	-0.58	-0.39	0.76	0.5	0.57	0.68	0.78	-0.57	0.57	0.54	0.68	0.85	-0.57	0.59	-0.35	-0.31	-0.34	0.62	0.47	0.79	0.73	0.6	-0.11	-0.62	0.75	0.7	-0.34	-0.32	0.46	0.74	-0.19	0.8	0.51	0.83	0.47	0.56	-0.39	0.74	0.74	0.59	-0.31	0.69	0.84	-0.31	0.71	-0.2	-0.25	0.87	0.27	-0.41	0.88	0.86	0.62	0.6	-0.37	0.71	0.38	-0.53	-0.19	0.63	-0.47	-0.56	-0.54	-0.19	0.72	0.87	0.77	0.69	-0.01	0.72	-0.32	-0.39	-0.44	-0.27	0.83	0.56	0.59	0.03	0.75	0.76	0.82	-0.14	-0.36	-0.48	-0.46	-0.13	0.59	-0.21	-0.24	0.49	0.65	0.86	0.9	0.6	-0.36	0.61	0.66	0.54	0.54	0.86	0.73	-0.36	0.77	0.17	-0.27	0.71	0.86	0.56	0.86	-0.35	0.71	0.56	-0.48	-0.28	0.82	-0.21	0.62	0.82	-0.23	0.53	0.64	0.71	0.54	-0.46	-0.38	0.85	-0.21	0.29	0.86	0.51	-0.29	0.38	-0.4	-0.24	-0.3	-0.2	0.63	-0.41	-0.4	0.87	0.12	-0.41	-0.48	-0.59	0.33	-0.56	0.69	-0.29	0.25	-0.24	-0.35	-0.59	0.84	0.55	0.52	0.49	0.11	-0.16	-0.28	0.89	-0.45	-0.36	-0.26	0.86	-0.06	-0.3	0.67	0.78	-0.21	0.83	0.5	-0.62	0.77	-0.44	0.79	0.62	-0.22	0.39	-0.38	0.79	-0.26	0.53	0.8	0.02	-0.35	0.81	0.54	0.59	-0.27	-0.34	0.49	0.66	0.78	0.82	-0.36	-0.33	-0.48	-0.58	0.86	0.6	0.08	-0.4	0.59	-0.01	0.63	0.28	-0.3	-0.29	-0.25	0.47	0.24	-0.47	0.16	-0.27	-0.24	0.55	-0.6	-0.49	0.89	-0.26	0.82	0.7	0.83	0.81	0.79	0.47	0.6	0.62	0.03	-0.19	-0.12	-0.27	0.43	0.54	0.6	0.79	0.58	-0.15	0.81	0.65	0.66	0.8	0.21	0.57	0.7	0.61	0.11	-0.18	0.64	0.67	0.81	0.83	-0.33	0.81	0.09	-0.41	0.84	0.06	0.77	0.48	0.42	0.69	0.65	-0.04	-0.15	-0.26	0.69	-0.12	-0.22	0.54	0.41	0.83	-0.32	0.64	0.34	0.41	-0.46	-0.56	-0.08	0.07	0.7	0.31	-0.14	0.73	-0.08	0.87	-0.33	-0.17	-0.31	0.33	-0.2	0.37	-0.18	0.07	0.76	-0.07	-0.1	-0.29	-0.14	0.75	0.64	0.33	-0.26	0.73	0.77	0.5	0.24	0.66	-0.34	-0.27	0.83	0.76	0.08	0.79	-0.28	0.56	0.86	0.42	0.86	0.65	0.13	-0.29	0.19	0.24	0.42	0.15	0.79	0.41	0.59	-0.61	0.79	-0.29	0.75	-0.52	0.75	-0.04	0.28	0.46	0.44	0.74	0.6	0.73	0.69	0.83	0.11	0.23	0	0.35	0.62	0.77	-0.16	0.08	0.7	0.59	0.55	-0.21	0.72	0.56	0.81	0.71	0.59	0.45	-0.3	-0.22	0.77	0.39	0.15	0.03	0.51	0.62	-0.37	0.18	0.81	0.09	-0.25	0.3	-0.18	0.79	0.48	-0.1	0.31	0.67	0.51	0.74	0.63	0.81	0.72	0.82	0.48	-0.09	0.84	0.39	0.57	0.06	0.51	0.69	0.87	-0.08	-0.13	0.48	0.11	0.67	0.06	-0.05	0.78	0.81	0.57	0.58	0.56	0.64	0.49	0.82	0.82	0.71	0.84	-0.34	-0.2	0.68	0.3	-0.01	-0.02	0.71	-0.18	0.78	-0.17	0.82	0.39	0.55	0.33	0.2	0.37	0.49	0.04	0.41	-0.17	0.69	0.54	-0.13	0.84	0.27	0.48	0.73	0.12	0.74	-0.14	-0.53	-0.18	0.7	0.4	0	0.03	0.61	0.45	0.53	-0.17	0.01	0.55	-0.23	0.56	0.07	0.77	-0.09	0.84	0.42	0.64	-0.22	-0.19	0.82	0.24	-0.36	0.72	-0.06	0.07	-0.23	0.15	0.83	0.79	-0.24	0.66	0.57	-0.05	0.76	0.52	-0.05	0.8	0.32	0.49	0.65	-0.21	0.77	0.05	-0.19	0.17	0.7	0.21	0.13	0.46	0.15	0.25	0.47	0.63	0.34	-0.26	0.6	0.62	0.43	0.25	0.32	0.84	-0.03	0.48	0.39	0.81	0.67	0.59	0.16	0.77	0.45	-0.08	0.31	0.48	0.35	0.82	0.4	0.57	0.72	0.66	0.77	0.59	0.18	0.78	0.28	0.71	-0.29	0.19	0.49	-0.14	-0.15	0.56	0.32	-0.37	0.74	0.53	0.11	-0.14	0.72	-0.21	0.7	0.13	0.19	0.73	0.57	0.68	0.58	-0.16	0.58	-0.06	0.8	0.46	0.23	0.81	0.74	-0.16	-0.02	0.72	0.44	-0.03	0.49	0.82	0.53	0.3	-0.15	0.73	-0.09	0.01	-0.19	0	-0.01	0.26	0.21	0.82	0.72	0.68	0.25	0.85	0.46	0.5	0.51	0.09	0.7	-0.2	0.5	0.08	-0.36	-0.04	0.84	-0.26	0.68	-0.13	0.68	0.71	-0.15	0.17	0.71	0.02	-0.46	0.12	0.82	-0.1	0.25	0.1	0.41	-0.12	0.76	0.01	0.29	0.74	0.74	0.44	0.32	-0.35	0.02	0.73	0.75	0.77	0.45	0.16	0.47	0.16	0.42	-0.03	-0.15	0.37	0.4	0.19	0.24	0.76	0.75	0.42	0.56	0.8	0	-0.18	0.53	0	0.74	0.73	0.43	0.2	0.43	0.73	0.77	0.46	0.78	0.74	0.62	0.72	0.69	0.41	0.64	0.78	0.8	0.72	-0.4	0.66	0.71	0.71	0.72	0.28	0.49	0.64	0.75	0.81	0.68	0.69	0.62	0.78	0.7	0.82	0.73	0.7	0.77	0.82	0.74	0.46	0.79	0.77	0.58	0.73	0.72	0.66	0.81	0.76	0.74	0.75	0.71	0.8	0.74	0.74	-0.22	0.73	0.82	0.68	0.75	0.72	0.77	0.74	0.76	0.76	0.14	0.16	0.82	0.75	0.68	0.73	0.67	0.75	0.76	0.7	0.72	0.72	0.76	0.71	0.58	0.74	0.73	0.69	0.68	0.72	0.72	0.78	0.71	0.75	0.7	0.53	0.8	0.73	0.81	0.63	0.67	0.77	0.73	0.4	0.74	0.78	0.67	0.75	-0.19	0.76	0.45	0.75	0.77	0.81	0.71	0.7	0.36	0.7	0.66	0.72	0.76	0.71	0.52	0.71	0.72	0.63	0.74	0.75	0.57	0.2	0.24	0.81	0.77	0.72	0.68	0.75	0.66	0.78	0.71	0.74	0.71	0.67	0.71	0.68	0.67	0.76	-0.2	0.62	0.7	0.7	0.75	0.67	0.75	0.78	0.77	0.75	0.7	0.74	0.71	0.73	0.62	0.72	0.75	0.67	0.69	0.71	0.73	0.78	0.73	0.71	0.71	0.71	0.45	-0.04	0.83	0.78	0.82	0.72	0.65	0.82	0.72	0.75	0.81	0.83	0.77	0.66	0.73	0.88	0.79	0.87	0.66	0.46	0.76	0.77	0.72	0.68	0.76	0.83	0.75	0.62	0.54	0.77	0.72	0.65	0.71	0.41	0.73	0.63	0.77	0.8	0.67	0.74	0.6	0.71	0.7	0.7	0.72	0.8	0.74	0.76	0.76	0.71	0.72	0.71	0.83	0.74	0.46	0.79	0.68	0.68	0.34	0.69	0.73	0.76	0.66	0.81	0.71	0.84	0.75	0.49	0.83	0.77	0.65	0.76	0.57	0.7	0.69	0.74	0.71	0.78	0.07	0.79	0.8	0.59	0.64	0.54	0.32	0.84	0.83	0.74	0.75	0.87	0.71	0.61	0.72	0.74	0.75	0.69	0.67	0.77	0.73	0.68	0.72	0.76	0.46	0.71	-0.05	0.75	0.74	0.75	0.59	0.72	0.79	0.7	0.82	0.8	0.71	0.84	0.74	0.75	0.79	-0.07	0.79	0.46	0.8	0.74	0.72	0.68	0.7	0.68	0.72	0.84	-0.41	0.71	0.67	0.8	0.73	0.72	0.64	0.79	0.8	0.78	-0.35	0.68	0.73	0.78	0.72	0.77	0.72	0.79	0.58	0.72	0.76	0.81	0.82	0.73	0.76	0.76	0.74	-0.3	0.72	0.69	0.76	0.68	0.71	0.75	0.74	0.65	0.73	0.76	0.69	0.78	0.85	0.82	0.7	0.67	0.77	0.78	0.69	0.71	0.69	0.56	0.72	0.61	0.74	0.77	0.76	0.71	0.74	0.81	0.74	0.67	0.8	0.85	0.7	0.82	0.73	0.69	0.66	0.75	0.73	0.7	0.86	0.73	-0.15	0.81	0.05	0.66	0.83	0.76	0.72	0.67	0.76	0.78	0.53	0.83	-0.05	0.61	0.76	0.8	-0.62	0.42	0.01	0.55	0.82	0.59	0.75	0.74	0.73	0.91	0.75	0.82	0.89	0.74	0.83	0.7	0.74	0.79	0.74	0.71	0.64	0.81	0.83	0.56	0.73	0.73	0.73	0.73	0.75	0.69	0.77	0.73	0.68	0.8	0.77	0.84	0.71	0.83	0.75	0.68	0.79	0.71	0.74	0.71	0.82	0.83	0.26	0.8	0.77	0.67	0.75	0.75	0.72	0.7	-0.19	0.79	0.8	0.57	0.84	0.68	0.77	0.78	0.76	0.78	0.83	0.72	0.08	0.74	0.89	0.73	0.73	0.13	0.39	0.79	0.58	0.54	0.76	0.79	-0.38	0.79	0.77	0.79	0.68	0.63	0.85	0.56	0.78	0.72	0.73	0.82	0.72	0.24	0.74	0.72	0.82	0.75	0.55	0.68	0.68	0.31	0.82	0.5	0.39	0.79	0.72	0.14	0.66	0.35	0.76	0.69	0.71	0.8	0.57	0.8	0.71	0.75	0.58	0.71	-0.3	0.68	0.77	0.71	0.65	-0.03	0.65	0.75	0.49	0.71	0.74	0.71	0.68	0.77	0.08	0.63	0.53	0.61	0.76	0.62	0.39	0.76	0.75	0.77	-0.04	0.66	0.8	0.77	0.6	-0.2	0.67	-0.21	0.31	0.77	0.24	0.79	0.72	0.73	0.58	0.65	0.77	0.83	0.8	0.72	-0.22	0.02	0.71	0.79	0.72	-0.1	0.33	0.67	0.8	-0.02	0.82	0.69	0.76	-0.03	0.67	-0.33	0.73	0.75	0.79	0.77	0.79	0.8	0.81	0.65	0.06	0.62	-0.14	0.85	0.53	0.64	0.64	0.56	0.51	0.44	0.24	0.78	0.57	0.53	0.7	0.47	0.37	0.66	0.25	0.71	0.41	0.21	0.47	0.71	0.16	0.71	0.54	0.6	0.4	0.69	0.27	0.71	0.62	0.7	0.52	0.4	0.57	0.62	0.24	0.6	0.68	0.16	0.81
14151-4	0.87	0.89	0.85	0.9	0.88	0.88	0.89	0.88	0.86	0.89	0.87	0.87	0.9	0.9	0.85	0.88	0.88	0.88	0.82	0.92	0.87	0.86	1	0.84	0.91	0.83	0.84	0.87	0.8	0.88	0.81	0.84	0.88	0.87	0.86	0.86	0.81	0.83	0.86	0.92	0.82	0.85	0.86	0.85	0.87	0.83	0.84	0.76	0.85	0.85	0.82	0.86	0.8	0.88	0.85	0.87	0.85	0.83	0.9	-0.6	0.82	0.89	0.87	-0.6	0.81	0.83	0.87	0.83	0.87	0.86	0.85	0.8	0.87	0.84	0.84	0.82	0.7	-0.32	0.86	-0.63	0.77	0.84	0.84	-0.41	0.75	0.82	0.77	-0.4	0.85	0.81	0.83	-0.46	0.84	-0.38	0.78	0.8	-0.72	0.76	0.73	0.56	-0.69	0.81	0.81	-0.53	-0.47	-0.31	0.84	0.75	0.78	-0.74	0.89	0.82	0.77	-0.61	0.77	0.83	0.91	0.8	0.85	0.75	0.81	0.84	-0.44	0.85	0.8	0.84	0.82	-0.68	-0.44	0.79	0.58	0.86	-0.37	0.74	-0.44	-0.51	-0.38	0.83	-0.21	0.82	-0.14	-0.45	-0.49	-0.5	0.84	0.77	0.52	0.78	-0.4	-0.63	-0.38	0.87	0.64	0.82	-0.07	-0.42	-0.18	0.81	0.86	0.47	0.54	0.49	0.84	-0.47	-0.7	0.8	0.8	0.49	-0.06	0.63	0.65	-0.29	0.74	0.45	0.54	-0.61	0.64	0.78	0.75	0.83	0.57	0.8	0.65	0.76	0.78	0.66	0.4	-0.14	0.82	0.77	0.79	-0.6	-0.24	0.88	0.53	0.59	0.65	0.88	-0.48	0.56	0.66	0.74	0.79	-0.64	0.67	-0.25	-0.13	-0.32	0.57	0.49	0.82	0.75	0.6	-0.15	-0.69	0.8	0.65	-0.25	-0.2	0.44	0.67	-0.07	0.77	0.51	0.72	0.5	0.61	-0.23	0.81	0.7	0.6	-0.31	0.62	0.8	-0.15	0.67	-0.06	-0.09	0.78	0.3	-0.39	0.84	0.77	0.62	0.66	-0.26	0.78	0.3	-0.45	-0.04	0.62	-0.46	-0.63	-0.63	-0.12	0.8	0.8	0.81	0.66	0	0.66	-0.37	-0.37	-0.37	-0.17	0.81	0.59	0.56	0.03	0.76	0.82	0.73	-0.11	-0.22	-0.57	-0.45	-0.03	0.59	-0.29	-0.17	0.54	0.61	0.78	0.86	0.72	-0.22	0.64	0.78	0.55	0.55	0.81	0.66	-0.41	0.69	0.23	-0.15	0.73	0.74	0.59	0.81	-0.21	0.75	0.66	-0.37	-0.25	0.72	-0.24	0.57	0.7	-0.21	0.53	0.64	0.77	0.55	-0.32	-0.33	0.79	-0.12	0.17	0.83	0.6	-0.22	0.44	-0.33	-0.12	-0.28	-0.01	0.63	-0.35	-0.46	0.79	0.13	-0.35	-0.37	-0.62	0.27	-0.56	0.66	-0.16	0.36	-0.09	-0.24	-0.66	0.8	0.56	0.53	0.52	0.21	-0.03	-0.25	0.83	-0.42	-0.28	-0.26	0.77	0.06	-0.17	0.6	0.72	-0.07	0.72	0.56	-0.6	0.73	-0.37	0.7	0.55	-0.01	0.44	-0.21	0.79	-0.12	0.61	0.7	-0.04	-0.28	0.82	0.58	0.71	-0.26	-0.27	0.55	0.59	0.64	0.71	-0.24	-0.31	-0.53	-0.62	0.8	0.66	0.1	-0.34	0.53	-0.01	0.59	0.22	-0.12	-0.17	-0.2	0.43	0.17	-0.49	0.15	-0.09	-0.22	0.64	-0.63	-0.56	0.77	-0.14	0.78	0.61	0.74	0.81	0.74	0.49	0.63	0.6	0.15	-0.15	-0.14	-0.3	0.41	0.6	0.58	0.68	0.58	-0.06	0.82	0.61	0.74	0.71	0.33	0.59	0.66	0.62	0.06	-0.05	0.63	0.57	0.76	0.78	-0.23	0.72	0.02	-0.36	0.79	0.17	0.8	0.56	0.56	0.64	0.65	0.08	-0.02	-0.17	0.58	-0.04	-0.2	0.72	0.46	0.79	-0.18	0.62	0.45	0.35	-0.48	-0.46	-0.01	0.12	0.76	0.32	0.01	0.74	0.11	0.77	-0.3	-0.06	-0.24	0.38	-0.05	0.39	-0.1	0.12	0.75	0.06	-0.16	-0.12	-0.11	0.75	0.71	0.41	-0.15	0.65	0.72	0.53	0.33	0.63	-0.29	-0.19	0.75	0.76	0.12	0.72	-0.13	0.54	0.81	0.57	0.76	0.66	0.19	-0.18	0.25	0.39	0.49	0.26	0.67	0.51	0.6	-0.62	0.64	-0.27	0.72	-0.47	0.75	0.06	0.29	0.55	0.39	0.68	0.51	0.67	0.65	0.77	0.23	0.34	0.2	0.45	0.71	0.74	0.05	0.24	0.64	0.59	0.58	-0.04	0.7	0.59	0.7	0.65	0.71	0.6	-0.27	-0.15	0.74	0.46	0.26	0.13	0.65	0.61	-0.21	0.28	0.72	0.1	-0.13	0.32	-0.03	0.65	0.46	0.05	0.41	0.64	0.59	0.7	0.72	0.72	0.68	0.76	0.39	0.03	0.71	0.48	0.58	0.21	0.71	0.74	0.76	0.09	0.04	0.54	0.21	0.67	0.2	0.03	0.68	0.7	0.71	0.74	0.62	0.72	0.53	0.82	0.71	0.62	0.73	-0.33	0.02	0.85	0.35	-0.02	0.08	0.65	0	0.69	-0.16	0.73	0.45	0.49	0.28	0.37	0.48	0.42	0.21	0.55	-0.13	0.66	0.59	0.04	0.73	0.25	0.57	0.64	0.25	0.66	0	-0.45	-0.02	0.64	0.51	0.2	0.08	0.6	0.45	0.52	-0.04	0.13	0.61	-0.11	0.54	0.18	0.69	0.06	0.74	0.53	0.63	-0.14	-0.09	0.8	0.3	-0.27	0.64	0.05	0.02	-0.08	0.26	0.74	0.83	-0.04	0.67	0.55	0.07	0.68	0.57	0.12	0.69	0.44	0.67	0.59	-0.13	0.82	0.21	0.03	0.28	0.67	0.24	0.28	0.5	0.27	0.22	0.51	0.71	0.29	-0.17	0.63	0.58	0.46	0.33	0.4	0.76	0.1	0.59	0.58	0.81	0.79	0.58	0.19	0.71	0.45	0.11	0.37	0.58	0.43	0.74	0.52	0.64	0.77	0.66	0.63	0.71	0.35	0.68	0.3	0.6	-0.06	0.14	0.66	0.01	0.02	0.62	0.4	-0.42	0.71	0.61	0.12	0.02	0.63	-0.04	0.65	0.25	0.3	0.65	0.56	0.68	0.57	0.06	0.54	0.07	0.69	0.64	0.15	0.71	0.68	-0.2	0.12	0.66	0.63	0.2	0.63	0.71	0.51	0.39	0.04	0.62	0	0.1	-0.04	0.17	0.05	0.4	0.27	0.76	0.65	0.59	0.42	0.77	0.48	0.56	0.63	0.23	0.64	0.02	0.53	0.21	-0.35	-0.01	0.75	-0.21	0.64	0.01	0.59	0.64	0.01	0.28	0.59	0.1	-0.35	0.27	0.7	-0.14	0.18	0.21	0.47	-0.06	0.63	0.17	0.53	0.62	0.76	0.55	0.46	-0.31	0.15	0.69	0.66	0.72	0.64	0.26	0.5	0.27	0.56	0.05	0.04	0.51	0.45	0.28	0.38	0.71	0.64	0.49	0.45	0.7	0.18	-0.2	0.41	0.05	0.67	0.62	0.58	0.33	0.51	0.73	0.72	0.49	0.72	0.71	0.64	0.71	0.65	0.47	0.7	0.76	0.79	0.68	-0.4	0.56	0.64	0.61	0.72	0.37	0.53	0.61	0.64	0.7	0.58	0.63	0.51	0.68	0.6	0.7	0.63	0.6	0.69	0.74	0.64	0.58	0.68	0.71	0.49	0.62	0.74	0.6	0.74	0.66	0.66	0.64	0.63	0.72	0.64	0.63	-0.13	0.63	0.8	0.64	0.71	0.61	0.65	0.66	0.71	0.66	0.21	0.27	0.73	0.66	0.58	0.62	0.57	0.64	0.67	0.61	0.71	0.6	0.72	0.63	0.65	0.66	0.64	0.65	0.55	0.63	0.61	0.7	0.6	0.65	0.62	0.57	0.7	0.62	0.74	0.67	0.6	0.66	0.62	0.5	0.77	0.67	0.58	0.64	-0.05	0.66	0.5	0.67	0.69	0.74	0.59	0.59	0.52	0.59	0.58	0.62	0.72	0.64	0.51	0.66	0.6	0.54	0.62	0.66	0.61	0.25	0.29	0.69	0.66	0.63	0.6	0.65	0.58	0.7	0.6	0.64	0.64	0.59	0.65	0.72	0.59	0.67	-0.18	0.58	0.59	0.61	0.64	0.6	0.69	0.68	0.7	0.66	0.59	0.63	0.63	0.62	0.67	0.62	0.64	0.56	0.64	0.71	0.66	0.67	0.64	0.62	0.73	0.61	0.59	0.1	0.83	0.7	0.74	0.74	0.59	0.71	0.64	0.67	0.72	0.73	0.67	0.56	0.66	0.86	0.68	0.85	0.55	0.54	0.65	0.7	0.6	0.57	0.67	0.72	0.68	0.68	0.58	0.66	0.64	0.54	0.62	0.44	0.64	0.57	0.67	0.69	0.6	0.66	0.52	0.62	0.65	0.63	0.62	0.68	0.66	0.66	0.73	0.61	0.63	0.6	0.82	0.66	0.54	0.68	0.61	0.71	0.41	0.63	0.62	0.65	0.55	0.8	0.63	0.77	0.67	0.48	0.73	0.67	0.57	0.72	0.5	0.69	0.58	0.66	0.65	0.69	0.23	0.66	0.7	0.65	0.51	0.55	0.46	0.74	0.81	0.66	0.65	0.83	0.61	0.52	0.62	0.65	0.64	0.6	0.55	0.66	0.63	0.6	0.63	0.67	0.58	0.62	-0.08	0.65	0.63	0.68	0.44	0.63	0.67	0.61	0.72	0.7	0.61	0.85	0.64	0.67	0.67	0	0.68	0.52	0.71	0.65	0.64	0.73	0.57	0.6	0.63	0.75	-0.39	0.6	0.59	0.69	0.66	0.63	0.57	0.7	0.77	0.8	-0.34	0.61	0.63	0.68	0.62	0.64	0.63	0.83	0.6	0.62	0.67	0.79	0.72	0.63	0.64	0.67	0.64	-0.2	0.63	0.65	0.66	0.59	0.6	0.65	0.64	0.55	0.68	0.68	0.6	0.7	0.78	0.71	0.62	0.58	0.8	0.68	0.57	0.66	0.61	0.51	0.64	0.62	0.64	0.68	0.69	0.63	0.67	0.78	0.63	0.57	0.7	0.81	0.61	0.84	0.62	0.59	0.58	0.66	0.75	0.6	0.74	0.64	-0.1	0.84	0.04	0.56	0.77	0.65	0.64	0.69	0.81	0.67	0.6	0.72	0.19	0.62	0.64	0.79	-0.69	0.34	0.05	0.52	0.83	0.48	0.67	0.64	0.63	0.86	0.65	0.71	0.85	0.68	0.84	0.69	0.66	0.71	0.63	0.64	0.65	0.66	0.77	0.58	0.66	0.66	0.67	0.62	0.65	0.6	0.77	0.65	0.62	0.7	0.7	0.79	0.7	0.76	0.68	0.61	0.8	0.73	0.69	0.63	0.78	0.85	0.29	0.7	0.7	0.59	0.73	0.63	0.77	0.59	-0.08	0.7	0.79	0.47	0.84	0.61	0.67	0.68	0.68	0.72	0.81	0.61	0.21	0.66	0.85	0.65	0.66	0.3	0.52	0.73	0.61	0.44	0.78	0.79	-0.39	0.8	0.67	0.68	0.68	0.69	0.72	0.55	0.79	0.62	0.75	0.74	0.64	0.38	0.75	0.64	0.82	0.65	0.62	0.6	0.59	0.46	0.83	0.57	0.44	0.7	0.67	0.3	0.55	0.41	0.66	0.64	0.62	0.7	0.65	0.68	0.6	0.63	0.54	0.65	-0.24	0.64	0.69	0.61	0.6	0.15	0.62	0.65	0.61	0.64	0.67	0.62	0.59	0.69	0.15	0.62	0.64	0.62	0.64	0.55	0.37	0.69	0.68	0.71	0.01	0.57	0.72	0.69	0.6	0	0.68	-0.02	0.51	0.71	0.38	0.71	0.63	0.66	0.59	0.77	0.68	0.81	0.73	0.62	-0.15	0.21	0.74	0.7	0.63	0.01	0.44	0.59	0.74	0.02	0.72	0.62	0.79	0.03	0.56	-0.16	0.65	0.68	0.68	0.7	0.67	0.72	0.7	0.57	0.19	0.5	0.07	0.76	0.58	0.6	0.68	0.6	0.59	0.54	0.41	0.69	0.57	0.56	0.62	0.51	0.5	0.58	0.41	0.77	0.55	0.26	0.58	0.76	0.26	0.77	0.55	0.53	0.44	0.63	0.43	0.64	0.64	0.63	0.64	0.51	0.62	0.56	0.41	0.65	0.81	0.33	0.86
2647-66	0.92	0.94	0.96	0.94	0.9	0.94	0.94	0.9	0.95	0.92	0.95	0.92	0.95	0.87	0.94	0.91	0.95	0.88	0.94	0.87	0.92	0.95	0.84	1	0.93	0.98	0.91	0.91	0.94	0.91	0.98	0.87	0.92	0.9	0.94	0.94	0.91	0.94	0.9	0.88	0.85	0.86	0.94	0.86	0.89	0.97	0.93	0.9	0.95	0.89	0.98	0.94	0.89	0.84	0.93	0.91	0.88	0.93	0.84	-0.52	0.92	0.82	0.94	-0.62	0.92	0.94	0.89	0.93	0.77	0.9	0.92	0.92	0.89	0.92	0.89	0.87	0.59	-0.39	0.88	-0.51	0.88	0.92	0.88	-0.57	0.83	0.82	0.88	-0.6	0.87	0.91	0.88	-0.44	0.88	-0.35	0.93	0.92	-0.7	0.91	0.92	0.44	-0.58	0.9	0.91	-0.57	-0.5	-0.22	0.74	0.86	0.7	-0.62	0.71	0.84	0.74	-0.48	0.71	0.83	0.78	0.92	0.8	0.9	0.92	0.88	-0.44	0.87	0.9	0.83	0.88	-0.63	-0.49	0.88	0.58	0.81	-0.51	0.85	-0.43	-0.42	-0.47	0.85	-0.16	0.89	-0.21	-0.53	-0.59	-0.5	0.67	0.89	0.4	0.71	-0.43	-0.56	-0.37	0.86	0.62	0.92	-0.24	-0.41	-0.25	0.87	0.84	0.36	0.46	0.52	0.85	-0.51	-0.56	0.79	0.72	0.45	-0.19	0.57	0.65	-0.42	0.9	0.47	0.54	-0.56	0.59	0.86	0.89	0.75	0.57	0.89	0.61	0.88	0.9	0.66	0.3	-0.29	0.8	0.87	0.9	-0.56	-0.41	0.73	0.45	0.52	0.64	0.77	-0.58	0.52	0.48	0.62	0.86	-0.53	0.55	-0.35	-0.34	-0.38	0.56	0.42	0.74	0.72	0.56	-0.13	-0.58	0.76	0.66	-0.35	-0.34	0.44	0.72	-0.22	0.77	0.47	0.85	0.43	0.52	-0.36	0.7	0.69	0.54	-0.35	0.65	0.87	-0.34	0.66	-0.23	-0.29	0.9	0.24	-0.43	0.88	0.88	0.59	0.56	-0.38	0.63	0.29	-0.52	-0.23	0.57	-0.47	-0.57	-0.51	-0.23	0.67	0.89	0.71	0.63	-0.04	0.68	-0.3	-0.38	-0.45	-0.32	0.84	0.51	0.55	0.01	0.72	0.73	0.82	-0.15	-0.39	-0.47	-0.44	-0.14	0.55	-0.18	-0.27	0.44	0.61	0.88	0.88	0.55	-0.41	0.56	0.59	0.5	0.49	0.83	0.67	-0.35	0.82	0.14	-0.29	0.67	0.78	0.51	0.84	-0.39	0.7	0.52	-0.49	-0.27	0.83	-0.23	0.56	0.84	-0.28	0.48	0.6	0.65	0.49	-0.49	-0.37	0.86	-0.23	0.26	0.85	0.47	-0.32	0.39	-0.41	-0.27	-0.32	-0.26	0.56	-0.4	-0.37	0.87	0.08	-0.39	-0.47	-0.56	0.3	-0.54	0.65	-0.33	0.22	-0.29	-0.36	-0.54	0.85	0.5	0.47	0.44	0.09	-0.19	-0.3	0.87	-0.46	-0.38	-0.26	0.88	-0.11	-0.35	0.65	0.83	-0.23	0.83	0.44	-0.57	0.8	-0.44	0.83	0.56	-0.26	0.36	-0.38	0.79	-0.27	0.48	0.84	-0.02	-0.37	0.81	0.49	0.51	-0.32	-0.34	0.44	0.61	0.82	0.82	-0.37	-0.36	-0.44	-0.55	0.86	0.56	0.04	-0.41	0.56	-0.06	0.59	0.27	-0.33	-0.32	-0.28	0.42	0.23	-0.47	0.17	-0.3	-0.26	0.48	-0.58	-0.46	0.89	-0.28	0.83	0.67	0.85	0.77	0.78	0.41	0.57	0.58	0	-0.19	-0.13	-0.29	0.42	0.48	0.56	0.8	0.54	-0.19	0.81	0.67	0.57	0.78	0.18	0.52	0.65	0.57	0.09	-0.22	0.61	0.69	0.82	0.82	-0.32	0.83	0.06	-0.43	0.84	0.03	0.77	0.46	0.39	0.66	0.6	-0.09	-0.17	-0.25	0.71	-0.12	-0.22	0.51	0.35	0.84	-0.33	0.66	0.3	0.37	-0.46	-0.57	-0.12	0.06	0.63	0.27	-0.18	0.69	-0.13	0.87	-0.32	-0.24	-0.33	0.28	-0.21	0.32	-0.19	0.04	0.76	-0.08	-0.1	-0.3	-0.16	0.7	0.59	0.29	-0.26	0.73	0.73	0.45	0.21	0.67	-0.34	-0.27	0.86	0.78	0.03	0.77	-0.28	0.56	0.85	0.4	0.88	0.63	0.1	-0.28	0.15	0.19	0.38	0.15	0.83	0.4	0.54	-0.58	0.81	-0.31	0.73	-0.49	0.72	-0.06	0.25	0.43	0.41	0.71	0.6	0.7	0.66	0.86	0.08	0.2	-0.03	0.32	0.57	0.75	-0.18	0.05	0.66	0.57	0.53	-0.23	0.71	0.52	0.81	0.69	0.55	0.38	-0.31	-0.23	0.82	0.36	0.13	0.02	0.44	0.58	-0.37	0.13	0.83	0.09	-0.29	0.25	-0.22	0.81	0.42	-0.11	0.27	0.65	0.48	0.7	0.58	0.82	0.72	0.8	0.46	-0.14	0.85	0.36	0.52	0.03	0.44	0.69	0.84	-0.13	-0.16	0.42	0.08	0.67	0.06	-0.09	0.78	0.82	0.53	0.52	0.53	0.54	0.46	0.81	0.83	0.69	0.85	-0.31	-0.24	0.62	0.27	-0.04	-0.04	0.68	-0.21	0.8	-0.21	0.83	0.34	0.55	0.34	0.16	0.33	0.48	0	0.4	-0.19	0.68	0.5	-0.16	0.84	0.26	0.47	0.74	0.1	0.71	-0.19	-0.45	-0.22	0.68	0.38	-0.05	0.02	0.58	0.46	0.5	-0.2	-0.01	0.51	-0.23	0.53	0.05	0.74	-0.15	0.83	0.39	0.6	-0.24	-0.23	0.8	0.2	-0.34	0.7	-0.08	0.05	-0.26	0.12	0.83	0.78	-0.25	0.65	0.56	-0.08	0.78	0.49	-0.05	0.79	0.29	0.43	0.64	-0.23	0.74	0.02	-0.21	0.12	0.71	0.19	0.1	0.44	0.16	0.25	0.43	0.55	0.33	-0.26	0.55	0.61	0.39	0.24	0.28	0.82	-0.06	0.41	0.33	0.81	0.62	0.56	0.11	0.75	0.44	-0.11	0.28	0.4	0.33	0.79	0.34	0.51	0.69	0.64	0.78	0.51	0.16	0.78	0.24	0.72	-0.29	0.21	0.46	-0.16	-0.18	0.51	0.29	-0.33	0.74	0.44	0.09	-0.14	0.72	-0.23	0.7	0.12	0.15	0.71	0.56	0.66	0.52	-0.14	0.59	-0.07	0.79	0.39	0.22	0.8	0.7	-0.2	-0.03	0.71	0.37	-0.03	0.43	0.82	0.49	0.27	-0.15	0.73	-0.1	-0.02	-0.2	0.02	-0.03	0.22	0.2	0.8	0.71	0.69	0.22	0.84	0.43	0.47	0.44	0.03	0.68	-0.23	0.46	0.05	-0.32	-0.04	0.85	-0.26	0.66	-0.17	0.67	0.71	-0.18	0.15	0.71	-0.01	-0.43	0.1	0.82	-0.06	0.25	0.05	0.37	-0.13	0.76	-0.04	0.22	0.74	0.69	0.38	0.3	-0.3	-0.05	0.72	0.74	0.75	0.4	0.18	0.46	0.11	0.36	-0.05	-0.15	0.33	0.33	0.13	0.21	0.78	0.75	0.39	0.54	0.8	-0.03	-0.2	0.58	-0.02	0.7	0.72	0.4	0.17	0.4	0.72	0.75	0.43	0.74	0.72	0.58	0.73	0.69	0.41	0.6	0.79	0.79	0.69	-0.4	0.65	0.7	0.69	0.71	0.28	0.46	0.64	0.75	0.79	0.65	0.66	0.63	0.76	0.68	0.8	0.71	0.68	0.75	0.81	0.74	0.43	0.77	0.76	0.54	0.71	0.71	0.65	0.79	0.74	0.71	0.74	0.69	0.79	0.72	0.73	-0.24	0.72	0.84	0.65	0.72	0.7	0.77	0.72	0.75	0.73	0.12	0.11	0.82	0.73	0.68	0.72	0.64	0.74	0.74	0.65	0.71	0.71	0.76	0.68	0.57	0.73	0.71	0.67	0.68	0.71	0.7	0.77	0.71	0.74	0.67	0.5	0.78	0.69	0.8	0.63	0.64	0.75	0.71	0.38	0.78	0.77	0.66	0.73	-0.24	0.75	0.41	0.75	0.73	0.81	0.7	0.68	0.34	0.68	0.62	0.71	0.79	0.69	0.47	0.68	0.71	0.64	0.73	0.74	0.57	0.13	0.21	0.8	0.75	0.7	0.66	0.73	0.65	0.77	0.7	0.71	0.69	0.64	0.68	0.69	0.64	0.74	-0.17	0.62	0.67	0.68	0.73	0.65	0.74	0.76	0.75	0.78	0.67	0.73	0.67	0.73	0.59	0.7	0.73	0.64	0.64	0.77	0.71	0.77	0.7	0.69	0.73	0.68	0.42	-0.06	0.89	0.77	0.79	0.75	0.6	0.81	0.7	0.73	0.79	0.83	0.78	0.65	0.71	0.93	0.79	0.92	0.66	0.44	0.75	0.75	0.73	0.67	0.73	0.83	0.73	0.55	0.53	0.75	0.69	0.62	0.68	0.4	0.7	0.62	0.75	0.79	0.65	0.7	0.57	0.67	0.68	0.65	0.71	0.79	0.72	0.73	0.76	0.7	0.69	0.7	0.87	0.72	0.51	0.79	0.64	0.66	0.29	0.67	0.71	0.75	0.64	0.85	0.68	0.81	0.72	0.46	0.82	0.74	0.62	0.72	0.56	0.77	0.68	0.72	0.68	0.76	0.02	0.78	0.8	0.58	0.65	0.56	0.31	0.82	0.88	0.7	0.73	0.87	0.7	0.6	0.71	0.72	0.74	0.67	0.67	0.77	0.71	0.64	0.69	0.73	0.43	0.71	-0.09	0.73	0.74	0.73	0.59	0.72	0.78	0.67	0.8	0.79	0.7	0.9	0.7	0.73	0.76	-0.1	0.78	0.44	0.79	0.73	0.69	0.73	0.69	0.64	0.71	0.83	-0.43	0.69	0.65	0.79	0.72	0.69	0.61	0.78	0.78	0.82	-0.37	0.65	0.7	0.77	0.71	0.77	0.69	0.79	0.55	0.71	0.77	0.88	0.81	0.72	0.76	0.75	0.72	-0.27	0.69	0.66	0.75	0.64	0.68	0.75	0.71	0.63	0.71	0.77	0.67	0.78	0.83	0.8	0.67	0.64	0.83	0.77	0.69	0.66	0.67	0.53	0.69	0.58	0.71	0.75	0.73	0.67	0.71	0.86	0.73	0.66	0.78	0.92	0.68	0.86	0.71	0.68	0.64	0.73	0.78	0.68	0.84	0.71	-0.16	0.8	0.05	0.63	0.82	0.73	0.69	0.65	0.76	0.77	0.48	0.81	-0.07	0.62	0.75	0.88	-0.58	0.47	0.02	0.58	0.87	0.58	0.72	0.72	0.69	0.91	0.72	0.81	0.95	0.71	0.86	0.65	0.7	0.79	0.72	0.68	0.6	0.8	0.85	0.51	0.72	0.72	0.71	0.71	0.73	0.69	0.77	0.71	0.63	0.79	0.75	0.84	0.7	0.81	0.73	0.65	0.86	0.73	0.71	0.69	0.89	0.87	0.23	0.78	0.77	0.64	0.76	0.73	0.74	0.67	-0.21	0.78	0.88	0.55	0.9	0.65	0.74	0.77	0.73	0.84	0.84	0.7	0.03	0.71	0.95	0.72	0.71	0.12	0.37	0.78	0.57	0.54	0.82	0.86	-0.36	0.84	0.76	0.77	0.71	0.64	0.86	0.53	0.85	0.7	0.8	0.8	0.69	0.15	0.74	0.69	0.89	0.74	0.53	0.67	0.66	0.29	0.88	0.53	0.35	0.79	0.68	0.06	0.65	0.31	0.75	0.65	0.66	0.79	0.62	0.83	0.7	0.74	0.54	0.68	-0.32	0.65	0.73	0.68	0.61	-0.05	0.61	0.74	0.47	0.69	0.72	0.67	0.68	0.75	0.09	0.7	0.5	0.57	0.75	0.59	0.38	0.75	0.72	0.75	-0.07	0.63	0.81	0.74	0.62	-0.24	0.67	-0.26	0.28	0.78	0.17	0.77	0.69	0.7	0.46	0.68	0.76	0.87	0.8	0.73	-0.26	-0.04	0.7	0.77	0.68	-0.07	0.31	0.66	0.8	-0.05	0.83	0.66	0.73	0.01	0.67	-0.35	0.74	0.74	0.78	0.75	0.78	0.77	0.83	0.61	0.02	0.64	-0.17	0.86	0.51	0.63	0.63	0.53	0.48	0.42	0.22	0.75	0.55	0.48	0.67	0.44	0.33	0.63	0.24	0.69	0.37	0.16	0.42	0.72	0.11	0.74	0.51	0.58	0.36	0.67	0.21	0.69	0.56	0.66	0.48	0.37	0.53	0.59	0.2	0.57	0.68	0.11	0.83
17332-3	0.93	0.94	0.92	0.94	0.92	0.92	0.96	0.93	0.89	0.92	0.92	0.92	0.94	0.91	0.92	0.92	0.95	0.91	0.87	0.88	0.92	0.9	0.91	0.93	1	0.91	0.9	0.92	0.86	0.92	0.91	0.88	0.93	0.9	0.91	0.89	0.87	0.88	0.88	0.91	0.84	0.87	0.9	0.87	0.92	0.9	0.89	0.81	0.91	0.9	0.91	0.91	0.84	0.9	0.89	0.9	0.88	0.88	0.89	-0.54	0.85	0.88	0.94	-0.56	0.86	0.88	0.88	0.88	0.86	0.9	0.93	0.85	0.9	0.89	0.88	0.84	0.66	-0.33	0.89	-0.5	0.81	0.86	0.86	-0.42	0.8	0.86	0.83	-0.42	0.88	0.9	0.86	-0.41	0.86	-0.37	0.85	0.85	-0.67	0.86	0.82	0.49	-0.59	0.84	0.87	-0.5	-0.5	-0.3	0.78	0.83	0.76	-0.68	0.75	0.84	0.75	-0.51	0.75	0.86	0.82	0.87	0.83	0.79	0.87	0.86	-0.37	0.88	0.83	0.85	0.86	-0.66	-0.39	0.85	0.61	0.81	-0.34	0.78	-0.43	-0.41	-0.36	0.85	-0.2	0.84	-0.09	-0.45	-0.51	-0.51	0.76	0.83	0.46	0.77	-0.35	-0.61	-0.36	0.9	0.65	0.89	-0.05	-0.39	-0.19	0.85	0.87	0.41	0.53	0.52	0.87	-0.39	-0.62	0.83	0.79	0.51	-0.03	0.65	0.66	-0.26	0.8	0.48	0.55	-0.58	0.67	0.8	0.81	0.78	0.58	0.83	0.66	0.8	0.82	0.67	0.29	-0.14	0.8	0.81	0.85	-0.58	-0.25	0.82	0.51	0.6	0.67	0.78	-0.48	0.59	0.54	0.67	0.82	-0.54	0.64	-0.25	-0.15	-0.34	0.57	0.48	0.8	0.75	0.62	-0.11	-0.62	0.82	0.66	-0.17	-0.15	0.45	0.7	-0.03	0.76	0.52	0.73	0.52	0.63	-0.22	0.77	0.67	0.63	-0.29	0.64	0.84	-0.14	0.69	-0.05	-0.09	0.83	0.31	-0.34	0.85	0.82	0.64	0.62	-0.2	0.74	0.3	-0.36	-0.04	0.62	-0.44	-0.6	-0.57	-0.14	0.74	0.86	0.77	0.67	0	0.68	-0.27	-0.34	-0.32	-0.18	0.83	0.6	0.61	0.04	0.75	0.79	0.77	-0.09	-0.22	-0.55	-0.37	0.01	0.62	-0.23	-0.18	0.56	0.63	0.83	0.9	0.67	-0.23	0.65	0.67	0.56	0.58	0.81	0.67	-0.28	0.75	0.23	-0.1	0.71	0.76	0.61	0.85	-0.24	0.76	0.63	-0.35	-0.21	0.76	-0.25	0.59	0.75	-0.18	0.54	0.65	0.73	0.58	-0.33	-0.29	0.82	-0.12	0.22	0.84	0.56	-0.21	0.46	-0.3	-0.11	-0.25	-0.05	0.64	-0.28	-0.44	0.82	0.13	-0.34	-0.34	-0.61	0.31	-0.5	0.67	-0.14	0.36	-0.07	-0.19	-0.57	0.84	0.58	0.55	0.51	0.13	-0.03	-0.24	0.86	-0.44	-0.27	-0.21	0.82	0.1	-0.17	0.63	0.78	-0.04	0.76	0.49	-0.53	0.75	-0.32	0.78	0.57	-0.03	0.45	-0.19	0.79	-0.09	0.56	0.78	-0.06	-0.28	0.85	0.58	0.65	-0.24	-0.24	0.54	0.6	0.7	0.76	-0.19	-0.33	-0.44	-0.58	0.83	0.67	0.13	-0.37	0.55	0.02	0.61	0.26	-0.12	-0.14	-0.2	0.45	0.18	-0.48	0.22	-0.07	-0.19	0.59	-0.61	-0.52	0.83	-0.15	0.81	0.63	0.77	0.79	0.72	0.49	0.59	0.64	0.17	-0.12	-0.07	-0.25	0.43	0.57	0.6	0.71	0.57	-0.02	0.85	0.63	0.67	0.71	0.35	0.6	0.7	0.64	0.14	0	0.63	0.58	0.78	0.8	-0.19	0.75	0.08	-0.33	0.78	0.2	0.81	0.55	0.53	0.67	0.67	0.11	-0.02	-0.1	0.61	-0.05	-0.16	0.68	0.48	0.83	-0.16	0.63	0.43	0.39	-0.44	-0.47	0	0.17	0.74	0.32	0.02	0.72	0.11	0.81	-0.2	-0.09	-0.23	0.3	-0.08	0.38	-0.05	0.15	0.76	0.08	-0.12	-0.08	-0.13	0.75	0.65	0.41	-0.12	0.68	0.74	0.55	0.33	0.63	-0.25	-0.15	0.8	0.77	0.16	0.76	-0.12	0.55	0.83	0.53	0.81	0.68	0.14	-0.14	0.24	0.23	0.49	0.28	0.75	0.53	0.62	-0.61	0.68	-0.26	0.73	-0.4	0.76	0.1	0.31	0.51	0.44	0.7	0.55	0.69	0.63	0.82	0.13	0.31	0.19	0.47	0.67	0.75	0.04	0.25	0.68	0.62	0.6	-0.01	0.71	0.62	0.7	0.66	0.65	0.55	-0.21	-0.11	0.83	0.48	0.28	0.15	0.55	0.62	-0.21	0.26	0.76	0.12	-0.11	0.31	0	0.68	0.47	0.02	0.36	0.6	0.59	0.73	0.65	0.75	0.74	0.77	0.41	0.05	0.75	0.49	0.58	0.2	0.62	0.73	0.79	0.1	0.07	0.47	0.24	0.69	0.22	0.02	0.71	0.74	0.66	0.66	0.63	0.67	0.54	0.83	0.76	0.66	0.78	-0.24	-0.03	0.75	0.3	0.04	0.12	0.68	0.02	0.74	-0.14	0.77	0.47	0.5	0.34	0.34	0.47	0.46	0.22	0.48	-0.13	0.66	0.6	0.06	0.77	0.27	0.59	0.66	0.26	0.69	-0.02	-0.41	-0.04	0.67	0.5	0.17	0.15	0.63	0.48	0.55	-0.05	0.18	0.62	-0.06	0.56	0.18	0.71	0.01	0.78	0.51	0.65	-0.11	-0.1	0.76	0.3	-0.26	0.66	0.08	0.08	-0.09	0.27	0.77	0.77	-0.05	0.64	0.57	0.09	0.71	0.6	0.12	0.72	0.45	0.58	0.59	-0.14	0.84	0.22	0.03	0.27	0.67	0.26	0.29	0.53	0.19	0.21	0.51	0.61	0.34	-0.11	0.63	0.56	0.47	0.31	0.38	0.78	0.07	0.54	0.48	0.83	0.72	0.61	0.2	0.72	0.48	0.11	0.39	0.48	0.42	0.77	0.47	0.6	0.76	0.64	0.65	0.65	0.34	0.71	0.27	0.63	-0.1	0.24	0.55	0.03	0.03	0.55	0.44	-0.3	0.74	0.56	0.14	0.04	0.65	-0.05	0.63	0.26	0.29	0.66	0.57	0.69	0.58	0.07	0.59	0.05	0.72	0.53	0.21	0.73	0.69	-0.16	0.16	0.69	0.54	0.19	0.58	0.75	0.53	0.41	0.09	0.64	0	0.11	-0.03	0.19	0.06	0.39	0.28	0.76	0.67	0.6	0.43	0.8	0.51	0.57	0.6	0.21	0.65	-0.01	0.5	0.21	-0.32	0.01	0.78	-0.17	0.63	0.03	0.6	0.67	0.01	0.31	0.61	0.11	-0.34	0.3	0.74	-0.06	0.26	0.22	0.49	-0.03	0.66	0.15	0.41	0.65	0.71	0.5	0.45	-0.24	0.15	0.72	0.68	0.73	0.56	0.28	0.53	0.24	0.45	0.07	0.05	0.52	0.46	0.3	0.38	0.73	0.66	0.5	0.53	0.72	0.2	-0.15	0.46	0.07	0.69	0.63	0.52	0.33	0.45	0.74	0.74	0.49	0.72	0.71	0.63	0.74	0.66	0.47	0.69	0.79	0.81	0.68	-0.41	0.61	0.65	0.62	0.76	0.37	0.51	0.62	0.66	0.74	0.6	0.64	0.53	0.7	0.61	0.74	0.65	0.62	0.71	0.77	0.67	0.59	0.71	0.72	0.5	0.64	0.77	0.62	0.77	0.68	0.68	0.66	0.65	0.73	0.67	0.65	-0.15	0.65	0.85	0.66	0.73	0.64	0.68	0.67	0.73	0.68	0.19	0.24	0.77	0.67	0.59	0.64	0.59	0.66	0.68	0.62	0.71	0.62	0.77	0.64	0.66	0.68	0.7	0.67	0.58	0.65	0.63	0.74	0.62	0.68	0.63	0.55	0.72	0.64	0.76	0.7	0.61	0.68	0.65	0.48	0.84	0.7	0.6	0.66	-0.1	0.69	0.51	0.69	0.71	0.78	0.62	0.61	0.51	0.61	0.58	0.64	0.78	0.66	0.53	0.66	0.63	0.54	0.64	0.67	0.63	0.24	0.32	0.74	0.68	0.65	0.6	0.67	0.58	0.73	0.61	0.66	0.65	0.61	0.65	0.73	0.6	0.69	-0.17	0.64	0.61	0.61	0.66	0.61	0.71	0.7	0.72	0.7	0.61	0.66	0.63	0.64	0.67	0.63	0.67	0.56	0.64	0.83	0.69	0.7	0.66	0.64	0.75	0.62	0.56	0.07	0.92	0.72	0.76	0.77	0.6	0.74	0.65	0.68	0.74	0.78	0.7	0.57	0.66	0.95	0.7	0.94	0.57	0.56	0.67	0.72	0.63	0.59	0.69	0.78	0.7	0.67	0.59	0.69	0.65	0.56	0.64	0.49	0.65	0.59	0.69	0.72	0.63	0.67	0.53	0.63	0.67	0.63	0.65	0.72	0.69	0.66	0.76	0.63	0.64	0.62	0.88	0.66	0.61	0.72	0.63	0.74	0.38	0.63	0.64	0.68	0.56	0.88	0.65	0.81	0.68	0.48	0.76	0.71	0.58	0.74	0.52	0.78	0.61	0.68	0.67	0.7	0.17	0.7	0.73	0.68	0.52	0.6	0.46	0.78	0.88	0.66	0.68	0.88	0.63	0.54	0.64	0.67	0.66	0.61	0.58	0.68	0.64	0.62	0.64	0.69	0.55	0.64	-0.13	0.69	0.65	0.69	0.43	0.65	0.69	0.63	0.75	0.72	0.62	0.94	0.66	0.69	0.69	0.01	0.7	0.51	0.75	0.67	0.67	0.84	0.61	0.62	0.66	0.78	-0.41	0.63	0.6	0.72	0.68	0.64	0.56	0.72	0.79	0.84	-0.35	0.62	0.64	0.72	0.63	0.68	0.64	0.85	0.62	0.65	0.71	0.86	0.75	0.64	0.68	0.69	0.65	-0.18	0.65	0.66	0.68	0.61	0.61	0.68	0.67	0.57	0.7	0.71	0.62	0.72	0.82	0.76	0.63	0.6	0.89	0.72	0.6	0.68	0.62	0.51	0.66	0.62	0.67	0.7	0.71	0.64	0.68	0.84	0.66	0.59	0.71	0.92	0.63	0.9	0.64	0.59	0.59	0.67	0.79	0.61	0.77	0.66	-0.12	0.87	0.05	0.56	0.8	0.67	0.66	0.73	0.84	0.7	0.6	0.76	0.17	0.67	0.67	0.85	-0.62	0.41	0.04	0.55	0.9	0.48	0.69	0.65	0.66	0.91	0.68	0.75	0.94	0.69	0.92	0.68	0.68	0.74	0.65	0.65	0.66	0.72	0.81	0.58	0.67	0.68	0.7	0.64	0.66	0.62	0.82	0.68	0.62	0.73	0.74	0.82	0.72	0.79	0.69	0.62	0.87	0.76	0.7	0.64	0.84	0.9	0.28	0.73	0.72	0.6	0.74	0.66	0.8	0.6	-0.09	0.73	0.87	0.46	0.94	0.63	0.68	0.71	0.69	0.78	0.84	0.64	0.16	0.67	0.93	0.68	0.67	0.29	0.52	0.74	0.63	0.45	0.87	0.87	-0.4	0.86	0.7	0.71	0.71	0.7	0.76	0.57	0.86	0.65	0.81	0.77	0.65	0.33	0.8	0.64	0.91	0.65	0.66	0.63	0.61	0.49	0.93	0.63	0.46	0.72	0.67	0.21	0.57	0.42	0.68	0.65	0.64	0.73	0.71	0.74	0.64	0.65	0.53	0.67	-0.26	0.65	0.71	0.63	0.58	0.13	0.65	0.68	0.62	0.67	0.67	0.63	0.6	0.71	0.15	0.71	0.66	0.66	0.66	0.54	0.33	0.71	0.69	0.72	0	0.57	0.75	0.71	0.64	-0.01	0.71	-0.04	0.48	0.74	0.33	0.73	0.64	0.67	0.52	0.82	0.7	0.86	0.76	0.64	-0.16	0.14	0.76	0.72	0.65	0.03	0.45	0.61	0.76	-0.03	0.76	0.62	0.81	0.06	0.58	-0.11	0.68	0.68	0.71	0.68	0.7	0.73	0.75	0.57	0.18	0.5	0.08	0.8	0.6	0.64	0.7	0.63	0.6	0.51	0.4	0.71	0.58	0.55	0.65	0.51	0.5	0.62	0.39	0.78	0.53	0.27	0.57	0.78	0.23	0.77	0.54	0.56	0.42	0.65	0.41	0.65	0.63	0.64	0.61	0.54	0.62	0.58	0.34	0.69	0.8	0.3	0.9
18373-13	0.93	0.96	0.96	0.95	0.92	0.95	0.93	0.92	0.98	0.93	0.97	0.93	0.95	0.86	0.94	0.92	0.94	0.87	0.96	0.9	0.93	0.94	0.83	0.98	0.91	1	0.93	0.93	0.96	0.92	0.97	0.88	0.94	0.93	0.96	0.97	0.93	0.95	0.94	0.88	0.87	0.88	0.96	0.87	0.9	0.96	0.95	0.94	0.96	0.9	0.96	0.96	0.9	0.86	0.94	0.93	0.91	0.95	0.85	-0.55	0.94	0.84	0.95	-0.65	0.93	0.93	0.91	0.95	0.8	0.92	0.9	0.94	0.92	0.92	0.9	0.89	0.61	-0.41	0.91	-0.56	0.92	0.94	0.89	-0.56	0.8	0.86	0.91	-0.61	0.9	0.89	0.9	-0.47	0.91	-0.39	0.92	0.94	-0.72	0.87	0.91	0.45	-0.62	0.92	0.91	-0.6	-0.53	-0.24	0.76	0.87	0.72	-0.63	0.73	0.85	0.77	-0.51	0.74	0.86	0.8	0.92	0.83	0.92	0.92	0.9	-0.46	0.87	0.91	0.86	0.9	-0.66	-0.53	0.89	0.57	0.84	-0.53	0.86	-0.47	-0.45	-0.5	0.89	-0.2	0.92	-0.23	-0.56	-0.61	-0.52	0.7	0.89	0.44	0.73	-0.47	-0.59	-0.41	0.85	0.62	0.88	-0.28	-0.44	-0.27	0.87	0.86	0.4	0.45	0.52	0.87	-0.54	-0.59	0.8	0.74	0.45	-0.23	0.57	0.65	-0.45	0.92	0.47	0.52	-0.58	0.59	0.89	0.88	0.8	0.56	0.92	0.61	0.87	0.92	0.67	0.32	-0.31	0.82	0.89	0.92	-0.59	-0.44	0.74	0.44	0.52	0.64	0.8	-0.58	0.52	0.5	0.65	0.88	-0.58	0.56	-0.37	-0.38	-0.41	0.56	0.42	0.77	0.73	0.56	-0.15	-0.61	0.79	0.67	-0.37	-0.36	0.41	0.72	-0.24	0.78	0.47	0.88	0.43	0.52	-0.39	0.73	0.73	0.53	-0.34	0.65	0.9	-0.38	0.66	-0.26	-0.3	0.89	0.21	-0.46	0.9	0.9	0.58	0.58	-0.41	0.67	0.31	-0.55	-0.26	0.56	-0.49	-0.58	-0.55	-0.25	0.68	0.89	0.72	0.63	-0.06	0.69	-0.33	-0.41	-0.49	-0.34	0.87	0.52	0.56	-0.01	0.74	0.74	0.84	-0.17	-0.42	-0.49	-0.48	-0.14	0.56	-0.17	-0.3	0.44	0.63	0.89	0.86	0.58	-0.44	0.56	0.63	0.5	0.5	0.85	0.61	-0.37	0.83	0.12	-0.33	0.69	0.8	0.51	0.82	-0.42	0.71	0.52	-0.51	-0.3	0.84	-0.25	0.56	0.83	-0.3	0.48	0.61	0.67	0.49	-0.51	-0.4	0.87	-0.27	0.26	0.86	0.48	-0.34	0.38	-0.43	-0.28	-0.31	-0.3	0.57	-0.43	-0.4	0.89	0.08	-0.43	-0.48	-0.59	0.3	-0.56	0.65	-0.37	0.23	-0.33	-0.39	-0.57	0.86	0.49	0.48	0.43	0.11	-0.21	-0.31	0.87	-0.43	-0.42	-0.3	0.9	-0.13	-0.37	0.66	0.86	-0.25	0.86	0.49	-0.59	0.79	-0.45	0.8	0.54	-0.29	0.34	-0.41	0.83	-0.29	0.51	0.81	-0.02	-0.37	0.83	0.49	0.54	-0.35	-0.38	0.45	0.62	0.81	0.83	-0.39	-0.39	-0.48	-0.57	0.86	0.56	0.03	-0.43	0.56	-0.07	0.6	0.25	-0.36	-0.35	-0.29	0.43	0.23	-0.5	0.18	-0.33	-0.27	0.5	-0.61	-0.48	0.89	-0.31	0.85	0.67	0.86	0.78	0.83	0.39	0.59	0.58	-0.01	-0.22	-0.14	-0.33	0.43	0.5	0.55	0.81	0.54	-0.18	0.82	0.67	0.62	0.82	0.18	0.52	0.65	0.57	0.05	-0.23	0.62	0.7	0.83	0.82	-0.36	0.84	0.06	-0.44	0.86	0.02	0.8	0.44	0.42	0.66	0.59	-0.11	-0.19	-0.27	0.71	-0.13	-0.25	0.52	0.34	0.86	-0.37	0.67	0.3	0.36	-0.49	-0.6	-0.13	0.05	0.65	0.26	-0.23	0.71	-0.15	0.87	-0.33	-0.26	-0.37	0.3	-0.22	0.31	-0.2	0.02	0.79	-0.1	-0.12	-0.32	-0.19	0.72	0.6	0.28	-0.27	0.74	0.73	0.44	0.19	0.68	-0.35	-0.3	0.88	0.81	0.01	0.77	-0.31	0.53	0.87	0.4	0.89	0.63	0.12	-0.31	0.18	0.2	0.37	0.14	0.83	0.39	0.53	-0.61	0.83	-0.33	0.74	-0.51	0.73	-0.09	0.25	0.46	0.39	0.72	0.6	0.71	0.69	0.85	0.11	0.21	-0.04	0.32	0.59	0.77	-0.18	0.02	0.66	0.56	0.53	-0.24	0.74	0.53	0.82	0.7	0.56	0.4	-0.33	-0.24	0.8	0.37	0.13	0.01	0.46	0.58	-0.38	0.1	0.85	0.09	-0.32	0.25	-0.26	0.83	0.41	-0.14	0.28	0.66	0.46	0.72	0.59	0.85	0.73	0.82	0.46	-0.14	0.85	0.35	0.51	0.04	0.46	0.69	0.83	-0.15	-0.17	0.45	0.05	0.68	0.05	-0.09	0.79	0.82	0.54	0.52	0.53	0.58	0.44	0.83	0.83	0.69	0.86	-0.36	-0.25	0.62	0.27	-0.05	-0.04	0.68	-0.22	0.8	-0.23	0.84	0.33	0.54	0.34	0.14	0.33	0.47	-0.01	0.42	-0.22	0.74	0.49	-0.16	0.85	0.25	0.46	0.74	0.09	0.72	-0.21	-0.47	-0.24	0.69	0.4	-0.08	0.02	0.59	0.45	0.52	-0.21	-0.02	0.51	-0.24	0.52	0.06	0.75	-0.14	0.84	0.41	0.6	-0.26	-0.22	0.82	0.21	-0.35	0.71	-0.11	0.03	-0.27	0.09	0.84	0.8	-0.26	0.66	0.56	-0.1	0.79	0.49	-0.07	0.8	0.3	0.45	0.66	-0.25	0.75	0.01	-0.23	0.1	0.72	0.21	0.08	0.43	0.17	0.24	0.44	0.58	0.32	-0.27	0.54	0.61	0.38	0.26	0.28	0.83	-0.07	0.43	0.35	0.82	0.63	0.56	0.11	0.77	0.44	-0.13	0.29	0.43	0.31	0.81	0.35	0.55	0.7	0.65	0.8	0.56	0.17	0.79	0.24	0.73	-0.31	0.2	0.45	-0.2	-0.2	0.53	0.27	-0.36	0.75	0.44	0.09	-0.16	0.74	-0.24	0.71	0.12	0.16	0.71	0.58	0.67	0.53	-0.17	0.6	-0.06	0.8	0.41	0.22	0.82	0.71	-0.23	-0.05	0.71	0.39	-0.05	0.46	0.83	0.49	0.26	-0.17	0.75	-0.11	-0.03	-0.21	0	-0.04	0.22	0.19	0.82	0.71	0.69	0.21	0.85	0.41	0.46	0.46	0.04	0.69	-0.27	0.46	0.06	-0.34	-0.05	0.86	-0.24	0.66	-0.19	0.69	0.73	-0.19	0.15	0.71	-0.01	-0.44	0.08	0.83	-0.11	0.24	0.04	0.37	-0.15	0.77	-0.04	0.22	0.76	0.72	0.4	0.29	-0.32	-0.04	0.73	0.72	0.75	0.43	0.17	0.45	0.13	0.38	-0.06	-0.16	0.34	0.32	0.14	0.21	0.78	0.76	0.41	0.55	0.8	-0.06	-0.19	0.56	0	0.72	0.72	0.41	0.17	0.41	0.75	0.76	0.45	0.76	0.73	0.6	0.73	0.7	0.39	0.62	0.81	0.8	0.71	-0.44	0.66	0.72	0.7	0.72	0.26	0.47	0.64	0.76	0.79	0.66	0.67	0.63	0.77	0.7	0.8	0.72	0.69	0.76	0.82	0.74	0.43	0.77	0.76	0.55	0.73	0.73	0.67	0.8	0.75	0.72	0.76	0.7	0.8	0.73	0.74	-0.27	0.73	0.84	0.66	0.75	0.7	0.77	0.72	0.76	0.74	0.09	0.14	0.82	0.74	0.68	0.72	0.66	0.75	0.76	0.66	0.73	0.72	0.76	0.7	0.59	0.74	0.71	0.68	0.69	0.71	0.7	0.77	0.71	0.75	0.68	0.48	0.79	0.7	0.81	0.62	0.66	0.76	0.72	0.35	0.76	0.77	0.67	0.74	-0.27	0.76	0.39	0.75	0.74	0.82	0.71	0.7	0.35	0.69	0.63	0.73	0.79	0.7	0.48	0.68	0.72	0.64	0.74	0.75	0.57	0.11	0.22	0.81	0.76	0.71	0.67	0.75	0.66	0.78	0.71	0.72	0.71	0.65	0.69	0.69	0.65	0.74	-0.18	0.61	0.68	0.69	0.74	0.67	0.76	0.77	0.76	0.8	0.68	0.74	0.68	0.74	0.6	0.7	0.75	0.64	0.65	0.71	0.72	0.77	0.72	0.69	0.73	0.69	0.41	-0.1	0.86	0.78	0.8	0.75	0.61	0.82	0.71	0.74	0.8	0.85	0.79	0.66	0.72	0.89	0.8	0.88	0.65	0.43	0.76	0.76	0.74	0.67	0.74	0.83	0.75	0.54	0.52	0.76	0.7	0.63	0.69	0.39	0.71	0.63	0.76	0.8	0.65	0.71	0.58	0.68	0.69	0.67	0.72	0.8	0.72	0.75	0.77	0.71	0.7	0.71	0.88	0.72	0.48	0.79	0.66	0.67	0.3	0.67	0.72	0.74	0.65	0.82	0.68	0.82	0.74	0.46	0.83	0.76	0.64	0.73	0.56	0.79	0.68	0.74	0.69	0.75	0.01	0.78	0.8	0.57	0.66	0.57	0.29	0.83	0.89	0.7	0.74	0.87	0.71	0.6	0.71	0.74	0.75	0.68	0.68	0.77	0.72	0.65	0.7	0.74	0.44	0.72	-0.07	0.73	0.74	0.73	0.6	0.72	0.79	0.68	0.81	0.79	0.7	0.89	0.71	0.73	0.77	-0.12	0.78	0.43	0.81	0.74	0.7	0.68	0.69	0.65	0.71	0.85	-0.47	0.69	0.66	0.81	0.73	0.7	0.62	0.79	0.78	0.83	-0.38	0.65	0.71	0.78	0.71	0.77	0.7	0.8	0.54	0.71	0.77	0.89	0.83	0.73	0.76	0.76	0.73	-0.3	0.69	0.67	0.75	0.65	0.69	0.75	0.72	0.64	0.71	0.78	0.68	0.79	0.82	0.81	0.67	0.65	0.8	0.78	0.7	0.67	0.67	0.53	0.68	0.59	0.71	0.76	0.73	0.67	0.72	0.87	0.74	0.66	0.79	0.91	0.68	0.84	0.72	0.68	0.65	0.73	0.79	0.68	0.84	0.72	-0.2	0.81	0.04	0.63	0.83	0.75	0.7	0.66	0.76	0.78	0.49	0.82	-0.09	0.6	0.76	0.89	-0.61	0.42	-0.04	0.61	0.86	0.57	0.73	0.73	0.71	0.92	0.73	0.82	0.94	0.72	0.83	0.65	0.71	0.8	0.73	0.69	0.6	0.81	0.87	0.51	0.72	0.72	0.71	0.71	0.74	0.71	0.78	0.71	0.64	0.81	0.75	0.85	0.69	0.83	0.74	0.66	0.86	0.74	0.71	0.7	0.91	0.86	0.22	0.79	0.78	0.65	0.79	0.74	0.75	0.68	-0.23	0.79	0.88	0.54	0.88	0.66	0.74	0.77	0.73	0.85	0.84	0.71	0.02	0.71	0.94	0.74	0.71	0.1	0.36	0.79	0.57	0.54	0.8	0.85	-0.38	0.84	0.77	0.78	0.72	0.66	0.88	0.52	0.84	0.71	0.8	0.81	0.7	0.14	0.74	0.7	0.88	0.75	0.53	0.67	0.67	0.28	0.86	0.5	0.33	0.8	0.69	0.06	0.64	0.32	0.74	0.66	0.67	0.79	0.6	0.85	0.71	0.74	0.57	0.69	-0.35	0.66	0.74	0.69	0.62	-0.07	0.61	0.75	0.48	0.7	0.73	0.66	0.67	0.76	0.09	0.69	0.51	0.55	0.76	0.59	0.41	0.77	0.73	0.76	-0.08	0.63	0.82	0.74	0.64	-0.26	0.68	-0.28	0.3	0.78	0.19	0.77	0.69	0.7	0.47	0.68	0.77	0.89	0.81	0.74	-0.28	-0.05	0.72	0.78	0.69	-0.07	0.3	0.65	0.84	-0.08	0.84	0.66	0.73	-0.01	0.66	-0.38	0.75	0.74	0.78	0.76	0.8	0.77	0.84	0.62	0	0.66	-0.19	0.87	0.52	0.63	0.65	0.54	0.5	0.43	0.24	0.76	0.57	0.48	0.67	0.46	0.35	0.64	0.25	0.7	0.37	0.17	0.43	0.73	0.14	0.79	0.54	0.59	0.39	0.68	0.23	0.7	0.56	0.67	0.48	0.38	0.55	0.6	0.22	0.58	0.7	0.14	0.84
17150-8	0.97	0.96	0.96	0.96	0.91	0.94	0.92	0.93	0.94	0.96	0.94	0.93	0.95	0.94	0.95	0.94	0.92	0.93	0.92	0.9	0.91	0.86	0.84	0.91	0.9	0.93	1	0.95	0.93	0.95	0.92	0.89	0.94	0.94	0.93	0.91	0.9	0.88	0.94	0.93	0.86	0.83	0.93	0.82	0.95	0.87	0.96	0.84	0.92	0.89	0.88	0.93	0.88	0.88	0.94	0.92	0.9	0.96	0.84	-0.56	0.9	0.86	0.93	-0.62	0.86	0.84	0.9	0.92	0.84	0.9	0.91	0.89	0.91	0.9	0.88	0.88	0.66	-0.37	0.93	-0.53	0.86	0.84	0.87	-0.45	0.73	0.88	0.88	-0.49	0.89	0.9	0.92	-0.43	0.9	-0.39	0.82	0.9	-0.72	0.77	0.83	0.48	-0.6	0.87	0.85	-0.53	-0.51	-0.27	0.76	0.84	0.74	-0.66	0.72	0.83	0.79	-0.52	0.74	0.87	0.79	0.85	0.84	0.83	0.86	0.88	-0.4	0.86	0.83	0.88	0.87	-0.67	-0.46	0.86	0.57	0.84	-0.39	0.77	-0.46	-0.44	-0.42	0.89	-0.19	0.88	-0.14	-0.49	-0.54	-0.53	0.72	0.83	0.47	0.73	-0.39	-0.61	-0.41	0.81	0.62	0.82	-0.14	-0.44	-0.2	0.85	0.84	0.41	0.49	0.48	0.88	-0.46	-0.62	0.78	0.75	0.45	-0.1	0.61	0.62	-0.33	0.88	0.44	0.52	-0.58	0.61	0.83	0.8	0.78	0.55	0.87	0.63	0.8	0.86	0.64	0.33	-0.2	0.79	0.89	0.87	-0.59	-0.33	0.78	0.48	0.54	0.63	0.77	-0.5	0.54	0.51	0.66	0.84	-0.58	0.62	-0.32	-0.22	-0.34	0.57	0.48	0.77	0.71	0.59	-0.13	-0.63	0.83	0.65	-0.25	-0.22	0.41	0.69	-0.14	0.73	0.51	0.8	0.47	0.57	-0.3	0.74	0.69	0.57	-0.29	0.63	0.87	-0.24	0.65	-0.12	-0.19	0.84	0.27	-0.36	0.87	0.85	0.6	0.59	-0.3	0.69	0.28	-0.44	-0.13	0.57	-0.45	-0.61	-0.58	-0.18	0.69	0.86	0.73	0.65	-0.01	0.67	-0.29	-0.39	-0.4	-0.25	0.84	0.57	0.56	0.01	0.72	0.75	0.78	-0.1	-0.31	-0.54	-0.45	-0.04	0.58	-0.2	-0.21	0.49	0.63	0.84	0.83	0.62	-0.34	0.61	0.66	0.51	0.55	0.8	0.54	-0.32	0.79	0.21	-0.19	0.69	0.75	0.57	0.78	-0.32	0.72	0.58	-0.43	-0.26	0.77	-0.27	0.55	0.75	-0.23	0.51	0.63	0.68	0.52	-0.43	-0.32	0.84	-0.18	0.23	0.83	0.55	-0.26	0.46	-0.38	-0.2	-0.27	-0.16	0.6	-0.36	-0.45	0.82	0.07	-0.39	-0.42	-0.59	0.3	-0.54	0.66	-0.21	0.31	-0.19	-0.28	-0.57	0.84	0.52	0.5	0.43	0.16	-0.1	-0.27	0.83	-0.42	-0.32	-0.24	0.85	-0.01	-0.27	0.63	0.82	-0.14	0.78	0.49	-0.56	0.72	-0.37	0.75	0.53	-0.14	0.41	-0.31	0.81	-0.17	0.55	0.73	-0.06	-0.34	0.81	0.53	0.59	-0.33	-0.3	0.49	0.57	0.69	0.75	-0.25	-0.39	-0.45	-0.58	0.82	0.62	0.06	-0.4	0.53	-0.04	0.59	0.24	-0.21	-0.24	-0.25	0.41	0.15	-0.51	0.23	-0.19	-0.21	0.55	-0.62	-0.5	0.81	-0.21	0.81	0.63	0.8	0.76	0.77	0.44	0.6	0.58	0.1	-0.14	-0.09	-0.27	0.43	0.56	0.56	0.73	0.56	-0.09	0.85	0.64	0.62	0.74	0.28	0.56	0.67	0.58	0.07	-0.1	0.64	0.6	0.78	0.79	-0.25	0.78	0.07	-0.38	0.82	0.1	0.81	0.53	0.48	0.63	0.61	0.02	-0.06	-0.15	0.63	-0.09	-0.17	0.6	0.4	0.83	-0.25	0.64	0.39	0.38	-0.45	-0.52	-0.06	0.14	0.68	0.3	-0.09	0.69	-0.01	0.79	-0.23	-0.16	-0.29	0.32	-0.15	0.36	-0.15	0.1	0.79	0.01	-0.12	-0.19	-0.14	0.72	0.63	0.35	-0.18	0.69	0.68	0.5	0.27	0.64	-0.32	-0.22	0.83	0.83	0.08	0.72	-0.22	0.54	0.83	0.5	0.84	0.64	0.13	-0.22	0.21	0.22	0.43	0.22	0.75	0.47	0.55	-0.61	0.73	-0.29	0.71	-0.47	0.7	0.03	0.29	0.5	0.41	0.69	0.54	0.69	0.65	0.84	0.12	0.29	0.09	0.41	0.61	0.76	-0.07	0.15	0.64	0.59	0.58	-0.13	0.71	0.6	0.73	0.69	0.59	0.49	-0.25	-0.2	0.82	0.43	0.22	0.06	0.51	0.59	-0.3	0.21	0.78	0.09	-0.21	0.27	-0.12	0.73	0.4	-0.09	0.33	0.62	0.54	0.71	0.63	0.8	0.72	0.76	0.42	-0.03	0.76	0.43	0.55	0.14	0.56	0.68	0.77	0	-0.04	0.49	0.15	0.68	0.16	-0.01	0.72	0.75	0.57	0.59	0.58	0.62	0.48	0.81	0.76	0.65	0.79	-0.31	-0.13	0.68	0.28	0.02	0.05	0.66	-0.1	0.73	-0.21	0.8	0.39	0.5	0.32	0.24	0.41	0.45	0.09	0.47	-0.17	0.68	0.54	-0.04	0.76	0.29	0.53	0.67	0.22	0.68	-0.07	-0.45	-0.12	0.67	0.45	0.05	0.09	0.6	0.44	0.52	-0.08	0.09	0.53	-0.14	0.5	0.14	0.71	-0.07	0.77	0.48	0.6	-0.17	-0.12	0.76	0.25	-0.29	0.67	0.01	0.04	-0.14	0.17	0.78	0.78	-0.15	0.64	0.56	0.01	0.71	0.5	0.03	0.72	0.37	0.55	0.61	-0.21	0.78	0.11	-0.09	0.18	0.67	0.24	0.17	0.47	0.18	0.21	0.5	0.58	0.29	-0.16	0.58	0.55	0.44	0.29	0.34	0.76	-0.01	0.47	0.42	0.83	0.68	0.56	0.17	0.73	0.41	-0.01	0.34	0.47	0.39	0.75	0.46	0.6	0.73	0.63	0.7	0.62	0.28	0.73	0.26	0.65	-0.21	0.2	0.5	-0.06	-0.08	0.52	0.37	-0.31	0.74	0.49	0.14	-0.01	0.68	-0.16	0.65	0.21	0.25	0.65	0.59	0.68	0.53	-0.04	0.59	0.02	0.72	0.47	0.21	0.74	0.67	-0.19	0.09	0.69	0.5	0.08	0.54	0.76	0.47	0.35	-0.03	0.66	-0.06	0.04	-0.13	0.08	-0.01	0.31	0.25	0.77	0.67	0.62	0.33	0.8	0.42	0.51	0.54	0.15	0.62	-0.12	0.47	0.16	-0.3	0.01	0.8	-0.14	0.61	-0.07	0.61	0.68	-0.08	0.25	0.62	0.09	-0.39	0.2	0.75	-0.07	0.25	0.15	0.43	-0.07	0.67	0.06	0.33	0.67	0.7	0.48	0.39	-0.24	0.07	0.7	0.65	0.73	0.52	0.23	0.5	0.18	0.41	-0.01	-0.05	0.43	0.36	0.25	0.29	0.75	0.68	0.47	0.5	0.75	0.07	-0.13	0.46	0.07	0.67	0.65	0.47	0.27	0.44	0.73	0.73	0.49	0.71	0.7	0.57	0.71	0.67	0.45	0.64	0.82	0.79	0.66	-0.43	0.61	0.67	0.63	0.75	0.35	0.5	0.6	0.69	0.72	0.6	0.62	0.55	0.7	0.62	0.74	0.66	0.64	0.71	0.76	0.67	0.5	0.7	0.72	0.49	0.65	0.77	0.61	0.76	0.68	0.66	0.69	0.65	0.74	0.67	0.66	-0.19	0.66	0.86	0.63	0.72	0.64	0.69	0.66	0.71	0.69	0.16	0.18	0.76	0.68	0.6	0.65	0.59	0.66	0.69	0.61	0.7	0.63	0.76	0.63	0.61	0.7	0.68	0.66	0.61	0.65	0.64	0.74	0.63	0.68	0.63	0.55	0.74	0.64	0.76	0.69	0.6	0.69	0.65	0.43	0.86	0.69	0.6	0.67	-0.14	0.69	0.46	0.7	0.7	0.77	0.63	0.61	0.46	0.62	0.57	0.64	0.77	0.65	0.5	0.65	0.64	0.57	0.66	0.68	0.64	0.19	0.26	0.74	0.69	0.66	0.61	0.68	0.58	0.73	0.63	0.65	0.66	0.6	0.64	0.74	0.6	0.67	-0.15	0.61	0.61	0.64	0.66	0.62	0.72	0.7	0.72	0.72	0.61	0.67	0.64	0.66	0.64	0.63	0.68	0.57	0.63	0.73	0.69	0.7	0.66	0.63	0.76	0.62	0.51	0	0.9	0.73	0.74	0.79	0.57	0.76	0.65	0.68	0.74	0.79	0.72	0.58	0.65	0.89	0.72	0.9	0.58	0.5	0.69	0.72	0.65	0.6	0.7	0.77	0.7	0.6	0.57	0.68	0.65	0.56	0.64	0.47	0.65	0.58	0.69	0.73	0.6	0.65	0.52	0.62	0.65	0.64	0.65	0.72	0.66	0.68	0.77	0.63	0.63	0.65	0.87	0.67	0.64	0.71	0.62	0.7	0.37	0.62	0.65	0.68	0.57	0.86	0.62	0.77	0.68	0.47	0.76	0.7	0.57	0.71	0.53	0.82	0.61	0.69	0.65	0.71	0.08	0.7	0.75	0.63	0.58	0.58	0.37	0.76	0.9	0.65	0.68	0.81	0.64	0.53	0.65	0.68	0.68	0.62	0.59	0.7	0.65	0.61	0.64	0.69	0.51	0.64	-0.12	0.67	0.66	0.68	0.49	0.65	0.72	0.63	0.74	0.73	0.62	0.94	0.65	0.67	0.7	-0.03	0.71	0.5	0.76	0.68	0.68	0.79	0.61	0.61	0.65	0.8	-0.43	0.64	0.6	0.73	0.66	0.64	0.56	0.73	0.76	0.85	-0.36	0.61	0.65	0.72	0.65	0.69	0.64	0.83	0.6	0.65	0.72	0.94	0.78	0.64	0.68	0.7	0.66	-0.25	0.64	0.64	0.69	0.6	0.61	0.69	0.67	0.58	0.67	0.72	0.62	0.74	0.77	0.74	0.62	0.6	0.9	0.72	0.61	0.66	0.63	0.52	0.65	0.58	0.66	0.72	0.68	0.62	0.69	0.88	0.66	0.58	0.72	0.93	0.62	0.92	0.64	0.62	0.59	0.68	0.82	0.62	0.77	0.66	-0.13	0.84	0.04	0.57	0.79	0.69	0.65	0.67	0.8	0.71	0.55	0.76	0.04	0.62	0.67	0.94	-0.63	0.37	-0.02	0.57	0.93	0.5	0.69	0.66	0.67	0.88	0.67	0.76	0.94	0.7	0.87	0.66	0.67	0.76	0.66	0.66	0.6	0.71	0.85	0.57	0.68	0.67	0.68	0.64	0.66	0.64	0.81	0.67	0.6	0.73	0.71	0.81	0.68	0.78	0.68	0.61	0.94	0.78	0.69	0.64	0.92	0.92	0.28	0.74	0.75	0.59	0.77	0.66	0.79	0.61	-0.1	0.75	0.93	0.48	0.93	0.61	0.68	0.72	0.69	0.87	0.82	0.65	0.1	0.66	0.94	0.68	0.67	0.22	0.45	0.74	0.57	0.49	0.9	0.93	-0.38	0.92	0.72	0.72	0.73	0.68	0.8	0.55	0.91	0.66	0.89	0.77	0.65	0.25	0.78	0.64	0.96	0.68	0.63	0.63	0.6	0.37	0.91	0.67	0.41	0.73	0.66	0.15	0.56	0.36	0.69	0.62	0.62	0.72	0.76	0.78	0.63	0.66	0.54	0.65	-0.29	0.64	0.7	0.63	0.58	0.07	0.59	0.69	0.57	0.65	0.68	0.61	0.61	0.71	0.11	0.7	0.59	0.6	0.68	0.54	0.35	0.7	0.69	0.72	-0.02	0.57	0.78	0.7	0.63	-0.11	0.69	-0.15	0.39	0.73	0.26	0.73	0.63	0.65	0.49	0.77	0.73	0.91	0.77	0.65	-0.21	0.05	0.75	0.72	0.65	0.03	0.41	0.59	0.79	-0.03	0.78	0.62	0.77	0.04	0.59	-0.23	0.68	0.69	0.7	0.7	0.73	0.73	0.78	0.57	0.1	0.55	-0.04	0.83	0.55	0.62	0.65	0.57	0.52	0.49	0.33	0.7	0.58	0.5	0.63	0.48	0.44	0.6	0.31	0.74	0.45	0.23	0.49	0.75	0.21	0.83	0.53	0.55	0.41	0.65	0.33	0.66	0.58	0.62	0.54	0.47	0.61	0.55	0.29	0.6	0.75	0.25	0.86
12603-87	0.98	0.98	0.95	0.98	0.94	0.95	0.95	0.97	0.95	0.98	0.95	0.95	0.96	0.92	0.96	0.96	0.94	0.91	0.94	0.92	0.94	0.88	0.87	0.91	0.92	0.93	0.95	1	0.92	0.97	0.91	0.93	0.96	0.96	0.95	0.92	0.94	0.9	0.95	0.94	0.9	0.87	0.95	0.86	0.97	0.89	0.96	0.86	0.94	0.91	0.87	0.95	0.91	0.94	0.94	0.96	0.92	0.95	0.89	-0.56	0.89	0.9	0.95	-0.65	0.88	0.84	0.94	0.95	0.89	0.95	0.94	0.91	0.94	0.92	0.91	0.92	0.72	-0.39	0.95	-0.55	0.89	0.86	0.91	-0.41	0.77	0.9	0.89	-0.46	0.92	0.89	0.93	-0.46	0.93	-0.41	0.84	0.92	-0.74	0.78	0.83	0.53	-0.64	0.91	0.89	-0.55	-0.55	-0.3	0.81	0.86	0.79	-0.7	0.73	0.85	0.81	-0.55	0.79	0.93	0.81	0.87	0.9	0.86	0.89	0.93	-0.42	0.92	0.84	0.92	0.9	-0.73	-0.49	0.87	0.63	0.88	-0.39	0.76	-0.5	-0.43	-0.39	0.9	-0.2	0.9	-0.11	-0.52	-0.56	-0.59	0.76	0.85	0.51	0.77	-0.43	-0.67	-0.44	0.86	0.68	0.84	-0.11	-0.49	-0.22	0.87	0.9	0.47	0.55	0.55	0.95	-0.46	-0.67	0.79	0.79	0.51	-0.07	0.66	0.7	-0.33	0.88	0.5	0.59	-0.62	0.68	0.87	0.82	0.82	0.6	0.9	0.7	0.84	0.89	0.71	0.33	-0.21	0.83	0.9	0.9	-0.64	-0.35	0.8	0.54	0.6	0.7	0.81	-0.51	0.59	0.52	0.71	0.89	-0.61	0.68	-0.35	-0.19	-0.35	0.62	0.5	0.82	0.76	0.63	-0.11	-0.67	0.84	0.7	-0.2	-0.18	0.5	0.75	-0.13	0.77	0.57	0.81	0.53	0.63	-0.29	0.8	0.7	0.62	-0.27	0.69	0.91	-0.23	0.71	-0.1	-0.13	0.87	0.31	-0.37	0.91	0.87	0.64	0.64	-0.26	0.74	0.33	-0.43	-0.09	0.65	-0.49	-0.65	-0.61	-0.13	0.73	0.91	0.78	0.7	-0.01	0.72	-0.27	-0.43	-0.4	-0.23	0.89	0.66	0.63	0.01	0.77	0.8	0.79	-0.1	-0.27	-0.57	-0.46	0.01	0.65	-0.2	-0.23	0.57	0.7	0.88	0.87	0.68	-0.34	0.66	0.72	0.58	0.6	0.83	0.54	-0.31	0.81	0.24	-0.17	0.74	0.78	0.61	0.81	-0.32	0.77	0.64	-0.43	-0.29	0.79	-0.32	0.59	0.76	-0.19	0.56	0.69	0.74	0.57	-0.41	-0.29	0.88	-0.15	0.24	0.87	0.6	-0.27	0.46	-0.36	-0.16	-0.24	-0.14	0.64	-0.34	-0.45	0.86	0.12	-0.44	-0.42	-0.63	0.35	-0.54	0.72	-0.2	0.37	-0.17	-0.24	-0.61	0.88	0.57	0.56	0.5	0.15	-0.04	-0.24	0.87	-0.43	-0.34	-0.24	0.88	0.03	-0.23	0.68	0.8	-0.1	0.81	0.54	-0.58	0.72	-0.37	0.74	0.56	-0.1	0.45	-0.29	0.83	-0.14	0.6	0.73	-0.04	-0.35	0.87	0.58	0.66	-0.33	-0.31	0.54	0.62	0.68	0.77	-0.21	-0.37	-0.46	-0.62	0.86	0.67	0.12	-0.43	0.6	0.02	0.65	0.3	-0.19	-0.21	-0.26	0.46	0.18	-0.54	0.24	-0.17	-0.2	0.59	-0.65	-0.55	0.85	-0.21	0.85	0.67	0.83	0.8	0.81	0.47	0.66	0.62	0.16	-0.15	-0.05	-0.28	0.47	0.62	0.61	0.75	0.61	-0.07	0.91	0.65	0.67	0.79	0.34	0.6	0.72	0.64	0.07	-0.06	0.68	0.62	0.82	0.83	-0.25	0.81	0.11	-0.41	0.84	0.14	0.88	0.57	0.55	0.69	0.65	0.03	-0.03	-0.08	0.64	-0.07	-0.13	0.69	0.46	0.88	-0.2	0.65	0.43	0.38	-0.49	-0.53	-0.02	0.21	0.75	0.34	-0.09	0.73	0.03	0.83	-0.19	-0.16	-0.3	0.39	-0.1	0.38	-0.1	0.14	0.83	0.03	-0.13	-0.12	-0.15	0.78	0.68	0.37	-0.15	0.72	0.7	0.55	0.28	0.68	-0.33	-0.21	0.85	0.87	0.14	0.78	-0.19	0.61	0.88	0.54	0.86	0.72	0.18	-0.23	0.24	0.22	0.47	0.28	0.74	0.52	0.61	-0.64	0.75	-0.28	0.75	-0.46	0.77	0.06	0.31	0.53	0.46	0.74	0.58	0.74	0.7	0.88	0.13	0.33	0.14	0.46	0.67	0.81	-0.02	0.23	0.68	0.63	0.62	-0.1	0.74	0.63	0.77	0.73	0.66	0.58	-0.25	-0.18	0.85	0.49	0.26	0.09	0.56	0.64	-0.29	0.22	0.8	0.09	-0.22	0.32	-0.09	0.75	0.47	-0.06	0.37	0.67	0.59	0.77	0.7	0.82	0.78	0.79	0.47	0.04	0.78	0.47	0.57	0.2	0.61	0.71	0.79	0.04	0.01	0.55	0.22	0.71	0.2	0.02	0.74	0.77	0.63	0.62	0.63	0.66	0.54	0.86	0.79	0.69	0.81	-0.32	-0.1	0.74	0.28	0.05	0.1	0.72	-0.04	0.75	-0.17	0.82	0.44	0.52	0.34	0.3	0.46	0.48	0.18	0.5	-0.15	0.71	0.58	0.03	0.8	0.3	0.58	0.7	0.24	0.73	-0.06	-0.46	-0.12	0.72	0.51	0.07	0.15	0.65	0.46	0.61	-0.07	0.13	0.59	-0.09	0.57	0.2	0.76	-0.04	0.8	0.55	0.66	-0.15	-0.09	0.78	0.28	-0.29	0.71	0.03	0.08	-0.1	0.24	0.82	0.81	-0.15	0.69	0.6	0.02	0.74	0.58	0.06	0.75	0.46	0.59	0.65	-0.21	0.83	0.19	-0.05	0.24	0.72	0.29	0.22	0.51	0.18	0.25	0.53	0.62	0.34	-0.12	0.64	0.58	0.47	0.35	0.39	0.8	0.03	0.52	0.48	0.9	0.73	0.6	0.26	0.77	0.5	0.03	0.43	0.51	0.44	0.79	0.51	0.66	0.79	0.69	0.74	0.7	0.36	0.76	0.27	0.67	-0.19	0.23	0.49	-0.07	-0.06	0.58	0.4	-0.29	0.78	0.56	0.19	0.05	0.69	-0.13	0.68	0.24	0.31	0.72	0.6	0.74	0.6	0	0.63	0.03	0.75	0.5	0.22	0.78	0.73	-0.15	0.13	0.75	0.53	0.17	0.61	0.79	0.51	0.41	0.02	0.68	-0.04	0.1	-0.08	0.19	0.01	0.39	0.3	0.8	0.7	0.65	0.42	0.84	0.48	0.57	0.64	0.2	0.65	-0.12	0.54	0.23	-0.37	0.02	0.84	-0.09	0.65	-0.06	0.63	0.7	0	0.32	0.64	0.13	-0.4	0.26	0.78	-0.09	0.29	0.16	0.51	-0.11	0.71	0.11	0.35	0.69	0.75	0.53	0.44	-0.22	0.13	0.74	0.69	0.77	0.6	0.27	0.5	0.25	0.43	0.02	-0.02	0.53	0.41	0.31	0.37	0.81	0.7	0.55	0.57	0.78	0.11	-0.09	0.43	0.08	0.73	0.68	0.49	0.32	0.46	0.78	0.79	0.54	0.76	0.74	0.62	0.74	0.72	0.49	0.69	0.85	0.85	0.71	-0.46	0.66	0.69	0.66	0.76	0.38	0.54	0.65	0.72	0.76	0.64	0.68	0.57	0.74	0.66	0.78	0.69	0.66	0.76	0.8	0.7	0.53	0.74	0.77	0.54	0.69	0.81	0.65	0.83	0.71	0.7	0.72	0.68	0.79	0.71	0.69	-0.18	0.68	0.89	0.68	0.78	0.67	0.72	0.71	0.76	0.71	0.21	0.23	0.8	0.72	0.65	0.69	0.63	0.69	0.73	0.66	0.75	0.66	0.79	0.67	0.66	0.73	0.71	0.69	0.64	0.69	0.67	0.76	0.66	0.72	0.68	0.59	0.77	0.68	0.82	0.71	0.64	0.72	0.69	0.48	0.85	0.75	0.67	0.71	-0.15	0.72	0.5	0.73	0.75	0.82	0.66	0.65	0.54	0.65	0.62	0.69	0.81	0.7	0.56	0.68	0.67	0.61	0.69	0.72	0.66	0.16	0.32	0.77	0.73	0.7	0.65	0.72	0.62	0.76	0.66	0.69	0.7	0.64	0.68	0.81	0.64	0.72	-0.2	0.66	0.65	0.66	0.7	0.66	0.77	0.73	0.78	0.76	0.65	0.7	0.68	0.68	0.7	0.69	0.72	0.61	0.67	0.75	0.72	0.73	0.7	0.67	0.81	0.67	0.57	-0.01	0.9	0.77	0.78	0.82	0.62	0.8	0.69	0.73	0.79	0.83	0.75	0.61	0.69	0.91	0.75	0.91	0.62	0.54	0.72	0.77	0.67	0.62	0.74	0.8	0.75	0.65	0.64	0.72	0.71	0.59	0.67	0.47	0.69	0.62	0.73	0.76	0.66	0.7	0.57	0.67	0.7	0.66	0.68	0.76	0.71	0.72	0.81	0.66	0.67	0.68	0.89	0.71	0.61	0.74	0.67	0.77	0.41	0.68	0.69	0.73	0.6	0.85	0.65	0.81	0.74	0.52	0.8	0.74	0.62	0.77	0.56	0.82	0.64	0.73	0.69	0.75	0.12	0.73	0.77	0.69	0.59	0.67	0.4	0.8	0.92	0.72	0.71	0.85	0.67	0.57	0.68	0.72	0.72	0.68	0.62	0.74	0.69	0.65	0.68	0.74	0.55	0.68	-0.08	0.69	0.69	0.75	0.51	0.69	0.75	0.67	0.78	0.78	0.67	0.94	0.68	0.74	0.74	-0.02	0.75	0.54	0.8	0.71	0.73	0.78	0.63	0.66	0.7	0.84	-0.47	0.67	0.66	0.78	0.69	0.68	0.63	0.78	0.81	0.89	-0.38	0.66	0.7	0.76	0.7	0.72	0.69	0.9	0.64	0.68	0.77	0.9	0.81	0.68	0.71	0.74	0.71	-0.29	0.68	0.7	0.73	0.64	0.67	0.72	0.71	0.62	0.72	0.76	0.65	0.77	0.82	0.78	0.65	0.63	0.89	0.77	0.63	0.71	0.68	0.55	0.69	0.64	0.71	0.77	0.7	0.68	0.74	0.89	0.7	0.62	0.77	0.93	0.68	0.92	0.68	0.65	0.63	0.73	0.86	0.67	0.8	0.7	-0.14	0.88	0.08	0.63	0.84	0.71	0.69	0.72	0.86	0.75	0.6	0.8	0.09	0.65	0.71	0.91	-0.68	0.37	-0.02	0.59	0.93	0.54	0.74	0.71	0.71	0.92	0.71	0.81	0.95	0.74	0.88	0.73	0.72	0.79	0.71	0.69	0.66	0.75	0.87	0.61	0.73	0.71	0.74	0.69	0.7	0.7	0.86	0.71	0.65	0.77	0.76	0.86	0.75	0.81	0.74	0.67	0.92	0.81	0.74	0.68	0.91	0.93	0.33	0.78	0.77	0.65	0.8	0.7	0.83	0.65	-0.12	0.79	0.92	0.53	0.93	0.66	0.72	0.75	0.74	0.83	0.85	0.66	0.13	0.72	0.95	0.72	0.72	0.24	0.5	0.78	0.63	0.52	0.88	0.9	-0.42	0.9	0.76	0.75	0.81	0.75	0.81	0.57	0.9	0.71	0.87	0.81	0.68	0.3	0.82	0.67	0.93	0.72	0.65	0.65	0.65	0.43	0.93	0.64	0.45	0.78	0.72	0.17	0.6	0.4	0.73	0.68	0.67	0.78	0.74	0.82	0.66	0.69	0.58	0.71	-0.29	0.67	0.75	0.67	0.64	0.14	0.64	0.73	0.63	0.69	0.72	0.63	0.64	0.74	0.13	0.75	0.63	0.65	0.73	0.6	0.38	0.74	0.74	0.78	-0.03	0.63	0.81	0.75	0.67	-0.12	0.74	-0.1	0.46	0.78	0.32	0.79	0.68	0.72	0.56	0.82	0.75	0.93	0.79	0.66	-0.22	0.1	0.81	0.77	0.71	0	0.46	0.64	0.82	-0.04	0.81	0.67	0.83	0.02	0.64	-0.19	0.69	0.73	0.75	0.76	0.75	0.77	0.8	0.63	0.15	0.57	-0.01	0.86	0.62	0.64	0.73	0.62	0.61	0.57	0.4	0.75	0.64	0.57	0.68	0.56	0.5	0.64	0.37	0.78	0.51	0.27	0.56	0.83	0.26	0.84	0.59	0.6	0.47	0.69	0.4	0.69	0.65	0.67	0.6	0.55	0.7	0.59	0.33	0.65	0.81	0.31	0.91
18338-26	0.93	0.94	0.95	0.94	0.9	0.93	0.9	0.89	0.96	0.93	0.94	0.91	0.94	0.87	0.93	0.91	0.91	0.86	0.96	0.89	0.9	0.89	0.8	0.94	0.86	0.96	0.93	0.92	1	0.91	0.95	0.89	0.92	0.92	0.93	0.94	0.93	0.9	0.93	0.87	0.85	0.83	0.94	0.82	0.9	0.92	0.96	0.9	0.94	0.87	0.92	0.94	0.92	0.84	0.94	0.91	0.88	0.96	0.8	-0.54	0.92	0.8	0.92	-0.64	0.9	0.87	0.89	0.95	0.76	0.9	0.89	0.93	0.89	0.91	0.88	0.9	0.59	-0.4	0.91	-0.51	0.9	0.89	0.87	-0.53	0.74	0.83	0.9	-0.59	0.89	0.87	0.91	-0.43	0.9	-0.38	0.87	0.93	-0.7	0.82	0.89	0.45	-0.58	0.91	0.88	-0.58	-0.49	-0.21	0.72	0.85	0.72	-0.62	0.7	0.82	0.77	-0.49	0.73	0.85	0.78	0.88	0.81	0.9	0.9	0.9	-0.44	0.85	0.88	0.84	0.88	-0.64	-0.5	0.87	0.56	0.85	-0.51	0.82	-0.44	-0.4	-0.47	0.87	-0.16	0.9	-0.22	-0.53	-0.59	-0.5	0.66	0.87	0.42	0.67	-0.43	-0.56	-0.42	0.79	0.61	0.84	-0.24	-0.42	-0.24	0.85	0.82	0.37	0.43	0.5	0.87	-0.5	-0.56	0.76	0.7	0.43	-0.2	0.57	0.63	-0.42	0.91	0.46	0.51	-0.56	0.58	0.86	0.85	0.75	0.55	0.9	0.6	0.83	0.91	0.64	0.32	-0.29	0.79	0.89	0.9	-0.56	-0.43	0.71	0.45	0.51	0.63	0.77	-0.54	0.51	0.49	0.62	0.87	-0.55	0.54	-0.34	-0.34	-0.41	0.54	0.42	0.72	0.68	0.54	-0.13	-0.59	0.73	0.65	-0.35	-0.33	0.41	0.71	-0.24	0.73	0.47	0.85	0.43	0.51	-0.38	0.69	0.69	0.52	-0.35	0.63	0.89	-0.36	0.64	-0.24	-0.28	0.87	0.22	-0.45	0.88	0.89	0.55	0.56	-0.4	0.61	0.3	-0.53	-0.23	0.55	-0.46	-0.58	-0.53	-0.24	0.65	0.88	0.68	0.61	-0.03	0.68	-0.31	-0.38	-0.47	-0.32	0.85	0.51	0.54	0.01	0.69	0.71	0.81	-0.17	-0.39	-0.47	-0.46	-0.1	0.55	-0.14	-0.28	0.43	0.63	0.88	0.82	0.54	-0.44	0.54	0.59	0.49	0.49	0.81	0.53	-0.36	0.83	0.13	-0.3	0.67	0.75	0.49	0.78	-0.41	0.68	0.5	-0.5	-0.29	0.81	-0.28	0.54	0.81	-0.31	0.47	0.59	0.62	0.47	-0.51	-0.34	0.85	-0.23	0.23	0.83	0.48	-0.33	0.38	-0.42	-0.26	-0.31	-0.29	0.54	-0.41	-0.39	0.87	0.09	-0.41	-0.46	-0.56	0.31	-0.54	0.64	-0.34	0.23	-0.32	-0.38	-0.54	0.85	0.48	0.47	0.4	0.12	-0.18	-0.28	0.84	-0.43	-0.4	-0.26	0.88	-0.13	-0.37	0.66	0.83	-0.23	0.83	0.45	-0.58	0.76	-0.44	0.78	0.51	-0.27	0.34	-0.41	0.79	-0.27	0.48	0.77	-0.02	-0.35	0.81	0.49	0.5	-0.36	-0.37	0.45	0.6	0.77	0.79	-0.36	-0.38	-0.44	-0.55	0.83	0.55	0.02	-0.42	0.56	-0.05	0.58	0.25	-0.34	-0.35	-0.28	0.43	0.23	-0.49	0.17	-0.33	-0.25	0.46	-0.58	-0.47	0.86	-0.29	0.82	0.64	0.85	0.74	0.8	0.39	0.57	0.57	-0.01	-0.18	-0.13	-0.33	0.42	0.49	0.53	0.79	0.53	-0.17	0.82	0.64	0.57	0.78	0.16	0.5	0.63	0.55	0.04	-0.22	0.61	0.66	0.83	0.79	-0.34	0.83	0.07	-0.41	0.84	0.02	0.79	0.44	0.4	0.62	0.56	-0.11	-0.17	-0.23	0.69	-0.12	-0.2	0.5	0.33	0.84	-0.34	0.63	0.3	0.37	-0.47	-0.58	-0.12	0.09	0.61	0.23	-0.23	0.7	-0.16	0.84	-0.32	-0.25	-0.35	0.28	-0.22	0.31	-0.21	0.04	0.78	-0.08	-0.13	-0.31	-0.17	0.68	0.57	0.27	-0.27	0.72	0.67	0.43	0.19	0.65	-0.34	-0.28	0.87	0.8	0.04	0.74	-0.31	0.52	0.85	0.39	0.88	0.61	0.09	-0.3	0.18	0.19	0.36	0.13	0.81	0.37	0.53	-0.58	0.8	-0.33	0.72	-0.48	0.69	-0.07	0.25	0.43	0.41	0.69	0.59	0.68	0.65	0.84	0.11	0.22	-0.05	0.3	0.55	0.75	-0.18	0.03	0.63	0.54	0.52	-0.22	0.72	0.52	0.79	0.69	0.53	0.37	-0.31	-0.25	0.81	0.37	0.13	-0.02	0.44	0.55	-0.37	0.1	0.83	0.07	-0.31	0.24	-0.25	0.81	0.39	-0.14	0.27	0.63	0.45	0.7	0.56	0.82	0.71	0.78	0.45	-0.12	0.82	0.36	0.5	0.05	0.42	0.66	0.78	-0.13	-0.17	0.43	0.06	0.67	0.09	-0.08	0.76	0.78	0.49	0.5	0.52	0.52	0.42	0.8	0.81	0.66	0.84	-0.33	-0.24	0.59	0.27	-0.03	-0.05	0.66	-0.23	0.77	-0.22	0.83	0.32	0.51	0.33	0.12	0.32	0.47	-0.01	0.41	-0.18	0.71	0.48	-0.17	0.82	0.26	0.45	0.72	0.1	0.71	-0.22	-0.46	-0.22	0.69	0.39	-0.09	0.05	0.57	0.43	0.51	-0.21	-0.01	0.49	-0.24	0.5	0.06	0.72	-0.16	0.81	0.42	0.57	-0.26	-0.21	0.79	0.23	-0.35	0.69	-0.09	0.02	-0.25	0.1	0.83	0.79	-0.26	0.63	0.55	-0.09	0.76	0.47	-0.05	0.77	0.29	0.44	0.64	-0.25	0.71	0.01	-0.21	0.08	0.7	0.18	0.07	0.42	0.18	0.22	0.45	0.54	0.33	-0.26	0.52	0.57	0.38	0.25	0.27	0.78	-0.05	0.39	0.31	0.82	0.6	0.55	0.13	0.75	0.44	-0.15	0.29	0.41	0.32	0.77	0.35	0.53	0.68	0.64	0.78	0.52	0.17	0.77	0.24	0.7	-0.32	0.24	0.45	-0.2	-0.19	0.49	0.27	-0.33	0.72	0.39	0.09	-0.14	0.72	-0.25	0.68	0.12	0.18	0.69	0.57	0.67	0.5	-0.17	0.59	-0.07	0.77	0.38	0.2	0.79	0.69	-0.22	-0.03	0.7	0.37	-0.04	0.43	0.81	0.48	0.28	-0.16	0.72	-0.11	-0.02	-0.21	0.01	-0.04	0.21	0.21	0.8	0.69	0.67	0.21	0.83	0.39	0.44	0.43	0.03	0.65	-0.28	0.43	0.05	-0.3	-0.02	0.85	-0.23	0.64	-0.19	0.65	0.7	-0.2	0.16	0.68	0	-0.44	0.1	0.81	-0.07	0.25	0.02	0.37	-0.12	0.74	-0.06	0.21	0.73	0.68	0.39	0.25	-0.29	-0.05	0.71	0.68	0.72	0.42	0.18	0.43	0.12	0.36	-0.07	-0.15	0.32	0.29	0.13	0.2	0.78	0.74	0.4	0.52	0.79	-0.06	-0.18	0.54	-0.01	0.7	0.7	0.39	0.16	0.41	0.72	0.74	0.42	0.72	0.7	0.55	0.69	0.7	0.39	0.57	0.8	0.77	0.68	-0.41	0.63	0.67	0.68	0.7	0.27	0.46	0.61	0.73	0.75	0.64	0.64	0.61	0.74	0.68	0.77	0.7	0.67	0.73	0.79	0.72	0.4	0.74	0.74	0.52	0.71	0.73	0.65	0.78	0.72	0.7	0.74	0.67	0.78	0.71	0.71	-0.27	0.7	0.83	0.63	0.72	0.67	0.75	0.7	0.75	0.71	0.1	0.11	0.8	0.72	0.65	0.7	0.64	0.72	0.73	0.65	0.71	0.69	0.75	0.67	0.56	0.72	0.68	0.65	0.67	0.7	0.68	0.75	0.69	0.73	0.67	0.49	0.76	0.68	0.79	0.62	0.64	0.73	0.7	0.35	0.78	0.74	0.65	0.72	-0.25	0.74	0.4	0.73	0.72	0.79	0.69	0.68	0.33	0.67	0.61	0.7	0.78	0.68	0.47	0.65	0.7	0.62	0.72	0.72	0.58	0.1	0.2	0.79	0.74	0.7	0.65	0.73	0.64	0.75	0.7	0.7	0.7	0.63	0.66	0.7	0.64	0.7	-0.15	0.58	0.66	0.67	0.71	0.65	0.75	0.74	0.75	0.78	0.65	0.73	0.66	0.72	0.58	0.68	0.73	0.62	0.62	0.68	0.7	0.74	0.7	0.67	0.74	0.67	0.41	-0.07	0.84	0.76	0.75	0.74	0.58	0.8	0.69	0.72	0.78	0.83	0.77	0.64	0.69	0.86	0.78	0.86	0.63	0.43	0.74	0.74	0.72	0.65	0.73	0.81	0.73	0.51	0.52	0.73	0.67	0.61	0.67	0.39	0.69	0.6	0.74	0.78	0.63	0.68	0.56	0.66	0.67	0.63	0.7	0.77	0.71	0.73	0.76	0.68	0.67	0.69	0.86	0.7	0.5	0.76	0.64	0.66	0.29	0.64	0.7	0.72	0.63	0.79	0.65	0.78	0.72	0.46	0.8	0.74	0.62	0.7	0.54	0.81	0.65	0.72	0.67	0.73	-0.02	0.75	0.77	0.56	0.64	0.58	0.3	0.8	0.89	0.68	0.71	0.81	0.69	0.59	0.7	0.72	0.73	0.66	0.66	0.75	0.7	0.62	0.68	0.71	0.42	0.7	-0.12	0.69	0.72	0.7	0.57	0.7	0.77	0.67	0.78	0.76	0.67	0.89	0.68	0.71	0.75	-0.11	0.77	0.42	0.79	0.72	0.68	0.67	0.67	0.64	0.69	0.82	-0.44	0.67	0.64	0.78	0.7	0.68	0.6	0.77	0.75	0.83	-0.37	0.64	0.7	0.76	0.69	0.75	0.69	0.79	0.54	0.69	0.75	0.89	0.81	0.71	0.73	0.74	0.72	-0.28	0.67	0.65	0.73	0.62	0.67	0.73	0.69	0.62	0.68	0.76	0.66	0.77	0.79	0.77	0.65	0.63	0.8	0.77	0.68	0.65	0.66	0.53	0.66	0.57	0.7	0.75	0.69	0.66	0.7	0.9	0.72	0.64	0.77	0.92	0.66	0.86	0.71	0.65	0.65	0.71	0.8	0.66	0.81	0.7	-0.18	0.79	0.08	0.61	0.81	0.72	0.68	0.64	0.76	0.76	0.48	0.8	-0.12	0.59	0.74	0.91	-0.59	0.39	-0.03	0.63	0.88	0.55	0.72	0.72	0.69	0.89	0.71	0.8	0.93	0.69	0.79	0.62	0.68	0.77	0.71	0.67	0.56	0.78	0.86	0.5	0.69	0.7	0.69	0.69	0.71	0.71	0.77	0.69	0.62	0.79	0.73	0.83	0.67	0.8	0.72	0.64	0.88	0.75	0.69	0.68	0.93	0.88	0.22	0.77	0.76	0.63	0.78	0.71	0.74	0.66	-0.19	0.78	0.9	0.52	0.87	0.65	0.71	0.76	0.7	0.84	0.81	0.68	0.01	0.69	0.94	0.72	0.69	0.11	0.35	0.76	0.55	0.54	0.8	0.86	-0.36	0.84	0.75	0.76	0.73	0.67	0.85	0.51	0.86	0.69	0.83	0.79	0.68	0.13	0.73	0.68	0.88	0.73	0.52	0.64	0.65	0.25	0.86	0.53	0.32	0.77	0.67	0.05	0.63	0.3	0.72	0.65	0.64	0.76	0.63	0.84	0.68	0.72	0.54	0.67	-0.31	0.63	0.72	0.67	0.59	-0.05	0.58	0.73	0.48	0.67	0.71	0.63	0.65	0.73	0.11	0.71	0.49	0.54	0.74	0.57	0.36	0.74	0.7	0.74	-0.09	0.61	0.8	0.71	0.64	-0.27	0.66	-0.25	0.28	0.75	0.17	0.75	0.67	0.67	0.43	0.67	0.75	0.9	0.79	0.71	-0.26	-0.06	0.72	0.75	0.67	-0.04	0.29	0.64	0.83	-0.06	0.81	0.65	0.71	0.03	0.64	-0.38	0.72	0.72	0.76	0.74	0.78	0.75	0.83	0.6	0	0.64	-0.19	0.86	0.49	0.61	0.62	0.52	0.47	0.44	0.2	0.73	0.55	0.47	0.66	0.45	0.33	0.62	0.22	0.68	0.36	0.17	0.4	0.7	0.13	0.77	0.51	0.57	0.38	0.66	0.2	0.68	0.54	0.65	0.46	0.37	0.55	0.57	0.19	0.54	0.67	0.11	0.81
4272-46	0.96	0.96	0.95	0.97	0.93	0.94	0.94	0.95	0.93	0.96	0.94	0.95	0.95	0.94	0.94	0.96	0.93	0.93	0.92	0.91	0.93	0.89	0.88	0.91	0.92	0.92	0.95	0.97	0.91	1	0.9	0.9	0.95	0.94	0.94	0.92	0.9	0.9	0.95	0.94	0.89	0.86	0.93	0.86	0.96	0.88	0.94	0.85	0.92	0.92	0.88	0.94	0.87	0.92	0.92	0.94	0.91	0.93	0.89	-0.57	0.92	0.92	0.94	-0.63	0.87	0.85	0.93	0.92	0.89	0.92	0.94	0.88	0.93	0.91	0.9	0.9	0.71	-0.37	0.94	-0.56	0.86	0.85	0.9	-0.43	0.79	0.89	0.9	-0.46	0.89	0.9	0.91	-0.45	0.9	-0.38	0.82	0.9	-0.75	0.79	0.82	0.5	-0.65	0.88	0.87	-0.52	-0.51	-0.31	0.82	0.85	0.77	-0.7	0.75	0.86	0.8	-0.56	0.77	0.89	0.81	0.86	0.88	0.83	0.87	0.9	-0.41	0.91	0.85	0.91	0.88	-0.72	-0.49	0.86	0.61	0.85	-0.38	0.79	-0.48	-0.43	-0.41	0.9	-0.2	0.88	-0.1	-0.51	-0.56	-0.57	0.77	0.84	0.51	0.78	-0.42	-0.64	-0.41	0.86	0.68	0.83	-0.1	-0.48	-0.2	0.88	0.9	0.46	0.52	0.54	0.91	-0.47	-0.65	0.84	0.79	0.5	-0.07	0.66	0.69	-0.32	0.85	0.49	0.57	-0.63	0.67	0.85	0.81	0.85	0.6	0.87	0.69	0.83	0.86	0.7	0.35	-0.2	0.83	0.88	0.88	-0.63	-0.35	0.82	0.54	0.61	0.69	0.8	-0.51	0.59	0.53	0.72	0.87	-0.6	0.68	-0.34	-0.17	-0.32	0.61	0.49	0.84	0.77	0.62	-0.09	-0.68	0.84	0.7	-0.2	-0.18	0.47	0.73	-0.13	0.79	0.55	0.79	0.52	0.62	-0.3	0.79	0.74	0.61	-0.27	0.67	0.89	-0.22	0.69	-0.09	-0.14	0.85	0.33	-0.36	0.88	0.85	0.62	0.64	-0.28	0.77	0.32	-0.43	-0.09	0.65	-0.48	-0.62	-0.6	-0.14	0.75	0.88	0.81	0.69	0.02	0.71	-0.28	-0.41	-0.4	-0.23	0.87	0.64	0.6	0.04	0.78	0.82	0.8	-0.07	-0.26	-0.55	-0.48	-0.01	0.63	-0.23	-0.2	0.55	0.67	0.86	0.88	0.69	-0.31	0.66	0.74	0.56	0.58	0.85	0.61	-0.32	0.78	0.24	-0.16	0.74	0.81	0.61	0.83	-0.28	0.78	0.64	-0.42	-0.29	0.79	-0.28	0.6	0.77	-0.18	0.55	0.66	0.75	0.56	-0.4	-0.3	0.86	-0.14	0.23	0.87	0.59	-0.24	0.46	-0.37	-0.16	-0.24	-0.1	0.64	-0.36	-0.43	0.84	0.1	-0.44	-0.43	-0.63	0.34	-0.55	0.7	-0.19	0.37	-0.16	-0.25	-0.62	0.86	0.57	0.54	0.51	0.13	-0.04	-0.25	0.87	-0.43	-0.32	-0.23	0.85	0.02	-0.21	0.66	0.8	-0.11	0.77	0.54	-0.58	0.74	-0.37	0.76	0.58	-0.1	0.45	-0.27	0.85	-0.13	0.6	0.76	-0.05	-0.35	0.85	0.57	0.69	-0.33	-0.28	0.54	0.62	0.7	0.77	-0.21	-0.37	-0.46	-0.62	0.86	0.67	0.11	-0.41	0.59	0.01	0.63	0.3	-0.2	-0.21	-0.26	0.47	0.16	-0.53	0.19	-0.15	-0.18	0.62	-0.64	-0.53	0.84	-0.22	0.83	0.66	0.82	0.82	0.78	0.51	0.66	0.62	0.19	-0.15	-0.06	-0.25	0.46	0.63	0.61	0.75	0.59	-0.08	0.88	0.67	0.71	0.78	0.35	0.6	0.72	0.63	0.08	-0.07	0.65	0.63	0.78	0.82	-0.24	0.8	0.08	-0.42	0.83	0.14	0.86	0.56	0.55	0.69	0.63	0.04	-0.02	-0.11	0.65	-0.11	-0.14	0.69	0.46	0.86	-0.21	0.67	0.45	0.4	-0.45	-0.52	-0.03	0.19	0.77	0.35	-0.07	0.73	0.05	0.82	-0.21	-0.14	-0.28	0.38	-0.12	0.4	-0.12	0.13	0.82	0.01	-0.16	-0.13	-0.15	0.78	0.68	0.4	-0.17	0.72	0.72	0.56	0.31	0.69	-0.34	-0.22	0.83	0.84	0.14	0.76	-0.18	0.59	0.86	0.56	0.85	0.71	0.19	-0.25	0.22	0.23	0.48	0.27	0.75	0.5	0.6	-0.65	0.73	-0.27	0.76	-0.48	0.77	0.07	0.3	0.56	0.46	0.73	0.55	0.72	0.67	0.86	0.11	0.32	0.15	0.44	0.7	0.8	-0.02	0.23	0.67	0.62	0.61	-0.11	0.76	0.61	0.76	0.7	0.65	0.59	-0.25	-0.19	0.84	0.47	0.26	0.09	0.57	0.63	-0.29	0.25	0.8	0.09	-0.2	0.32	-0.08	0.72	0.46	-0.05	0.39	0.65	0.59	0.75	0.7	0.79	0.76	0.79	0.47	0.03	0.75	0.47	0.59	0.2	0.63	0.74	0.81	0.04	-0.01	0.56	0.22	0.71	0.2	0.03	0.74	0.76	0.66	0.64	0.62	0.69	0.53	0.86	0.78	0.67	0.8	-0.32	-0.09	0.75	0.29	0.03	0.1	0.69	-0.05	0.75	-0.17	0.8	0.43	0.56	0.32	0.31	0.46	0.46	0.17	0.52	-0.17	0.71	0.58	0.01	0.79	0.32	0.58	0.7	0.26	0.72	-0.04	-0.47	-0.12	0.7	0.51	0.09	0.13	0.65	0.48	0.59	-0.07	0.13	0.59	-0.1	0.57	0.2	0.75	-0.04	0.8	0.53	0.65	-0.15	-0.11	0.78	0.26	-0.28	0.69	0.04	0.05	-0.1	0.21	0.81	0.81	-0.15	0.67	0.58	0.03	0.74	0.57	0.04	0.74	0.45	0.58	0.66	-0.21	0.83	0.18	-0.04	0.25	0.7	0.24	0.23	0.51	0.18	0.25	0.51	0.64	0.33	-0.14	0.64	0.62	0.47	0.32	0.37	0.8	0.05	0.55	0.49	0.87	0.76	0.59	0.22	0.76	0.47	0.04	0.41	0.55	0.46	0.79	0.51	0.66	0.8	0.67	0.71	0.72	0.34	0.75	0.29	0.68	-0.18	0.2	0.52	-0.07	-0.05	0.6	0.41	-0.31	0.78	0.58	0.17	0.01	0.7	-0.12	0.66	0.23	0.3	0.7	0.57	0.71	0.59	0.01	0.61	0.03	0.75	0.52	0.21	0.77	0.72	-0.14	0.13	0.73	0.55	0.15	0.63	0.77	0.5	0.38	0	0.68	-0.04	0.1	-0.08	0.16	0.02	0.38	0.28	0.79	0.71	0.65	0.4	0.83	0.48	0.55	0.64	0.2	0.66	-0.11	0.55	0.22	-0.37	0.03	0.82	-0.12	0.66	-0.06	0.64	0.7	-0.02	0.3	0.65	0.13	-0.42	0.26	0.77	-0.07	0.25	0.16	0.49	-0.14	0.7	0.11	0.38	0.69	0.75	0.54	0.45	-0.26	0.13	0.74	0.69	0.76	0.6	0.27	0.48	0.23	0.46	0.04	-0.04	0.51	0.4	0.28	0.35	0.78	0.7	0.53	0.54	0.77	0.14	-0.08	0.46	0.1	0.72	0.67	0.51	0.33	0.47	0.75	0.79	0.56	0.76	0.75	0.63	0.74	0.71	0.47	0.7	0.84	0.84	0.71	-0.45	0.65	0.71	0.66	0.74	0.38	0.53	0.65	0.72	0.76	0.64	0.66	0.58	0.73	0.66	0.77	0.69	0.66	0.75	0.8	0.72	0.53	0.74	0.76	0.54	0.68	0.78	0.64	0.81	0.71	0.7	0.72	0.68	0.78	0.71	0.69	-0.16	0.68	0.87	0.68	0.76	0.67	0.71	0.7	0.75	0.71	0.2	0.23	0.78	0.71	0.64	0.69	0.62	0.69	0.72	0.66	0.74	0.66	0.78	0.67	0.66	0.72	0.71	0.68	0.64	0.69	0.67	0.75	0.66	0.71	0.67	0.59	0.76	0.69	0.8	0.71	0.65	0.72	0.68	0.48	0.86	0.73	0.65	0.7	-0.14	0.72	0.5	0.73	0.74	0.8	0.65	0.64	0.54	0.65	0.62	0.68	0.77	0.69	0.54	0.69	0.67	0.61	0.68	0.71	0.63	0.2	0.32	0.76	0.72	0.69	0.64	0.71	0.62	0.76	0.65	0.69	0.68	0.64	0.68	0.77	0.64	0.71	-0.23	0.69	0.64	0.66	0.69	0.65	0.76	0.73	0.76	0.76	0.65	0.7	0.68	0.68	0.68	0.68	0.71	0.6	0.67	0.75	0.72	0.72	0.69	0.67	0.78	0.66	0.56	0.01	0.89	0.76	0.79	0.8	0.61	0.78	0.68	0.73	0.78	0.82	0.74	0.61	0.69	0.9	0.75	0.91	0.61	0.54	0.71	0.75	0.67	0.63	0.73	0.81	0.74	0.65	0.61	0.71	0.7	0.59	0.67	0.47	0.69	0.61	0.72	0.76	0.66	0.7	0.57	0.67	0.68	0.67	0.68	0.75	0.7	0.71	0.78	0.65	0.67	0.66	0.88	0.71	0.63	0.74	0.66	0.74	0.41	0.67	0.67	0.71	0.6	0.85	0.66	0.81	0.73	0.5	0.78	0.73	0.62	0.76	0.55	0.78	0.63	0.72	0.69	0.75	0.16	0.72	0.77	0.68	0.58	0.62	0.39	0.79	0.88	0.7	0.71	0.86	0.66	0.57	0.67	0.71	0.7	0.67	0.61	0.73	0.68	0.65	0.68	0.73	0.54	0.68	-0.08	0.69	0.68	0.73	0.48	0.68	0.74	0.66	0.77	0.76	0.66	0.92	0.68	0.72	0.73	-0.01	0.74	0.53	0.78	0.7	0.71	0.8	0.63	0.66	0.7	0.82	-0.43	0.67	0.65	0.77	0.69	0.67	0.62	0.76	0.8	0.85	-0.39	0.65	0.69	0.73	0.69	0.71	0.68	0.87	0.63	0.68	0.75	0.89	0.79	0.68	0.7	0.73	0.7	-0.28	0.68	0.69	0.72	0.64	0.66	0.71	0.7	0.6	0.71	0.74	0.65	0.76	0.82	0.77	0.65	0.63	0.89	0.76	0.63	0.7	0.67	0.56	0.69	0.63	0.69	0.75	0.71	0.68	0.73	0.85	0.69	0.62	0.75	0.91	0.67	0.92	0.67	0.65	0.62	0.72	0.83	0.66	0.79	0.69	-0.13	0.87	0.06	0.62	0.83	0.71	0.68	0.7	0.86	0.73	0.59	0.78	0.07	0.62	0.7	0.89	-0.69	0.42	0	0.54	0.92	0.54	0.73	0.69	0.7	0.9	0.7	0.79	0.93	0.72	0.88	0.73	0.71	0.77	0.69	0.69	0.65	0.74	0.86	0.6	0.71	0.71	0.73	0.68	0.69	0.67	0.83	0.7	0.65	0.76	0.75	0.84	0.74	0.81	0.73	0.66	0.91	0.79	0.73	0.67	0.88	0.93	0.32	0.76	0.76	0.65	0.77	0.68	0.8	0.64	-0.14	0.76	0.9	0.52	0.93	0.65	0.7	0.75	0.73	0.8	0.84	0.66	0.14	0.72	0.93	0.71	0.71	0.25	0.5	0.77	0.62	0.51	0.88	0.9	-0.41	0.89	0.73	0.74	0.77	0.72	0.81	0.56	0.9	0.69	0.85	0.8	0.67	0.31	0.79	0.67	0.92	0.7	0.65	0.64	0.64	0.41	0.93	0.66	0.48	0.76	0.71	0.21	0.6	0.41	0.72	0.68	0.66	0.77	0.74	0.78	0.65	0.69	0.61	0.7	-0.28	0.66	0.74	0.67	0.63	0.12	0.64	0.71	0.61	0.7	0.71	0.63	0.63	0.73	0.11	0.7	0.62	0.65	0.71	0.6	0.37	0.73	0.73	0.76	0	0.63	0.79	0.75	0.63	-0.09	0.72	-0.08	0.44	0.77	0.33	0.77	0.68	0.7	0.59	0.79	0.75	0.9	0.77	0.67	-0.2	0.11	0.78	0.75	0.68	-0.03	0.46	0.62	0.81	-0.04	0.79	0.66	0.83	0	0.62	-0.19	0.7	0.72	0.74	0.74	0.73	0.76	0.79	0.61	0.15	0.57	0	0.84	0.62	0.61	0.72	0.62	0.6	0.56	0.4	0.74	0.64	0.56	0.68	0.53	0.5	0.64	0.36	0.77	0.51	0.27	0.57	0.8	0.27	0.84	0.59	0.59	0.46	0.68	0.41	0.68	0.64	0.66	0.62	0.54	0.67	0.6	0.36	0.64	0.8	0.31	0.9
13472-35	0.92	0.94	0.95	0.94	0.91	0.94	0.93	0.9	0.96	0.92	0.96	0.92	0.94	0.86	0.94	0.9	0.94	0.87	0.96	0.88	0.92	0.92	0.81	0.98	0.91	0.97	0.92	0.91	0.95	0.9	1	0.89	0.93	0.91	0.95	0.93	0.93	0.93	0.9	0.86	0.85	0.85	0.95	0.85	0.89	0.95	0.94	0.9	0.96	0.89	0.96	0.94	0.91	0.84	0.94	0.92	0.88	0.94	0.82	-0.51	0.92	0.8	0.94	-0.61	0.93	0.92	0.88	0.95	0.75	0.9	0.91	0.94	0.89	0.92	0.89	0.88	0.57	-0.39	0.89	-0.49	0.89	0.92	0.88	-0.55	0.8	0.82	0.87	-0.61	0.89	0.91	0.89	-0.42	0.89	-0.36	0.92	0.94	-0.69	0.89	0.93	0.41	-0.56	0.91	0.92	-0.57	-0.5	-0.21	0.71	0.88	0.7	-0.6	0.68	0.85	0.75	-0.46	0.71	0.84	0.78	0.92	0.79	0.91	0.92	0.89	-0.43	0.86	0.9	0.82	0.89	-0.63	-0.49	0.89	0.59	0.82	-0.53	0.84	-0.43	-0.4	-0.48	0.85	-0.17	0.9	-0.21	-0.54	-0.58	-0.49	0.65	0.89	0.39	0.69	-0.43	-0.54	-0.37	0.84	0.62	0.89	-0.24	-0.4	-0.25	0.87	0.83	0.34	0.46	0.53	0.86	-0.5	-0.54	0.75	0.7	0.46	-0.19	0.58	0.64	-0.41	0.91	0.48	0.54	-0.55	0.6	0.88	0.88	0.73	0.57	0.91	0.6	0.87	0.91	0.67	0.3	-0.3	0.79	0.88	0.92	-0.55	-0.42	0.69	0.46	0.52	0.65	0.75	-0.57	0.52	0.46	0.61	0.88	-0.52	0.53	-0.35	-0.35	-0.39	0.56	0.43	0.71	0.71	0.56	-0.11	-0.56	0.74	0.66	-0.35	-0.34	0.42	0.74	-0.23	0.75	0.47	0.85	0.44	0.52	-0.36	0.68	0.66	0.53	-0.35	0.65	0.89	-0.37	0.66	-0.23	-0.29	0.89	0.22	-0.43	0.89	0.9	0.59	0.54	-0.38	0.6	0.31	-0.5	-0.24	0.56	-0.47	-0.57	-0.51	-0.22	0.66	0.9	0.68	0.64	-0.04	0.7	-0.3	-0.36	-0.45	-0.31	0.85	0.51	0.56	0.03	0.7	0.71	0.83	-0.15	-0.39	-0.46	-0.42	-0.13	0.56	-0.15	-0.3	0.45	0.63	0.9	0.86	0.54	-0.43	0.55	0.56	0.5	0.5	0.82	0.6	-0.33	0.82	0.13	-0.3	0.67	0.76	0.5	0.82	-0.41	0.69	0.5	-0.48	-0.26	0.83	-0.25	0.55	0.84	-0.3	0.49	0.61	0.62	0.49	-0.49	-0.35	0.86	-0.23	0.27	0.85	0.46	-0.32	0.39	-0.39	-0.27	-0.31	-0.28	0.56	-0.39	-0.36	0.88	0.09	-0.4	-0.46	-0.57	0.31	-0.51	0.65	-0.34	0.21	-0.3	-0.37	-0.53	0.86	0.49	0.47	0.44	0.06	-0.19	-0.3	0.87	-0.43	-0.39	-0.26	0.9	-0.11	-0.37	0.67	0.83	-0.24	0.84	0.42	-0.55	0.8	-0.43	0.83	0.55	-0.27	0.35	-0.39	0.77	-0.27	0.46	0.83	-0.02	-0.36	0.82	0.49	0.48	-0.32	-0.35	0.44	0.62	0.82	0.82	-0.37	-0.37	-0.42	-0.54	0.85	0.56	0.03	-0.43	0.58	-0.03	0.59	0.28	-0.34	-0.33	-0.27	0.44	0.24	-0.47	0.19	-0.31	-0.25	0.44	-0.57	-0.46	0.9	-0.29	0.84	0.67	0.86	0.75	0.78	0.41	0.56	0.58	-0.02	-0.19	-0.11	-0.29	0.44	0.46	0.56	0.81	0.54	-0.19	0.81	0.66	0.54	0.8	0.17	0.52	0.66	0.57	0.1	-0.22	0.62	0.69	0.83	0.81	-0.32	0.84	0.07	-0.42	0.84	0.03	0.77	0.44	0.38	0.66	0.6	-0.1	-0.18	-0.25	0.72	-0.12	-0.21	0.49	0.34	0.85	-0.33	0.65	0.31	0.38	-0.45	-0.59	-0.12	0.06	0.61	0.27	-0.21	0.69	-0.14	0.87	-0.32	-0.25	-0.33	0.24	-0.21	0.32	-0.18	0.05	0.75	-0.09	-0.09	-0.29	-0.16	0.69	0.56	0.27	-0.26	0.73	0.68	0.44	0.22	0.66	-0.33	-0.27	0.88	0.78	0.04	0.78	-0.28	0.53	0.86	0.39	0.89	0.63	0.08	-0.28	0.14	0.17	0.37	0.15	0.84	0.39	0.53	-0.57	0.82	-0.3	0.73	-0.46	0.71	-0.07	0.26	0.41	0.41	0.72	0.61	0.71	0.65	0.86	0.05	0.19	-0.04	0.31	0.54	0.76	-0.2	0.03	0.66	0.57	0.52	-0.23	0.7	0.52	0.81	0.69	0.54	0.34	-0.31	-0.23	0.83	0.37	0.13	0.02	0.41	0.55	-0.37	0.09	0.84	0.1	-0.29	0.23	-0.24	0.83	0.42	-0.12	0.25	0.64	0.47	0.7	0.56	0.83	0.71	0.8	0.48	-0.13	0.85	0.36	0.53	0.04	0.4	0.68	0.82	-0.14	-0.16	0.41	0.07	0.68	0.07	-0.09	0.79	0.82	0.51	0.5	0.52	0.51	0.44	0.82	0.84	0.69	0.86	-0.3	-0.26	0.59	0.28	-0.05	-0.05	0.67	-0.23	0.81	-0.2	0.85	0.33	0.55	0.35	0.12	0.32	0.49	0	0.38	-0.19	0.68	0.5	-0.17	0.85	0.26	0.46	0.74	0.08	0.73	-0.21	-0.44	-0.24	0.7	0.36	-0.07	0.02	0.59	0.46	0.51	-0.21	-0.02	0.51	-0.23	0.52	0.04	0.75	-0.17	0.84	0.4	0.6	-0.24	-0.22	0.8	0.2	-0.34	0.71	-0.1	0.05	-0.26	0.11	0.84	0.79	-0.26	0.64	0.56	-0.1	0.79	0.5	-0.06	0.8	0.29	0.41	0.64	-0.24	0.73	0.01	-0.23	0.09	0.71	0.19	0.08	0.44	0.13	0.26	0.43	0.54	0.31	-0.25	0.55	0.59	0.39	0.24	0.27	0.81	-0.06	0.38	0.3	0.81	0.59	0.57	0.11	0.76	0.45	-0.12	0.28	0.38	0.31	0.78	0.32	0.49	0.67	0.64	0.79	0.48	0.16	0.79	0.23	0.72	-0.31	0.25	0.46	-0.19	-0.2	0.49	0.29	-0.32	0.73	0.4	0.09	-0.15	0.73	-0.23	0.7	0.11	0.16	0.71	0.57	0.68	0.52	-0.15	0.59	-0.07	0.8	0.38	0.22	0.8	0.7	-0.21	-0.04	0.71	0.34	-0.04	0.42	0.82	0.49	0.27	-0.16	0.74	-0.12	-0.03	-0.2	0.02	-0.03	0.21	0.2	0.8	0.71	0.68	0.21	0.85	0.41	0.46	0.41	0.03	0.68	-0.26	0.45	0.04	-0.31	-0.03	0.86	-0.25	0.66	-0.19	0.67	0.72	-0.2	0.16	0.71	-0.02	-0.44	0.11	0.83	-0.07	0.29	0.04	0.38	-0.14	0.77	-0.05	0.19	0.76	0.69	0.36	0.27	-0.29	-0.06	0.73	0.72	0.74	0.37	0.17	0.46	0.11	0.33	-0.05	-0.16	0.33	0.3	0.12	0.2	0.78	0.76	0.38	0.56	0.81	-0.05	-0.2	0.59	-0.02	0.72	0.73	0.39	0.15	0.4	0.73	0.75	0.41	0.74	0.72	0.57	0.72	0.69	0.38	0.59	0.79	0.79	0.7	-0.41	0.65	0.69	0.7	0.72	0.26	0.46	0.63	0.76	0.78	0.66	0.67	0.63	0.77	0.69	0.81	0.72	0.69	0.75	0.81	0.75	0.41	0.78	0.77	0.54	0.73	0.71	0.66	0.79	0.75	0.72	0.76	0.69	0.8	0.73	0.73	-0.26	0.73	0.84	0.66	0.73	0.7	0.77	0.72	0.76	0.74	0.1	0.11	0.82	0.74	0.67	0.72	0.66	0.75	0.75	0.66	0.72	0.72	0.76	0.69	0.56	0.73	0.71	0.67	0.69	0.72	0.7	0.77	0.71	0.74	0.68	0.49	0.78	0.7	0.8	0.62	0.65	0.75	0.72	0.35	0.78	0.78	0.67	0.74	-0.26	0.76	0.39	0.75	0.74	0.81	0.71	0.7	0.32	0.69	0.62	0.72	0.78	0.71	0.47	0.67	0.72	0.64	0.74	0.74	0.58	0.12	0.19	0.81	0.76	0.71	0.66	0.75	0.66	0.77	0.72	0.72	0.71	0.65	0.68	0.68	0.65	0.73	-0.16	0.6	0.68	0.69	0.74	0.66	0.76	0.77	0.76	0.8	0.68	0.75	0.68	0.74	0.59	0.7	0.74	0.64	0.65	0.73	0.72	0.77	0.71	0.69	0.74	0.69	0.4	-0.06	0.87	0.78	0.78	0.75	0.61	0.82	0.71	0.74	0.79	0.85	0.78	0.66	0.72	0.9	0.79	0.9	0.65	0.42	0.76	0.76	0.74	0.67	0.74	0.84	0.74	0.52	0.52	0.76	0.69	0.63	0.69	0.4	0.71	0.63	0.76	0.8	0.66	0.7	0.58	0.68	0.69	0.65	0.71	0.8	0.73	0.74	0.77	0.71	0.7	0.71	0.88	0.73	0.5	0.79	0.65	0.66	0.28	0.67	0.72	0.74	0.65	0.83	0.68	0.81	0.73	0.46	0.83	0.76	0.64	0.72	0.56	0.8	0.68	0.73	0.69	0.75	-0.01	0.78	0.8	0.56	0.66	0.57	0.3	0.83	0.9	0.7	0.74	0.86	0.71	0.6	0.72	0.73	0.75	0.67	0.69	0.77	0.72	0.64	0.69	0.74	0.42	0.72	-0.1	0.73	0.76	0.72	0.6	0.72	0.79	0.68	0.8	0.78	0.7	0.9	0.71	0.73	0.77	-0.11	0.78	0.43	0.81	0.74	0.7	0.7	0.7	0.65	0.71	0.84	-0.44	0.69	0.66	0.8	0.73	0.7	0.62	0.78	0.77	0.82	-0.37	0.65	0.72	0.78	0.71	0.78	0.71	0.79	0.54	0.71	0.77	0.89	0.83	0.73	0.77	0.76	0.73	-0.27	0.7	0.67	0.75	0.65	0.68	0.76	0.72	0.64	0.7	0.78	0.68	0.79	0.82	0.81	0.68	0.66	0.81	0.79	0.71	0.67	0.67	0.54	0.68	0.58	0.71	0.76	0.73	0.67	0.72	0.89	0.74	0.66	0.79	0.93	0.68	0.86	0.73	0.68	0.66	0.73	0.79	0.69	0.85	0.72	-0.17	0.79	0.06	0.63	0.82	0.74	0.7	0.65	0.75	0.78	0.47	0.82	-0.1	0.6	0.76	0.9	-0.56	0.45	0	0.61	0.88	0.57	0.73	0.74	0.7	0.92	0.74	0.82	0.95	0.71	0.83	0.64	0.7	0.8	0.73	0.69	0.58	0.81	0.86	0.51	0.71	0.72	0.71	0.71	0.74	0.72	0.77	0.71	0.63	0.8	0.75	0.85	0.69	0.81	0.74	0.66	0.87	0.73	0.71	0.69	0.92	0.88	0.22	0.79	0.79	0.65	0.76	0.74	0.74	0.68	-0.21	0.79	0.89	0.55	0.89	0.66	0.73	0.78	0.73	0.85	0.83	0.71	0.01	0.71	0.96	0.73	0.71	0.11	0.37	0.78	0.57	0.55	0.81	0.86	-0.35	0.84	0.77	0.78	0.72	0.64	0.86	0.53	0.85	0.72	0.81	0.81	0.7	0.13	0.74	0.7	0.89	0.75	0.52	0.67	0.67	0.26	0.87	0.52	0.34	0.8	0.69	0.02	0.66	0.31	0.74	0.66	0.67	0.79	0.62	0.85	0.71	0.75	0.52	0.69	-0.33	0.65	0.74	0.69	0.61	-0.06	0.6	0.75	0.47	0.7	0.73	0.66	0.68	0.76	0.11	0.71	0.5	0.57	0.76	0.58	0.38	0.76	0.73	0.76	-0.07	0.63	0.83	0.74	0.64	-0.26	0.66	-0.25	0.27	0.78	0.15	0.77	0.7	0.69	0.41	0.67	0.77	0.89	0.81	0.73	-0.27	-0.07	0.71	0.78	0.69	-0.06	0.29	0.66	0.81	-0.06	0.84	0.66	0.71	0.01	0.67	-0.36	0.75	0.74	0.79	0.75	0.8	0.78	0.85	0.61	0	0.66	-0.18	0.87	0.51	0.62	0.64	0.53	0.48	0.42	0.2	0.75	0.54	0.49	0.67	0.44	0.32	0.64	0.22	0.68	0.35	0.16	0.41	0.72	0.11	0.75	0.5	0.6	0.36	0.68	0.19	0.7	0.54	0.67	0.46	0.36	0.53	0.59	0.18	0.56	0.68	0.08	0.83
17729-20	0.92	0.94	0.88	0.93	0.91	0.92	0.92	0.92	0.9	0.92	0.91	0.9	0.93	0.86	0.91	0.9	0.91	0.85	0.92	0.92	0.9	0.84	0.84	0.87	0.88	0.88	0.89	0.93	0.89	0.9	0.89	1	0.93	0.92	0.91	0.89	0.93	0.86	0.89	0.87	0.86	0.84	0.91	0.84	0.91	0.86	0.92	0.84	0.92	0.85	0.85	0.91	0.92	0.91	0.92	0.91	0.9	0.91	0.85	-0.54	0.83	0.83	0.89	-0.62	0.87	0.81	0.88	0.93	0.82	0.93	0.87	0.89	0.91	0.92	0.89	0.9	0.67	-0.35	0.89	-0.52	0.87	0.85	0.87	-0.39	0.72	0.85	0.83	-0.44	0.9	0.83	0.91	-0.43	0.91	-0.44	0.82	0.91	-0.71	0.77	0.81	0.49	-0.59	0.89	0.87	-0.54	-0.5	-0.28	0.74	0.85	0.76	-0.67	0.7	0.8	0.79	-0.5	0.76	0.89	0.8	0.85	0.87	0.85	0.88	0.93	-0.43	0.87	0.81	0.88	0.89	-0.71	-0.41	0.87	0.6	0.88	-0.42	0.75	-0.49	-0.44	-0.39	0.86	-0.21	0.89	-0.14	-0.5	-0.53	-0.52	0.73	0.82	0.49	0.71	-0.38	-0.64	-0.43	0.84	0.65	0.81	-0.12	-0.45	-0.2	0.81	0.84	0.43	0.53	0.53	0.91	-0.44	-0.65	0.73	0.77	0.53	-0.09	0.66	0.68	-0.3	0.84	0.49	0.56	-0.58	0.68	0.86	0.78	0.77	0.58	0.89	0.67	0.77	0.87	0.69	0.37	-0.19	0.8	0.85	0.89	-0.59	-0.29	0.75	0.53	0.61	0.69	0.78	-0.46	0.59	0.51	0.68	0.85	-0.59	0.64	-0.29	-0.2	-0.35	0.61	0.55	0.78	0.69	0.64	-0.13	-0.63	0.79	0.68	-0.24	-0.22	0.46	0.76	-0.13	0.7	0.54	0.75	0.54	0.62	-0.24	0.75	0.63	0.63	-0.29	0.67	0.89	-0.22	0.71	-0.08	-0.16	0.83	0.26	-0.37	0.87	0.85	0.65	0.6	-0.29	0.71	0.34	-0.43	-0.1	0.63	-0.46	-0.61	-0.58	-0.16	0.7	0.89	0.71	0.69	-0.02	0.71	-0.27	-0.37	-0.4	-0.2	0.87	0.58	0.62	0	0.71	0.73	0.75	-0.09	-0.27	-0.57	-0.41	0	0.65	-0.12	-0.26	0.56	0.68	0.85	0.83	0.63	-0.32	0.66	0.65	0.54	0.6	0.78	0.47	-0.3	0.78	0.24	-0.16	0.71	0.72	0.6	0.78	-0.33	0.74	0.59	-0.4	-0.26	0.75	-0.29	0.58	0.73	-0.21	0.56	0.7	0.7	0.59	-0.4	-0.31	0.84	-0.16	0.25	0.83	0.54	-0.26	0.47	-0.33	-0.2	-0.22	-0.16	0.67	-0.32	-0.45	0.87	0.12	-0.37	-0.36	-0.59	0.35	-0.53	0.7	-0.2	0.33	-0.15	-0.28	-0.56	0.89	0.59	0.57	0.48	0.14	-0.07	-0.24	0.85	-0.4	-0.34	-0.25	0.86	0.03	-0.24	0.68	0.76	-0.12	0.81	0.52	-0.57	0.7	-0.35	0.71	0.57	-0.11	0.45	-0.28	0.78	-0.15	0.59	0.71	-0.04	-0.3	0.86	0.58	0.62	-0.31	-0.32	0.6	0.61	0.66	0.73	-0.22	-0.38	-0.44	-0.57	0.83	0.66	0.05	-0.42	0.57	0.04	0.65	0.28	-0.21	-0.22	-0.24	0.48	0.16	-0.51	0.26	-0.16	-0.22	0.55	-0.6	-0.55	0.83	-0.2	0.84	0.67	0.8	0.75	0.8	0.46	0.63	0.64	0.12	-0.13	-0.04	-0.31	0.5	0.58	0.6	0.71	0.6	-0.04	0.89	0.59	0.61	0.77	0.32	0.61	0.7	0.65	0.15	-0.05	0.67	0.56	0.83	0.79	-0.24	0.77	0.09	-0.38	0.81	0.16	0.84	0.53	0.55	0.66	0.66	0.03	-0.06	-0.14	0.59	-0.03	-0.15	0.62	0.44	0.84	-0.18	0.59	0.44	0.41	-0.5	-0.53	-0.03	0.16	0.67	0.31	-0.07	0.73	0.02	0.8	-0.22	-0.12	-0.3	0.34	-0.07	0.38	-0.08	0.12	0.77	0.06	-0.1	-0.13	-0.13	0.73	0.65	0.4	-0.18	0.68	0.66	0.53	0.3	0.6	-0.31	-0.2	0.83	0.83	0.12	0.77	-0.2	0.55	0.86	0.49	0.84	0.68	0.13	-0.2	0.28	0.23	0.47	0.25	0.72	0.49	0.61	-0.61	0.73	-0.29	0.69	-0.43	0.71	0.03	0.32	0.47	0.44	0.72	0.55	0.73	0.67	0.84	0.17	0.35	0.13	0.45	0.62	0.77	-0.05	0.16	0.68	0.64	0.6	-0.07	0.74	0.63	0.73	0.72	0.62	0.48	-0.25	-0.17	0.79	0.5	0.26	0.08	0.55	0.64	-0.28	0.24	0.78	0.11	-0.19	0.29	-0.08	0.76	0.47	-0.02	0.31	0.65	0.57	0.76	0.66	0.83	0.72	0.76	0.44	0.01	0.77	0.49	0.56	0.14	0.56	0.65	0.75	0.04	0.01	0.52	0.18	0.69	0.22	0.01	0.7	0.73	0.58	0.59	0.65	0.63	0.52	0.83	0.76	0.7	0.8	-0.27	-0.09	0.7	0.3	0.03	0.05	0.7	-0.05	0.72	-0.19	0.82	0.45	0.46	0.32	0.27	0.46	0.44	0.16	0.49	-0.14	0.69	0.59	0.01	0.77	0.29	0.58	0.65	0.22	0.71	-0.06	-0.44	-0.07	0.71	0.53	0.09	0.15	0.62	0.43	0.54	-0.1	0.11	0.6	-0.12	0.51	0.17	0.73	0.01	0.78	0.53	0.64	-0.17	-0.08	0.78	0.29	-0.28	0.68	0.01	0.05	-0.16	0.24	0.8	0.81	-0.1	0.67	0.6	0.05	0.71	0.57	0.11	0.72	0.42	0.6	0.57	-0.17	0.81	0.14	-0.04	0.22	0.7	0.27	0.23	0.51	0.2	0.25	0.53	0.6	0.34	-0.14	0.63	0.51	0.44	0.35	0.38	0.76	0.04	0.49	0.45	0.85	0.69	0.61	0.2	0.78	0.43	0.02	0.4	0.46	0.38	0.73	0.47	0.61	0.73	0.7	0.68	0.62	0.32	0.74	0.27	0.62	-0.19	0.25	0.49	-0.03	-0.06	0.56	0.43	-0.32	0.74	0.45	0.18	0.03	0.66	-0.11	0.69	0.27	0.27	0.66	0.61	0.75	0.59	-0.02	0.61	0.04	0.73	0.49	0.18	0.75	0.72	-0.17	0.09	0.71	0.5	0.12	0.54	0.78	0.52	0.41	0.03	0.64	-0.01	0.1	-0.09	0.12	0.05	0.37	0.28	0.8	0.65	0.59	0.4	0.83	0.47	0.56	0.56	0.19	0.61	-0.07	0.48	0.17	-0.37	0	0.81	-0.13	0.61	-0.04	0.58	0.65	-0.05	0.3	0.59	0.1	-0.38	0.25	0.77	-0.12	0.29	0.18	0.5	-0.04	0.65	0.1	0.34	0.66	0.71	0.51	0.39	-0.22	0.11	0.77	0.63	0.73	0.55	0.28	0.5	0.24	0.41	-0.01	-0.01	0.48	0.42	0.28	0.36	0.75	0.67	0.5	0.55	0.75	0.09	-0.17	0.42	0.05	0.72	0.65	0.48	0.29	0.45	0.76	0.74	0.47	0.73	0.71	0.6	0.71	0.65	0.47	0.66	0.82	0.81	0.69	-0.41	0.6	0.64	0.63	0.82	0.35	0.55	0.59	0.68	0.74	0.62	0.65	0.52	0.72	0.62	0.76	0.66	0.64	0.73	0.78	0.67	0.56	0.71	0.75	0.52	0.67	0.81	0.63	0.79	0.68	0.68	0.69	0.66	0.76	0.68	0.67	-0.15	0.64	0.87	0.65	0.76	0.64	0.68	0.68	0.75	0.68	0.18	0.24	0.77	0.7	0.57	0.65	0.6	0.67	0.71	0.65	0.76	0.62	0.77	0.65	0.65	0.69	0.68	0.68	0.58	0.65	0.65	0.74	0.61	0.69	0.65	0.55	0.74	0.66	0.78	0.7	0.62	0.68	0.67	0.43	0.81	0.72	0.6	0.69	-0.12	0.7	0.52	0.7	0.73	0.79	0.63	0.62	0.48	0.61	0.59	0.67	0.81	0.67	0.57	0.64	0.66	0.53	0.66	0.69	0.68	0.19	0.29	0.74	0.71	0.68	0.62	0.7	0.6	0.75	0.64	0.69	0.69	0.63	0.66	0.77	0.63	0.66	-0.16	0.6	0.62	0.65	0.67	0.62	0.75	0.71	0.76	0.71	0.63	0.68	0.67	0.65	0.7	0.63	0.7	0.57	0.66	0.71	0.7	0.71	0.68	0.64	0.8	0.65	0.54	0.02	0.85	0.74	0.72	0.8	0.6	0.78	0.68	0.71	0.76	0.84	0.73	0.59	0.68	0.85	0.72	0.86	0.55	0.56	0.71	0.75	0.65	0.59	0.72	0.78	0.74	0.63	0.61	0.7	0.68	0.56	0.66	0.5	0.68	0.59	0.72	0.75	0.6	0.69	0.54	0.66	0.69	0.65	0.65	0.75	0.69	0.7	0.82	0.64	0.65	0.65	0.86	0.7	0.53	0.71	0.66	0.77	0.38	0.64	0.66	0.69	0.56	0.8	0.63	0.8	0.72	0.52	0.78	0.73	0.59	0.75	0.49	0.83	0.6	0.71	0.68	0.7	0.15	0.71	0.76	0.66	0.58	0.67	0.43	0.79	0.9	0.69	0.7	0.8	0.64	0.52	0.67	0.69	0.7	0.63	0.58	0.71	0.68	0.63	0.67	0.72	0.53	0.64	-0.13	0.67	0.66	0.7	0.5	0.67	0.74	0.64	0.76	0.74	0.63	0.89	0.67	0.71	0.72	-0.02	0.74	0.51	0.8	0.69	0.72	0.72	0.6	0.63	0.64	0.82	-0.46	0.66	0.6	0.75	0.68	0.66	0.58	0.75	0.79	0.89	-0.36	0.63	0.68	0.73	0.65	0.69	0.68	0.86	0.62	0.66	0.72	0.85	0.79	0.67	0.68	0.71	0.69	-0.23	0.68	0.68	0.71	0.62	0.64	0.69	0.7	0.59	0.7	0.73	0.61	0.75	0.79	0.77	0.66	0.61	0.81	0.75	0.61	0.7	0.65	0.53	0.66	0.62	0.69	0.74	0.7	0.65	0.72	0.92	0.68	0.59	0.75	0.88	0.64	0.9	0.68	0.59	0.62	0.69	0.85	0.63	0.79	0.68	-0.15	0.87	0.11	0.57	0.81	0.7	0.67	0.71	0.83	0.72	0.66	0.78	0.1	0.68	0.68	0.87	-0.63	0.3	-0.04	0.63	0.88	0.47	0.73	0.69	0.68	0.9	0.71	0.79	0.9	0.73	0.83	0.67	0.7	0.78	0.69	0.67	0.68	0.73	0.87	0.62	0.69	0.68	0.71	0.66	0.69	0.7	0.84	0.7	0.63	0.77	0.76	0.86	0.73	0.81	0.73	0.64	0.86	0.79	0.73	0.68	0.89	0.92	0.28	0.77	0.75	0.62	0.83	0.67	0.82	0.63	-0.13	0.77	0.89	0.45	0.87	0.64	0.7	0.75	0.7	0.79	0.85	0.66	0.15	0.68	0.91	0.71	0.7	0.24	0.52	0.75	0.58	0.5	0.81	0.84	-0.38	0.84	0.75	0.74	0.76	0.74	0.78	0.57	0.84	0.68	0.82	0.81	0.68	0.27	0.81	0.66	0.87	0.69	0.64	0.62	0.62	0.42	0.84	0.56	0.44	0.74	0.71	0.13	0.57	0.41	0.69	0.65	0.66	0.75	0.66	0.81	0.64	0.67	0.54	0.7	-0.26	0.68	0.74	0.66	0.6	0.1	0.6	0.72	0.64	0.65	0.69	0.62	0.6	0.73	0.13	0.74	0.66	0.65	0.72	0.53	0.35	0.71	0.72	0.75	0.02	0.58	0.78	0.73	0.7	-0.12	0.71	-0.13	0.44	0.74	0.28	0.75	0.66	0.66	0.46	0.79	0.74	0.93	0.78	0.63	-0.22	0.06	0.82	0.76	0.69	-0.01	0.42	0.64	0.79	0	0.79	0.65	0.8	0.01	0.58	-0.2	0.68	0.71	0.71	0.73	0.75	0.76	0.8	0.58	0.12	0.56	-0.01	0.84	0.56	0.68	0.68	0.61	0.58	0.5	0.35	0.72	0.58	0.54	0.65	0.52	0.47	0.62	0.35	0.75	0.48	0.23	0.51	0.79	0.24	0.78	0.54	0.57	0.43	0.68	0.38	0.68	0.62	0.68	0.54	0.49	0.62	0.6	0.27	0.65	0.77	0.24	0.85
19276-124	0.96	0.97	0.94	0.98	0.96	0.97	0.96	0.96	0.95	0.96	0.96	0.96	0.96	0.91	0.95	0.95	0.94	0.9	0.94	0.93	0.95	0.89	0.88	0.92	0.93	0.94	0.94	0.96	0.92	0.95	0.93	0.93	1	0.96	0.96	0.93	0.93	0.9	0.94	0.92	0.9	0.91	0.96	0.9	0.95	0.9	0.96	0.88	0.94	0.92	0.89	0.96	0.91	0.94	0.95	0.96	0.92	0.95	0.9	-0.55	0.9	0.87	0.95	-0.64	0.92	0.88	0.94	0.96	0.88	0.96	0.92	0.93	0.95	0.93	0.94	0.9	0.66	-0.4	0.95	-0.51	0.9	0.89	0.93	-0.44	0.76	0.9	0.88	-0.5	0.94	0.9	0.94	-0.44	0.93	-0.42	0.85	0.93	-0.72	0.81	0.88	0.49	-0.65	0.92	0.92	-0.57	-0.55	-0.29	0.78	0.87	0.77	-0.67	0.74	0.89	0.8	-0.54	0.78	0.92	0.83	0.9	0.87	0.87	0.91	0.93	-0.43	0.9	0.88	0.9	0.93	-0.71	-0.47	0.89	0.64	0.88	-0.41	0.78	-0.5	-0.42	-0.4	0.91	-0.2	0.92	-0.12	-0.53	-0.54	-0.55	0.75	0.87	0.47	0.78	-0.43	-0.64	-0.4	0.88	0.67	0.85	-0.14	-0.46	-0.22	0.9	0.89	0.43	0.54	0.56	0.93	-0.46	-0.65	0.78	0.81	0.51	-0.1	0.67	0.7	-0.34	0.88	0.53	0.56	-0.61	0.67	0.88	0.84	0.81	0.61	0.92	0.69	0.84	0.91	0.72	0.32	-0.2	0.83	0.9	0.92	-0.61	-0.34	0.79	0.54	0.61	0.71	0.81	-0.51	0.6	0.53	0.69	0.91	-0.61	0.63	-0.32	-0.23	-0.38	0.59	0.52	0.81	0.79	0.65	-0.11	-0.65	0.84	0.72	-0.24	-0.22	0.45	0.76	-0.13	0.78	0.54	0.81	0.52	0.62	-0.25	0.8	0.68	0.62	-0.29	0.68	0.91	-0.24	0.73	-0.11	-0.17	0.86	0.28	-0.37	0.92	0.9	0.65	0.63	-0.3	0.72	0.34	-0.43	-0.13	0.64	-0.49	-0.62	-0.61	-0.15	0.74	0.92	0.76	0.7	-0.01	0.74	-0.29	-0.38	-0.4	-0.26	0.91	0.62	0.65	0.01	0.79	0.82	0.83	-0.12	-0.31	-0.56	-0.44	-0.01	0.65	-0.2	-0.22	0.56	0.69	0.9	0.87	0.67	-0.34	0.65	0.7	0.57	0.6	0.85	0.55	-0.3	0.81	0.2	-0.2	0.73	0.78	0.59	0.83	-0.35	0.77	0.6	-0.43	-0.23	0.82	-0.27	0.62	0.8	-0.24	0.55	0.7	0.74	0.58	-0.41	-0.29	0.88	-0.17	0.26	0.89	0.54	-0.29	0.47	-0.36	-0.19	-0.24	-0.16	0.64	-0.34	-0.44	0.88	0.13	-0.41	-0.4	-0.61	0.35	-0.54	0.71	-0.22	0.34	-0.19	-0.28	-0.6	0.91	0.58	0.57	0.5	0.11	-0.09	-0.26	0.89	-0.41	-0.36	-0.25	0.9	0.02	-0.24	0.69	0.82	-0.12	0.83	0.5	-0.56	0.78	-0.37	0.78	0.58	-0.12	0.42	-0.28	0.83	-0.15	0.58	0.78	-0.04	-0.32	0.9	0.59	0.62	-0.32	-0.31	0.54	0.65	0.75	0.8	-0.23	-0.37	-0.45	-0.61	0.87	0.68	0.09	-0.42	0.62	0.02	0.64	0.3	-0.22	-0.22	-0.25	0.46	0.19	-0.53	0.25	-0.19	-0.2	0.56	-0.65	-0.55	0.88	-0.2	0.88	0.68	0.85	0.81	0.8	0.47	0.61	0.66	0.12	-0.15	-0.05	-0.29	0.51	0.58	0.62	0.79	0.59	-0.05	0.88	0.66	0.64	0.81	0.32	0.59	0.72	0.65	0.1	-0.08	0.68	0.65	0.85	0.83	-0.26	0.83	0.11	-0.4	0.85	0.13	0.86	0.55	0.53	0.7	0.68	0.02	-0.07	-0.11	0.67	-0.04	-0.17	0.67	0.45	0.9	-0.19	0.66	0.42	0.38	-0.51	-0.53	-0.02	0.17	0.74	0.33	-0.12	0.74	0.02	0.86	-0.21	-0.19	-0.28	0.3	-0.09	0.37	-0.07	0.11	0.8	0.04	-0.09	-0.14	-0.18	0.79	0.67	0.38	-0.15	0.74	0.71	0.54	0.28	0.69	-0.29	-0.2	0.88	0.83	0.11	0.81	-0.19	0.55	0.9	0.52	0.89	0.72	0.15	-0.2	0.22	0.23	0.47	0.27	0.81	0.51	0.6	-0.64	0.78	-0.29	0.76	-0.43	0.8	0.03	0.31	0.51	0.47	0.74	0.61	0.74	0.68	0.87	0.14	0.33	0.14	0.45	0.66	0.81	-0.04	0.18	0.71	0.62	0.59	-0.1	0.73	0.62	0.77	0.72	0.65	0.51	-0.24	-0.15	0.85	0.5	0.24	0.11	0.53	0.62	-0.28	0.21	0.84	0.14	-0.22	0.31	-0.11	0.77	0.49	-0.03	0.34	0.65	0.57	0.78	0.67	0.83	0.78	0.82	0.49	0.01	0.8	0.46	0.57	0.19	0.56	0.76	0.8	0.01	-0.01	0.49	0.18	0.71	0.19	0	0.78	0.8	0.65	0.61	0.62	0.64	0.53	0.88	0.82	0.7	0.85	-0.32	-0.12	0.74	0.32	0.02	0.09	0.7	-0.06	0.8	-0.18	0.84	0.46	0.54	0.34	0.27	0.47	0.5	0.17	0.51	-0.14	0.73	0.59	0	0.83	0.31	0.59	0.72	0.2	0.75	-0.13	-0.41	-0.12	0.74	0.49	0.06	0.12	0.68	0.46	0.62	-0.08	0.11	0.63	-0.1	0.59	0.16	0.77	-0.02	0.84	0.53	0.66	-0.14	-0.09	0.82	0.28	-0.26	0.73	-0.01	0.11	-0.17	0.21	0.85	0.83	-0.13	0.68	0.61	0.02	0.79	0.61	0.07	0.78	0.45	0.57	0.67	-0.2	0.83	0.16	-0.06	0.19	0.71	0.28	0.21	0.52	0.18	0.26	0.51	0.62	0.34	-0.13	0.63	0.6	0.45	0.35	0.37	0.82	0.03	0.53	0.44	0.87	0.71	0.64	0.2	0.79	0.52	0.04	0.4	0.48	0.39	0.8	0.44	0.62	0.77	0.68	0.74	0.65	0.31	0.79	0.28	0.7	-0.17	0.26	0.51	-0.09	-0.05	0.59	0.39	-0.33	0.79	0.5	0.17	-0.01	0.73	-0.11	0.67	0.24	0.3	0.72	0.61	0.76	0.61	0	0.61	0.04	0.78	0.48	0.24	0.8	0.74	-0.19	0.09	0.73	0.49	0.15	0.57	0.82	0.55	0.39	0.01	0.72	-0.05	0.09	-0.07	0.16	0.04	0.39	0.29	0.81	0.73	0.67	0.41	0.85	0.47	0.54	0.59	0.19	0.7	-0.13	0.51	0.21	-0.36	0.03	0.85	-0.12	0.65	-0.05	0.67	0.74	-0.04	0.28	0.67	0.09	-0.37	0.23	0.82	-0.13	0.31	0.17	0.48	-0.08	0.74	0.11	0.35	0.73	0.74	0.49	0.39	-0.23	0.09	0.77	0.71	0.77	0.54	0.27	0.52	0.25	0.41	0.04	0	0.5	0.41	0.28	0.35	0.78	0.74	0.53	0.59	0.79	0.09	-0.13	0.5	0.07	0.76	0.7	0.47	0.29	0.46	0.8	0.8	0.51	0.79	0.77	0.66	0.78	0.73	0.43	0.72	0.86	0.86	0.75	-0.46	0.67	0.71	0.69	0.77	0.33	0.53	0.68	0.74	0.79	0.68	0.71	0.61	0.77	0.69	0.8	0.72	0.69	0.77	0.83	0.74	0.51	0.77	0.79	0.57	0.72	0.79	0.69	0.84	0.74	0.74	0.75	0.71	0.81	0.73	0.72	-0.21	0.72	0.88	0.72	0.8	0.7	0.75	0.74	0.79	0.74	0.13	0.24	0.83	0.75	0.65	0.72	0.66	0.73	0.76	0.69	0.77	0.7	0.79	0.71	0.67	0.75	0.75	0.72	0.66	0.72	0.7	0.79	0.69	0.75	0.71	0.54	0.79	0.71	0.83	0.69	0.68	0.74	0.72	0.42	0.82	0.76	0.67	0.74	-0.19	0.76	0.5	0.75	0.77	0.82	0.69	0.68	0.5	0.68	0.64	0.72	0.8	0.73	0.54	0.71	0.72	0.61	0.73	0.74	0.67	0.19	0.31	0.8	0.76	0.73	0.68	0.75	0.66	0.79	0.7	0.73	0.73	0.67	0.72	0.74	0.67	0.73	-0.18	0.66	0.68	0.7	0.74	0.69	0.79	0.76	0.79	0.8	0.68	0.74	0.71	0.72	0.68	0.69	0.75	0.64	0.7	0.73	0.75	0.77	0.74	0.7	0.78	0.7	0.52	-0.02	0.88	0.79	0.8	0.79	0.65	0.82	0.73	0.75	0.81	0.86	0.78	0.65	0.74	0.89	0.78	0.89	0.62	0.51	0.75	0.79	0.72	0.66	0.77	0.83	0.77	0.62	0.59	0.76	0.71	0.63	0.71	0.47	0.73	0.66	0.76	0.8	0.67	0.73	0.6	0.7	0.73	0.69	0.71	0.79	0.74	0.75	0.81	0.7	0.71	0.71	0.93	0.73	0.56	0.78	0.69	0.76	0.37	0.69	0.72	0.73	0.64	0.83	0.69	0.85	0.75	0.54	0.82	0.78	0.64	0.78	0.57	0.82	0.67	0.76	0.73	0.74	0.1	0.76	0.79	0.66	0.62	0.64	0.43	0.84	0.92	0.72	0.75	0.89	0.7	0.59	0.72	0.75	0.74	0.68	0.67	0.75	0.72	0.66	0.71	0.76	0.51	0.72	-0.07	0.73	0.72	0.74	0.53	0.73	0.78	0.69	0.81	0.78	0.68	0.92	0.72	0.75	0.77	-0.05	0.78	0.52	0.83	0.75	0.74	0.74	0.67	0.69	0.71	0.86	-0.48	0.7	0.66	0.79	0.75	0.71	0.63	0.79	0.84	0.88	-0.38	0.69	0.73	0.78	0.7	0.75	0.72	0.87	0.61	0.72	0.78	0.89	0.84	0.71	0.75	0.76	0.73	-0.25	0.71	0.71	0.75	0.67	0.68	0.75	0.74	0.65	0.73	0.78	0.68	0.8	0.84	0.81	0.7	0.66	0.85	0.79	0.68	0.72	0.69	0.58	0.7	0.67	0.73	0.78	0.75	0.7	0.74	0.9	0.73	0.65	0.79	0.92	0.69	0.9	0.71	0.65	0.65	0.74	0.84	0.68	0.83	0.73	-0.17	0.86	0.07	0.62	0.85	0.74	0.72	0.73	0.83	0.77	0.59	0.82	0.07	0.66	0.75	0.9	-0.66	0.4	-0.03	0.61	0.9	0.54	0.75	0.73	0.72	0.94	0.75	0.82	0.93	0.75	0.86	0.7	0.73	0.82	0.73	0.72	0.65	0.78	0.89	0.6	0.74	0.74	0.75	0.71	0.73	0.72	0.84	0.73	0.67	0.81	0.79	0.88	0.75	0.85	0.76	0.69	0.89	0.8	0.75	0.71	0.92	0.91	0.26	0.8	0.8	0.67	0.81	0.73	0.82	0.68	-0.16	0.79	0.91	0.51	0.91	0.69	0.73	0.78	0.73	0.83	0.85	0.69	0.13	0.72	0.94	0.75	0.72	0.23	0.48	0.79	0.67	0.54	0.84	0.88	-0.41	0.87	0.78	0.78	0.77	0.72	0.84	0.58	0.88	0.72	0.84	0.82	0.72	0.25	0.82	0.72	0.91	0.74	0.63	0.67	0.67	0.42	0.9	0.59	0.44	0.79	0.73	0.15	0.64	0.4	0.73	0.7	0.69	0.79	0.68	0.84	0.7	0.72	0.56	0.73	-0.31	0.7	0.76	0.7	0.64	0.08	0.65	0.75	0.62	0.71	0.74	0.66	0.65	0.78	0.14	0.74	0.62	0.65	0.74	0.58	0.42	0.77	0.76	0.78	-0.01	0.63	0.83	0.75	0.67	-0.11	0.72	-0.13	0.44	0.78	0.28	0.78	0.7	0.7	0.51	0.81	0.77	0.93	0.82	0.71	-0.21	0.06	0.79	0.79	0.7	-0.02	0.42	0.66	0.82	-0.06	0.83	0.67	0.81	0.02	0.64	-0.22	0.75	0.75	0.76	0.75	0.79	0.79	0.84	0.62	0.11	0.61	-0.01	0.88	0.63	0.63	0.74	0.65	0.64	0.55	0.39	0.77	0.61	0.58	0.7	0.55	0.49	0.68	0.39	0.76	0.52	0.25	0.55	0.82	0.24	0.84	0.58	0.62	0.44	0.71	0.37	0.72	0.63	0.7	0.59	0.51	0.64	0.63	0.31	0.69	0.83	0.27	0.91
9995-6	0.95	0.97	0.94	0.97	0.95	0.96	0.94	0.95	0.95	0.96	0.96	0.95	0.95	0.89	0.95	0.94	0.92	0.88	0.94	0.93	0.94	0.88	0.87	0.9	0.9	0.93	0.94	0.96	0.92	0.94	0.91	0.92	0.96	1	0.95	0.93	0.93	0.91	0.96	0.91	0.9	0.89	0.95	0.88	0.94	0.89	0.96	0.88	0.94	0.92	0.87	0.96	0.9	0.93	0.95	0.96	0.91	0.95	0.89	-0.58	0.9	0.87	0.95	-0.67	0.91	0.86	0.94	0.95	0.87	0.95	0.91	0.93	0.93	0.92	0.92	0.92	0.68	-0.43	0.94	-0.58	0.91	0.89	0.92	-0.47	0.75	0.9	0.87	-0.51	0.93	0.87	0.93	-0.48	0.93	-0.43	0.85	0.93	-0.75	0.78	0.86	0.51	-0.66	0.92	0.9	-0.59	-0.56	-0.29	0.8	0.86	0.77	-0.7	0.76	0.88	0.8	-0.56	0.79	0.91	0.83	0.88	0.88	0.88	0.9	0.93	-0.46	0.89	0.86	0.9	0.91	-0.72	-0.52	0.88	0.62	0.88	-0.46	0.77	-0.5	-0.46	-0.45	0.9	-0.22	0.93	-0.16	-0.54	-0.58	-0.57	0.77	0.87	0.5	0.78	-0.46	-0.66	-0.42	0.86	0.65	0.83	-0.19	-0.5	-0.25	0.89	0.88	0.47	0.51	0.53	0.93	-0.51	-0.68	0.76	0.79	0.48	-0.15	0.63	0.68	-0.38	0.88	0.5	0.56	-0.62	0.64	0.89	0.84	0.82	0.59	0.92	0.66	0.84	0.91	0.7	0.37	-0.26	0.83	0.9	0.91	-0.63	-0.39	0.78	0.51	0.58	0.68	0.83	-0.52	0.56	0.54	0.71	0.9	-0.63	0.64	-0.37	-0.29	-0.4	0.58	0.48	0.8	0.78	0.62	-0.1	-0.67	0.84	0.7	-0.29	-0.27	0.44	0.74	-0.19	0.78	0.52	0.83	0.47	0.59	-0.31	0.8	0.7	0.58	-0.32	0.67	0.91	-0.3	0.7	-0.16	-0.2	0.87	0.26	-0.41	0.91	0.9	0.61	0.63	-0.33	0.72	0.32	-0.49	-0.16	0.62	-0.52	-0.65	-0.61	-0.17	0.72	0.9	0.77	0.67	-0.02	0.73	-0.32	-0.43	-0.45	-0.28	0.89	0.62	0.62	-0.01	0.78	0.81	0.82	-0.13	-0.35	-0.56	-0.48	-0.05	0.63	-0.21	-0.27	0.53	0.7	0.89	0.86	0.66	-0.39	0.62	0.73	0.55	0.57	0.85	0.52	-0.36	0.81	0.17	-0.25	0.73	0.77	0.57	0.81	-0.37	0.75	0.6	-0.46	-0.29	0.82	-0.31	0.58	0.79	-0.24	0.53	0.66	0.74	0.53	-0.44	-0.34	0.88	-0.2	0.22	0.88	0.56	-0.29	0.45	-0.41	-0.22	-0.28	-0.2	0.62	-0.38	-0.46	0.88	0.1	-0.45	-0.44	-0.63	0.33	-0.56	0.7	-0.28	0.32	-0.24	-0.31	-0.61	0.89	0.55	0.52	0.47	0.16	-0.12	-0.27	0.88	-0.42	-0.38	-0.28	0.89	-0.04	-0.28	0.67	0.82	-0.18	0.83	0.54	-0.59	0.76	-0.42	0.78	0.55	-0.17	0.41	-0.32	0.83	-0.2	0.58	0.75	-0.04	-0.36	0.87	0.56	0.63	-0.35	-0.34	0.51	0.62	0.74	0.8	-0.29	-0.37	-0.5	-0.6	0.86	0.64	0.08	-0.45	0.6	0	0.63	0.28	-0.25	-0.27	-0.27	0.44	0.18	-0.56	0.22	-0.24	-0.24	0.56	-0.63	-0.55	0.87	-0.25	0.86	0.67	0.85	0.82	0.84	0.43	0.64	0.61	0.08	-0.19	-0.08	-0.33	0.46	0.59	0.59	0.79	0.59	-0.11	0.87	0.67	0.65	0.82	0.27	0.57	0.71	0.62	0.03	-0.14	0.66	0.67	0.84	0.83	-0.3	0.83	0.08	-0.42	0.87	0.09	0.86	0.52	0.53	0.67	0.63	-0.04	-0.1	-0.16	0.68	-0.06	-0.18	0.66	0.42	0.89	-0.25	0.67	0.39	0.36	-0.52	-0.56	-0.07	0.15	0.73	0.31	-0.16	0.73	-0.03	0.84	-0.25	-0.21	-0.32	0.37	-0.1	0.35	-0.13	0.09	0.81	0	-0.11	-0.19	-0.2	0.78	0.67	0.35	-0.19	0.75	0.7	0.5	0.25	0.7	-0.34	-0.25	0.87	0.85	0.08	0.79	-0.23	0.56	0.9	0.51	0.88	0.7	0.17	-0.25	0.2	0.25	0.44	0.23	0.78	0.47	0.58	-0.63	0.78	-0.3	0.76	-0.48	0.78	-0.01	0.29	0.51	0.42	0.73	0.61	0.73	0.7	0.86	0.16	0.31	0.08	0.4	0.66	0.81	-0.07	0.14	0.67	0.59	0.56	-0.15	0.73	0.59	0.8	0.72	0.65	0.53	-0.3	-0.2	0.82	0.45	0.22	0.08	0.56	0.6	-0.32	0.17	0.83	0.13	-0.27	0.28	-0.18	0.78	0.48	-0.08	0.34	0.67	0.54	0.75	0.67	0.83	0.76	0.81	0.46	-0.02	0.79	0.42	0.55	0.15	0.56	0.74	0.79	-0.03	-0.06	0.53	0.13	0.69	0.17	-0.01	0.77	0.79	0.64	0.59	0.59	0.62	0.5	0.86	0.81	0.68	0.84	-0.35	-0.14	0.73	0.28	-0.02	0.03	0.69	-0.11	0.79	-0.2	0.83	0.4	0.55	0.32	0.24	0.44	0.49	0.12	0.51	-0.18	0.72	0.55	-0.04	0.82	0.29	0.56	0.72	0.18	0.73	-0.15	-0.46	-0.16	0.71	0.48	0.01	0.09	0.64	0.45	0.59	-0.13	0.06	0.58	-0.15	0.56	0.14	0.76	-0.05	0.83	0.52	0.63	-0.19	-0.12	0.82	0.25	-0.3	0.73	-0.03	0.05	-0.16	0.18	0.84	0.82	-0.2	0.69	0.59	-0.02	0.78	0.56	0.01	0.78	0.41	0.56	0.68	-0.22	0.81	0.12	-0.11	0.17	0.72	0.26	0.16	0.48	0.19	0.26	0.5	0.63	0.31	-0.18	0.6	0.6	0.41	0.34	0.35	0.81	-0.02	0.5	0.46	0.87	0.72	0.61	0.2	0.78	0.49	-0.02	0.38	0.49	0.37	0.78	0.46	0.63	0.77	0.68	0.76	0.66	0.29	0.78	0.27	0.7	-0.21	0.21	0.49	-0.13	-0.1	0.59	0.36	-0.34	0.77	0.51	0.16	-0.04	0.73	-0.15	0.7	0.2	0.28	0.71	0.59	0.73	0.58	-0.05	0.61	0.03	0.78	0.5	0.21	0.8	0.73	-0.2	0.05	0.73	0.49	0.09	0.57	0.81	0.54	0.37	-0.06	0.72	-0.07	0.06	-0.11	0.13	0	0.33	0.26	0.81	0.73	0.67	0.36	0.85	0.44	0.52	0.58	0.15	0.68	-0.17	0.51	0.17	-0.37	0.01	0.85	-0.16	0.64	-0.1	0.68	0.73	-0.07	0.26	0.68	0.08	-0.39	0.2	0.81	-0.14	0.26	0.12	0.45	-0.13	0.74	0.06	0.33	0.73	0.75	0.48	0.37	-0.26	0.06	0.76	0.7	0.77	0.57	0.23	0.48	0.22	0.42	-0.01	-0.06	0.47	0.37	0.25	0.32	0.79	0.74	0.51	0.59	0.79	0.03	-0.14	0.49	0.05	0.74	0.7	0.47	0.25	0.48	0.79	0.79	0.5	0.78	0.76	0.64	0.76	0.72	0.43	0.69	0.85	0.84	0.73	-0.48	0.66	0.71	0.69	0.74	0.32	0.51	0.66	0.74	0.78	0.67	0.7	0.61	0.76	0.69	0.79	0.72	0.69	0.77	0.82	0.73	0.48	0.75	0.79	0.56	0.72	0.78	0.68	0.84	0.74	0.73	0.75	0.7	0.8	0.73	0.72	-0.23	0.71	0.86	0.69	0.78	0.69	0.75	0.73	0.78	0.73	0.14	0.23	0.82	0.74	0.66	0.71	0.66	0.73	0.76	0.68	0.77	0.69	0.78	0.7	0.65	0.75	0.71	0.7	0.66	0.7	0.7	0.78	0.69	0.74	0.7	0.55	0.79	0.7	0.82	0.65	0.67	0.74	0.71	0.41	0.79	0.75	0.67	0.74	-0.21	0.75	0.46	0.74	0.76	0.81	0.69	0.68	0.49	0.67	0.63	0.72	0.79	0.72	0.52	0.69	0.71	0.63	0.72	0.74	0.63	0.14	0.29	0.79	0.76	0.72	0.67	0.74	0.65	0.78	0.71	0.72	0.72	0.66	0.7	0.75	0.66	0.73	-0.17	0.65	0.67	0.69	0.73	0.69	0.78	0.76	0.78	0.8	0.67	0.72	0.7	0.71	0.66	0.69	0.74	0.63	0.68	0.69	0.74	0.75	0.72	0.69	0.77	0.69	0.51	-0.04	0.85	0.78	0.79	0.78	0.62	0.82	0.72	0.75	0.8	0.85	0.78	0.64	0.72	0.86	0.78	0.86	0.63	0.49	0.75	0.78	0.71	0.65	0.75	0.81	0.77	0.58	0.58	0.74	0.71	0.61	0.69	0.42	0.71	0.64	0.76	0.79	0.66	0.72	0.58	0.69	0.72	0.67	0.7	0.79	0.73	0.74	0.8	0.7	0.69	0.71	0.9	0.73	0.52	0.77	0.68	0.73	0.39	0.68	0.71	0.73	0.63	0.8	0.68	0.82	0.75	0.5	0.81	0.76	0.64	0.76	0.57	0.81	0.67	0.74	0.71	0.75	0.08	0.76	0.78	0.63	0.63	0.64	0.37	0.81	0.91	0.72	0.74	0.86	0.69	0.59	0.71	0.75	0.74	0.68	0.65	0.76	0.71	0.65	0.7	0.75	0.52	0.71	-0.06	0.71	0.72	0.74	0.56	0.72	0.78	0.68	0.8	0.78	0.68	0.9	0.7	0.75	0.76	-0.07	0.78	0.49	0.81	0.74	0.72	0.7	0.66	0.67	0.71	0.85	-0.49	0.69	0.67	0.79	0.72	0.7	0.63	0.79	0.82	0.87	-0.4	0.68	0.72	0.78	0.71	0.75	0.71	0.85	0.58	0.71	0.77	0.89	0.83	0.71	0.73	0.76	0.73	-0.3	0.69	0.71	0.75	0.64	0.68	0.75	0.72	0.65	0.72	0.78	0.67	0.79	0.83	0.79	0.68	0.65	0.82	0.79	0.67	0.7	0.68	0.56	0.69	0.65	0.73	0.78	0.73	0.68	0.74	0.88	0.73	0.65	0.79	0.89	0.68	0.88	0.71	0.67	0.65	0.74	0.83	0.68	0.82	0.72	-0.18	0.84	0.06	0.62	0.84	0.74	0.7	0.69	0.82	0.77	0.56	0.81	0.03	0.63	0.74	0.9	-0.68	0.39	-0.06	0.61	0.87	0.55	0.75	0.73	0.71	0.93	0.73	0.81	0.92	0.74	0.83	0.7	0.72	0.81	0.72	0.7	0.63	0.77	0.89	0.57	0.73	0.73	0.74	0.7	0.72	0.72	0.84	0.72	0.66	0.8	0.77	0.86	0.73	0.84	0.75	0.68	0.88	0.79	0.74	0.7	0.92	0.89	0.27	0.79	0.79	0.66	0.81	0.71	0.8	0.67	-0.17	0.79	0.89	0.52	0.88	0.67	0.73	0.76	0.73	0.82	0.85	0.68	0.1	0.71	0.92	0.74	0.72	0.18	0.46	0.79	0.63	0.55	0.81	0.87	-0.43	0.85	0.77	0.77	0.76	0.72	0.84	0.54	0.86	0.72	0.82	0.81	0.71	0.24	0.78	0.7	0.89	0.74	0.59	0.66	0.66	0.38	0.88	0.54	0.4	0.8	0.72	0.13	0.64	0.37	0.73	0.68	0.68	0.78	0.65	0.83	0.69	0.71	0.57	0.71	-0.32	0.69	0.75	0.68	0.65	0.05	0.64	0.74	0.58	0.69	0.74	0.65	0.66	0.77	0.14	0.71	0.59	0.61	0.75	0.59	0.41	0.76	0.75	0.77	-0.02	0.63	0.82	0.75	0.66	-0.17	0.71	-0.17	0.42	0.78	0.28	0.78	0.69	0.7	0.53	0.77	0.77	0.92	0.81	0.7	-0.24	0.04	0.79	0.78	0.72	-0.02	0.4	0.65	0.84	-0.07	0.82	0.67	0.79	0.01	0.65	-0.28	0.73	0.74	0.76	0.77	0.79	0.78	0.83	0.62	0.08	0.63	-0.07	0.87	0.6	0.63	0.71	0.61	0.6	0.54	0.36	0.76	0.62	0.56	0.69	0.54	0.46	0.66	0.34	0.75	0.49	0.24	0.51	0.8	0.24	0.85	0.59	0.61	0.45	0.7	0.35	0.71	0.61	0.69	0.57	0.49	0.64	0.6	0.3	0.64	0.8	0.24	0.89
5748-20	0.95	0.97	0.95	0.97	0.95	0.99	0.95	0.94	0.97	0.95	0.99	0.96	0.96	0.88	0.95	0.94	0.94	0.88	0.95	0.92	0.95	0.92	0.86	0.94	0.91	0.96	0.93	0.95	0.93	0.94	0.95	0.91	0.96	0.95	1	0.95	0.94	0.93	0.95	0.9	0.89	0.9	0.99	0.89	0.93	0.93	0.96	0.91	0.95	0.92	0.92	0.99	0.91	0.91	0.96	0.96	0.92	0.95	0.9	-0.54	0.92	0.88	0.95	-0.65	0.93	0.9	0.94	0.96	0.84	0.95	0.91	0.94	0.94	0.94	0.94	0.92	0.65	-0.4	0.94	-0.57	0.91	0.92	0.93	-0.5	0.79	0.9	0.89	-0.55	0.93	0.89	0.92	-0.48	0.94	-0.41	0.89	0.95	-0.74	0.83	0.89	0.48	-0.62	0.93	0.92	-0.59	-0.53	-0.26	0.78	0.89	0.76	-0.66	0.74	0.88	0.8	-0.52	0.77	0.9	0.82	0.92	0.87	0.91	0.92	0.93	-0.46	0.89	0.9	0.89	0.93	-0.69	-0.5	0.9	0.62	0.87	-0.48	0.82	-0.49	-0.46	-0.47	0.91	-0.21	0.93	-0.19	-0.54	-0.58	-0.53	0.73	0.89	0.46	0.77	-0.46	-0.63	-0.41	0.88	0.67	0.87	-0.22	-0.46	-0.26	0.9	0.89	0.43	0.53	0.58	0.91	-0.52	-0.65	0.79	0.78	0.52	-0.17	0.64	0.7	-0.4	0.91	0.51	0.56	-0.6	0.65	0.9	0.87	0.82	0.61	0.93	0.66	0.86	0.92	0.71	0.34	-0.26	0.84	0.9	0.93	-0.6	-0.38	0.78	0.51	0.58	0.69	0.82	-0.56	0.58	0.52	0.69	0.91	-0.59	0.61	-0.35	-0.3	-0.38	0.6	0.49	0.8	0.77	0.62	-0.12	-0.64	0.83	0.71	-0.32	-0.32	0.46	0.76	-0.19	0.8	0.53	0.85	0.49	0.59	-0.34	0.79	0.7	0.59	-0.31	0.68	0.92	-0.32	0.72	-0.19	-0.23	0.88	0.26	-0.42	0.93	0.91	0.63	0.61	-0.37	0.71	0.33	-0.51	-0.19	0.63	-0.5	-0.63	-0.57	-0.2	0.71	0.91	0.77	0.69	-0.02	0.74	-0.31	-0.41	-0.45	-0.3	0.9	0.58	0.62	0	0.78	0.8	0.84	-0.12	-0.37	-0.54	-0.46	-0.09	0.63	-0.17	-0.29	0.52	0.68	0.91	0.88	0.63	-0.39	0.62	0.69	0.55	0.57	0.88	0.58	-0.36	0.82	0.16	-0.28	0.72	0.8	0.58	0.84	-0.39	0.74	0.57	-0.48	-0.27	0.84	-0.28	0.6	0.82	-0.26	0.54	0.67	0.72	0.55	-0.47	-0.37	0.88	-0.22	0.28	0.89	0.53	-0.31	0.44	-0.41	-0.24	-0.3	-0.23	0.63	-0.41	-0.44	0.91	0.12	-0.41	-0.46	-0.61	0.33	-0.57	0.71	-0.32	0.27	-0.26	-0.35	-0.59	0.89	0.55	0.54	0.49	0.12	-0.15	-0.29	0.9	-0.44	-0.39	-0.29	0.91	-0.06	-0.31	0.7	0.84	-0.2	0.85	0.5	-0.6	0.79	-0.41	0.81	0.59	-0.2	0.39	-0.36	0.83	-0.24	0.56	0.81	-0.02	-0.37	0.88	0.56	0.6	-0.34	-0.34	0.51	0.65	0.79	0.82	-0.34	-0.39	-0.48	-0.59	0.87	0.64	0.05	-0.44	0.6	-0.02	0.65	0.28	-0.29	-0.3	-0.27	0.48	0.2	-0.52	0.21	-0.27	-0.26	0.54	-0.62	-0.54	0.9	-0.27	0.87	0.69	0.87	0.82	0.83	0.45	0.62	0.63	0.06	-0.2	-0.1	-0.3	0.47	0.55	0.6	0.81	0.59	-0.12	0.86	0.68	0.64	0.83	0.25	0.57	0.7	0.62	0.07	-0.17	0.68	0.69	0.85	0.84	-0.32	0.85	0.08	-0.43	0.88	0.08	0.84	0.51	0.49	0.7	0.65	-0.05	-0.13	-0.22	0.7	-0.07	-0.19	0.6	0.4	0.9	-0.29	0.68	0.37	0.39	-0.52	-0.57	-0.08	0.1	0.71	0.31	-0.16	0.75	-0.06	0.87	-0.29	-0.21	-0.33	0.34	-0.15	0.36	-0.16	0.06	0.8	-0.03	-0.1	-0.24	-0.17	0.77	0.64	0.34	-0.23	0.75	0.73	0.5	0.26	0.7	-0.33	-0.27	0.88	0.83	0.06	0.8	-0.25	0.56	0.91	0.45	0.9	0.68	0.13	-0.27	0.21	0.22	0.44	0.2	0.83	0.46	0.59	-0.62	0.81	-0.31	0.75	-0.5	0.78	-0.05	0.28	0.49	0.43	0.75	0.61	0.75	0.7	0.87	0.13	0.28	0.04	0.4	0.61	0.81	-0.13	0.1	0.7	0.62	0.56	-0.18	0.73	0.59	0.82	0.74	0.61	0.48	-0.3	-0.21	0.83	0.44	0.19	0.06	0.52	0.61	-0.35	0.17	0.85	0.11	-0.28	0.29	-0.2	0.82	0.47	-0.07	0.31	0.68	0.53	0.76	0.65	0.85	0.76	0.84	0.49	-0.08	0.84	0.42	0.55	0.11	0.52	0.74	0.82	-0.07	-0.1	0.49	0.12	0.7	0.13	-0.04	0.79	0.82	0.61	0.56	0.59	0.62	0.5	0.86	0.84	0.72	0.87	-0.34	-0.19	0.69	0.3	-0.03	0	0.7	-0.15	0.82	-0.21	0.86	0.4	0.54	0.35	0.2	0.42	0.5	0.07	0.47	-0.18	0.73	0.56	-0.08	0.85	0.29	0.53	0.74	0.16	0.75	-0.16	-0.47	-0.16	0.73	0.45	-0.02	0.06	0.64	0.46	0.57	-0.15	0.03	0.57	-0.18	0.56	0.13	0.78	-0.07	0.85	0.49	0.64	-0.21	-0.17	0.84	0.25	-0.33	0.73	-0.07	0.06	-0.21	0.16	0.86	0.82	-0.2	0.69	0.6	-0.05	0.8	0.55	0	0.8	0.39	0.52	0.67	-0.23	0.82	0.08	-0.15	0.16	0.73	0.24	0.15	0.48	0.18	0.25	0.52	0.63	0.32	-0.22	0.61	0.61	0.42	0.31	0.33	0.84	-0.03	0.48	0.41	0.86	0.69	0.61	0.16	0.8	0.47	-0.05	0.36	0.46	0.36	0.81	0.42	0.61	0.75	0.69	0.78	0.61	0.23	0.8	0.26	0.72	-0.25	0.23	0.47	-0.16	-0.13	0.57	0.34	-0.35	0.77	0.49	0.14	-0.09	0.74	-0.17	0.71	0.18	0.24	0.73	0.6	0.74	0.59	-0.1	0.62	-0.02	0.8	0.46	0.23	0.82	0.74	-0.21	0.03	0.73	0.46	0.03	0.53	0.83	0.53	0.35	-0.09	0.74	-0.07	0.02	-0.14	0.06	-0.02	0.31	0.24	0.83	0.73	0.69	0.31	0.86	0.44	0.51	0.53	0.11	0.71	-0.2	0.51	0.14	-0.37	-0.01	0.87	-0.2	0.67	-0.13	0.69	0.74	-0.13	0.22	0.7	0.04	-0.42	0.15	0.84	-0.13	0.28	0.11	0.45	-0.13	0.76	0.03	0.29	0.75	0.75	0.45	0.33	-0.29	0.02	0.76	0.73	0.78	0.5	0.21	0.49	0.19	0.41	-0.02	-0.08	0.43	0.36	0.21	0.28	0.79	0.76	0.47	0.57	0.81	0	-0.18	0.54	0.01	0.75	0.73	0.45	0.22	0.47	0.78	0.79	0.47	0.79	0.76	0.64	0.75	0.71	0.42	0.67	0.85	0.85	0.74	-0.44	0.67	0.72	0.71	0.76	0.3	0.52	0.65	0.76	0.8	0.68	0.7	0.63	0.78	0.7	0.81	0.74	0.7	0.77	0.84	0.75	0.48	0.78	0.79	0.58	0.74	0.78	0.68	0.84	0.75	0.74	0.77	0.72	0.82	0.74	0.74	-0.23	0.74	0.88	0.69	0.77	0.71	0.77	0.74	0.79	0.76	0.13	0.19	0.83	0.76	0.67	0.73	0.67	0.75	0.77	0.69	0.77	0.72	0.8	0.72	0.63	0.75	0.74	0.71	0.69	0.73	0.72	0.8	0.71	0.76	0.71	0.53	0.8	0.72	0.84	0.66	0.68	0.76	0.73	0.4	0.78	0.78	0.68	0.75	-0.22	0.77	0.47	0.76	0.77	0.83	0.71	0.7	0.42	0.7	0.65	0.73	0.8	0.73	0.53	0.71	0.73	0.64	0.75	0.76	0.64	0.16	0.25	0.82	0.77	0.73	0.69	0.77	0.67	0.8	0.72	0.74	0.74	0.67	0.72	0.73	0.67	0.75	-0.17	0.65	0.69	0.71	0.75	0.69	0.79	0.78	0.8	0.81	0.7	0.75	0.71	0.73	0.66	0.7	0.77	0.65	0.7	0.72	0.75	0.78	0.74	0.71	0.77	0.71	0.47	-0.05	0.86	0.8	0.81	0.78	0.65	0.83	0.74	0.76	0.82	0.87	0.8	0.66	0.75	0.88	0.8	0.88	0.65	0.49	0.77	0.79	0.74	0.67	0.77	0.84	0.78	0.61	0.58	0.77	0.73	0.63	0.71	0.45	0.74	0.65	0.78	0.81	0.67	0.74	0.6	0.71	0.72	0.69	0.72	0.81	0.74	0.76	0.81	0.72	0.72	0.73	0.9	0.74	0.51	0.79	0.7	0.73	0.35	0.7	0.73	0.75	0.65	0.82	0.7	0.85	0.78	0.51	0.84	0.78	0.65	0.76	0.58	0.8	0.7	0.75	0.72	0.76	0.06	0.79	0.8	0.64	0.65	0.62	0.37	0.84	0.92	0.74	0.76	0.89	0.72	0.6	0.73	0.76	0.78	0.69	0.68	0.77	0.74	0.67	0.72	0.78	0.5	0.73	-0.06	0.74	0.75	0.75	0.59	0.74	0.8	0.7	0.82	0.79	0.71	0.9	0.72	0.76	0.79	-0.07	0.8	0.48	0.83	0.76	0.74	0.7	0.69	0.69	0.72	0.87	-0.48	0.71	0.67	0.81	0.76	0.72	0.64	0.8	0.82	0.86	-0.38	0.68	0.74	0.8	0.72	0.77	0.73	0.84	0.6	0.73	0.78	0.89	0.85	0.74	0.77	0.78	0.75	-0.29	0.72	0.71	0.77	0.67	0.7	0.77	0.74	0.66	0.73	0.8	0.69	0.82	0.84	0.83	0.7	0.67	0.81	0.81	0.7	0.71	0.7	0.57	0.72	0.64	0.74	0.79	0.75	0.69	0.75	0.89	0.75	0.67	0.81	0.9	0.7	0.88	0.74	0.68	0.67	0.75	0.83	0.7	0.85	0.74	-0.18	0.85	0.07	0.64	0.86	0.76	0.72	0.71	0.81	0.79	0.56	0.84	-0.01	0.64	0.77	0.89	-0.64	0.41	-0.03	0.62	0.87	0.56	0.76	0.76	0.73	0.94	0.76	0.83	0.93	0.75	0.84	0.71	0.73	0.83	0.75	0.72	0.65	0.8	0.89	0.58	0.75	0.74	0.75	0.72	0.75	0.74	0.83	0.74	0.67	0.82	0.79	0.88	0.73	0.85	0.77	0.7	0.87	0.78	0.76	0.72	0.91	0.89	0.25	0.81	0.8	0.67	0.82	0.75	0.79	0.7	-0.2	0.81	0.88	0.54	0.89	0.69	0.76	0.79	0.75	0.84	0.86	0.71	0.08	0.73	0.94	0.76	0.74	0.16	0.44	0.81	0.61	0.56	0.81	0.86	-0.4	0.85	0.79	0.8	0.76	0.7	0.87	0.57	0.86	0.74	0.81	0.83	0.72	0.22	0.79	0.72	0.89	0.76	0.6	0.68	0.68	0.35	0.87	0.54	0.41	0.82	0.74	0.09	0.65	0.37	0.76	0.69	0.7	0.8	0.64	0.85	0.72	0.74	0.56	0.72	-0.32	0.7	0.77	0.7	0.65	0.01	0.63	0.77	0.55	0.71	0.76	0.68	0.68	0.79	0.13	0.7	0.58	0.62	0.77	0.6	0.42	0.78	0.77	0.79	-0.04	0.65	0.84	0.77	0.65	-0.19	0.7	-0.21	0.37	0.81	0.25	0.79	0.72	0.71	0.52	0.74	0.79	0.91	0.84	0.73	-0.25	0.01	0.77	0.8	0.72	-0.05	0.38	0.67	0.85	-0.05	0.85	0.69	0.79	0	0.67	-0.31	0.77	0.76	0.78	0.77	0.82	0.8	0.85	0.64	0.05	0.65	-0.1	0.89	0.57	0.66	0.7	0.6	0.56	0.5	0.3	0.78	0.59	0.54	0.71	0.52	0.41	0.66	0.29	0.75	0.44	0.2	0.49	0.78	0.21	0.82	0.56	0.62	0.41	0.71	0.3	0.73	0.6	0.7	0.54	0.44	0.6	0.63	0.26	0.63	0.77	0.19	0.88
13967-14	0.92	0.95	0.94	0.95	0.93	0.95	0.92	0.92	0.97	0.93	0.95	0.93	0.94	0.86	0.92	0.93	0.93	0.86	0.94	0.91	0.93	0.94	0.86	0.94	0.89	0.97	0.91	0.92	0.94	0.92	0.93	0.89	0.93	0.93	0.95	1	0.93	0.94	0.94	0.89	0.88	0.89	0.95	0.89	0.89	0.94	0.94	0.93	0.93	0.9	0.94	0.95	0.89	0.88	0.93	0.93	0.91	0.93	0.89	-0.54	0.93	0.87	0.92	-0.64	0.92	0.9	0.93	0.93	0.83	0.93	0.88	0.93	0.94	0.92	0.91	0.88	0.63	-0.4	0.92	-0.57	0.91	0.93	0.91	-0.53	0.79	0.87	0.91	-0.55	0.91	0.86	0.9	-0.46	0.91	-0.37	0.88	0.92	-0.72	0.83	0.88	0.47	-0.64	0.92	0.91	-0.58	-0.52	-0.26	0.81	0.85	0.75	-0.66	0.76	0.86	0.79	-0.53	0.77	0.87	0.83	0.91	0.86	0.9	0.92	0.91	-0.44	0.87	0.91	0.87	0.9	-0.67	-0.53	0.89	0.59	0.87	-0.48	0.85	-0.46	-0.45	-0.47	0.9	-0.2	0.92	-0.21	-0.54	-0.6	-0.51	0.74	0.88	0.48	0.76	-0.45	-0.61	-0.41	0.86	0.65	0.86	-0.25	-0.45	-0.26	0.88	0.88	0.43	0.48	0.53	0.89	-0.51	-0.63	0.8	0.77	0.48	-0.21	0.61	0.69	-0.43	0.89	0.51	0.54	-0.61	0.62	0.88	0.86	0.83	0.6	0.91	0.65	0.85	0.91	0.7	0.34	-0.27	0.84	0.88	0.9	-0.6	-0.4	0.78	0.48	0.55	0.67	0.83	-0.53	0.55	0.55	0.68	0.9	-0.61	0.59	-0.36	-0.34	-0.4	0.59	0.45	0.82	0.76	0.59	-0.15	-0.65	0.8	0.7	-0.35	-0.34	0.43	0.73	-0.21	0.81	0.5	0.87	0.46	0.55	-0.38	0.79	0.75	0.57	-0.32	0.67	0.89	-0.34	0.7	-0.22	-0.25	0.87	0.23	-0.44	0.91	0.9	0.6	0.61	-0.37	0.72	0.36	-0.54	-0.22	0.6	-0.48	-0.57	-0.59	-0.22	0.72	0.89	0.77	0.66	-0.04	0.72	-0.36	-0.41	-0.46	-0.3	0.88	0.58	0.61	-0.02	0.78	0.79	0.84	-0.18	-0.37	-0.52	-0.48	-0.11	0.6	-0.19	-0.27	0.48	0.66	0.89	0.86	0.63	-0.41	0.59	0.69	0.54	0.53	0.88	0.6	-0.38	0.81	0.13	-0.29	0.72	0.83	0.55	0.83	-0.38	0.72	0.55	-0.48	-0.31	0.84	-0.26	0.61	0.82	-0.27	0.5	0.64	0.73	0.53	-0.47	-0.41	0.87	-0.24	0.24	0.88	0.51	-0.32	0.4	-0.41	-0.25	-0.29	-0.25	0.61	-0.41	-0.45	0.89	0.11	-0.43	-0.45	-0.61	0.32	-0.55	0.69	-0.34	0.27	-0.28	-0.35	-0.58	0.87	0.53	0.52	0.46	0.13	-0.17	-0.28	0.88	-0.41	-0.4	-0.31	0.89	-0.08	-0.32	0.67	0.82	-0.22	0.85	0.53	-0.61	0.79	-0.44	0.79	0.56	-0.24	0.36	-0.37	0.85	-0.25	0.54	0.81	0	-0.35	0.86	0.53	0.61	-0.33	-0.34	0.48	0.64	0.79	0.83	-0.35	-0.37	-0.51	-0.59	0.86	0.6	0.06	-0.42	0.59	-0.03	0.63	0.26	-0.3	-0.3	-0.25	0.43	0.24	-0.51	0.18	-0.29	-0.26	0.55	-0.62	-0.51	0.89	-0.25	0.86	0.69	0.86	0.82	0.83	0.41	0.61	0.6	0.01	-0.21	-0.13	-0.34	0.44	0.54	0.58	0.81	0.56	-0.13	0.83	0.67	0.67	0.82	0.21	0.55	0.67	0.59	0.05	-0.2	0.64	0.69	0.84	0.83	-0.35	0.84	0.08	-0.42	0.87	0.05	0.81	0.47	0.47	0.68	0.63	-0.08	-0.17	-0.26	0.7	-0.09	-0.25	0.58	0.39	0.87	-0.34	0.67	0.33	0.37	-0.51	-0.6	-0.09	0.08	0.71	0.28	-0.2	0.74	-0.09	0.87	-0.31	-0.23	-0.34	0.32	-0.18	0.32	-0.16	0.04	0.8	-0.06	-0.11	-0.28	-0.2	0.77	0.65	0.32	-0.24	0.75	0.74	0.49	0.22	0.69	-0.32	-0.26	0.88	0.81	0.04	0.79	-0.29	0.54	0.89	0.43	0.89	0.66	0.14	-0.29	0.2	0.25	0.4	0.14	0.82	0.41	0.55	-0.62	0.81	-0.32	0.76	-0.49	0.77	-0.05	0.27	0.5	0.41	0.73	0.61	0.73	0.7	0.85	0.16	0.26	-0.01	0.37	0.62	0.79	-0.12	0.05	0.69	0.57	0.55	-0.19	0.75	0.57	0.82	0.71	0.6	0.48	-0.29	-0.23	0.8	0.42	0.16	0.05	0.51	0.6	-0.34	0.15	0.85	0.1	-0.29	0.29	-0.22	0.82	0.47	-0.1	0.31	0.67	0.5	0.75	0.63	0.84	0.76	0.84	0.47	-0.08	0.83	0.38	0.53	0.08	0.53	0.73	0.83	-0.09	-0.13	0.49	0.07	0.69	0.08	-0.06	0.79	0.82	0.6	0.58	0.57	0.64	0.47	0.85	0.83	0.7	0.86	-0.35	-0.2	0.69	0.29	-0.01	-0.01	0.7	-0.18	0.81	-0.21	0.83	0.38	0.55	0.34	0.19	0.38	0.47	0.05	0.45	-0.18	0.77	0.52	-0.11	0.84	0.25	0.5	0.74	0.11	0.74	-0.2	-0.49	-0.19	0.71	0.43	-0.04	0.04	0.62	0.47	0.55	-0.16	0.02	0.55	-0.21	0.55	0.08	0.76	-0.08	0.85	0.46	0.62	-0.23	-0.17	0.83	0.25	-0.35	0.72	-0.09	0.04	-0.23	0.13	0.86	0.82	-0.22	0.67	0.59	-0.06	0.79	0.52	-0.04	0.8	0.34	0.51	0.67	-0.23	0.79	0.05	-0.19	0.13	0.73	0.25	0.12	0.44	0.19	0.24	0.47	0.64	0.35	-0.24	0.56	0.62	0.4	0.3	0.33	0.84	-0.04	0.49	0.42	0.83	0.69	0.58	0.15	0.79	0.47	-0.1	0.33	0.48	0.33	0.82	0.41	0.6	0.73	0.67	0.78	0.63	0.21	0.79	0.25	0.73	-0.27	0.21	0.49	-0.17	-0.16	0.58	0.31	-0.39	0.77	0.5	0.1	-0.13	0.74	-0.2	0.71	0.16	0.2	0.73	0.59	0.69	0.58	-0.14	0.61	-0.02	0.81	0.48	0.25	0.83	0.73	-0.23	-0.02	0.72	0.44	-0.01	0.5	0.83	0.52	0.31	-0.13	0.75	-0.08	0.02	-0.18	0.02	0	0.27	0.21	0.83	0.73	0.7	0.26	0.85	0.44	0.49	0.53	0.1	0.72	-0.22	0.5	0.1	-0.35	-0.04	0.86	-0.23	0.67	-0.15	0.7	0.74	-0.13	0.17	0.71	0.02	-0.43	0.11	0.83	-0.15	0.26	0.08	0.41	-0.13	0.77	0.03	0.29	0.76	0.76	0.45	0.32	-0.32	0.01	0.75	0.73	0.76	0.49	0.19	0.48	0.2	0.45	-0.03	-0.13	0.38	0.38	0.2	0.26	0.78	0.76	0.45	0.56	0.8	-0.04	-0.18	0.54	0.01	0.75	0.73	0.45	0.21	0.45	0.77	0.78	0.48	0.79	0.75	0.63	0.75	0.72	0.39	0.66	0.82	0.83	0.73	-0.43	0.66	0.73	0.71	0.74	0.27	0.5	0.65	0.76	0.8	0.69	0.7	0.64	0.78	0.71	0.81	0.74	0.71	0.78	0.83	0.75	0.46	0.78	0.78	0.58	0.74	0.75	0.69	0.82	0.75	0.74	0.77	0.71	0.81	0.75	0.74	-0.26	0.74	0.84	0.69	0.77	0.71	0.77	0.74	0.78	0.76	0.1	0.18	0.83	0.76	0.68	0.74	0.68	0.76	0.77	0.69	0.75	0.73	0.77	0.73	0.62	0.75	0.73	0.71	0.69	0.72	0.72	0.79	0.72	0.76	0.71	0.51	0.8	0.73	0.83	0.62	0.69	0.76	0.74	0.38	0.74	0.77	0.68	0.76	-0.24	0.77	0.43	0.75	0.77	0.83	0.71	0.71	0.39	0.7	0.66	0.74	0.78	0.72	0.5	0.71	0.74	0.65	0.75	0.76	0.59	0.16	0.26	0.81	0.78	0.74	0.69	0.76	0.68	0.79	0.72	0.74	0.73	0.67	0.71	0.7	0.67	0.75	-0.17	0.61	0.69	0.71	0.75	0.69	0.78	0.78	0.78	0.8	0.69	0.75	0.71	0.74	0.63	0.71	0.76	0.66	0.68	0.68	0.74	0.77	0.74	0.71	0.73	0.72	0.45	-0.08	0.83	0.79	0.82	0.74	0.64	0.83	0.74	0.76	0.81	0.85	0.79	0.67	0.75	0.85	0.81	0.85	0.65	0.47	0.77	0.78	0.74	0.68	0.76	0.83	0.77	0.58	0.54	0.77	0.71	0.64	0.71	0.41	0.73	0.65	0.78	0.81	0.68	0.74	0.6	0.71	0.71	0.69	0.74	0.81	0.74	0.76	0.78	0.72	0.73	0.73	0.88	0.73	0.46	0.79	0.69	0.7	0.34	0.69	0.73	0.75	0.67	0.79	0.69	0.84	0.76	0.49	0.84	0.77	0.65	0.76	0.57	0.77	0.69	0.76	0.71	0.76	0.05	0.79	0.8	0.58	0.66	0.58	0.34	0.84	0.88	0.73	0.75	0.87	0.72	0.62	0.73	0.76	0.76	0.7	0.68	0.77	0.74	0.68	0.72	0.76	0.47	0.73	-0.04	0.74	0.75	0.74	0.6	0.74	0.8	0.7	0.82	0.79	0.71	0.86	0.73	0.75	0.78	-0.12	0.8	0.46	0.82	0.76	0.72	0.65	0.7	0.68	0.72	0.85	-0.47	0.71	0.67	0.81	0.75	0.73	0.64	0.8	0.81	0.82	-0.37	0.68	0.74	0.79	0.72	0.78	0.73	0.81	0.56	0.72	0.77	0.86	0.84	0.73	0.76	0.78	0.75	-0.3	0.71	0.71	0.76	0.67	0.71	0.76	0.74	0.66	0.72	0.79	0.69	0.8	0.84	0.82	0.7	0.67	0.77	0.79	0.7	0.71	0.69	0.57	0.7	0.63	0.73	0.78	0.75	0.69	0.74	0.85	0.75	0.67	0.81	0.87	0.7	0.83	0.73	0.69	0.67	0.75	0.79	0.7	0.84	0.73	-0.21	0.81	0.04	0.65	0.84	0.76	0.72	0.68	0.77	0.79	0.54	0.83	-0.04	0.62	0.77	0.85	-0.64	0.39	-0.04	0.62	0.84	0.58	0.75	0.75	0.72	0.92	0.75	0.83	0.9	0.75	0.81	0.68	0.73	0.8	0.75	0.72	0.63	0.79	0.87	0.55	0.73	0.74	0.73	0.72	0.75	0.73	0.79	0.72	0.67	0.82	0.77	0.86	0.71	0.85	0.76	0.68	0.82	0.75	0.74	0.72	0.88	0.86	0.22	0.8	0.8	0.67	0.79	0.75	0.77	0.71	-0.2	0.81	0.85	0.55	0.85	0.68	0.75	0.78	0.74	0.82	0.84	0.71	0.08	0.72	0.91	0.76	0.73	0.14	0.4	0.8	0.6	0.55	0.77	0.83	-0.4	0.81	0.78	0.79	0.72	0.68	0.87	0.53	0.81	0.73	0.77	0.82	0.72	0.2	0.78	0.73	0.84	0.76	0.54	0.67	0.7	0.32	0.83	0.48	0.36	0.81	0.72	0.12	0.66	0.36	0.75	0.69	0.69	0.8	0.59	0.84	0.72	0.74	0.61	0.71	-0.33	0.68	0.76	0.7	0.65	-0.05	0.65	0.76	0.51	0.72	0.75	0.68	0.68	0.77	0.11	0.68	0.54	0.57	0.76	0.61	0.42	0.79	0.75	0.78	-0.05	0.65	0.82	0.76	0.63	-0.22	0.68	-0.22	0.35	0.78	0.26	0.79	0.71	0.72	0.55	0.69	0.77	0.88	0.82	0.75	-0.24	-0.01	0.75	0.79	0.71	-0.06	0.33	0.67	0.85	-0.08	0.84	0.68	0.76	-0.01	0.67	-0.37	0.76	0.75	0.79	0.77	0.81	0.79	0.84	0.64	0.03	0.65	-0.15	0.87	0.54	0.64	0.67	0.57	0.55	0.48	0.28	0.78	0.59	0.52	0.69	0.49	0.39	0.67	0.28	0.72	0.43	0.2	0.48	0.74	0.17	0.79	0.57	0.61	0.42	0.7	0.28	0.72	0.59	0.7	0.52	0.43	0.59	0.63	0.25	0.62	0.73	0.19	0.84
18299-13	0.93	0.95	0.92	0.94	0.92	0.94	0.91	0.91	0.94	0.93	0.94	0.91	0.93	0.85	0.92	0.91	0.91	0.84	0.97	0.91	0.91	0.89	0.81	0.91	0.87	0.93	0.9	0.94	0.93	0.9	0.93	0.93	0.93	0.93	0.94	0.93	1	0.91	0.92	0.87	0.88	0.86	0.94	0.85	0.91	0.91	0.95	0.91	0.94	0.87	0.88	0.94	0.96	0.9	0.93	0.93	0.9	0.94	0.84	-0.52	0.89	0.81	0.91	-0.64	0.91	0.85	0.9	0.96	0.81	0.93	0.87	0.94	0.91	0.93	0.9	0.91	0.64	-0.4	0.91	-0.5	0.92	0.89	0.9	-0.46	0.76	0.85	0.88	-0.55	0.9	0.85	0.91	-0.46	0.93	-0.4	0.86	0.94	-0.72	0.81	0.87	0.48	-0.6	0.93	0.91	-0.58	-0.52	-0.25	0.76	0.86	0.73	-0.62	0.69	0.83	0.77	-0.49	0.75	0.89	0.78	0.88	0.86	0.9	0.91	0.94	-0.44	0.86	0.88	0.86	0.9	-0.68	-0.5	0.89	0.61	0.88	-0.5	0.8	-0.47	-0.41	-0.46	0.87	-0.18	0.91	-0.2	-0.55	-0.56	-0.53	0.68	0.86	0.43	0.71	-0.44	-0.62	-0.42	0.83	0.65	0.83	-0.23	-0.45	-0.24	0.85	0.84	0.41	0.5	0.54	0.91	-0.49	-0.61	0.73	0.73	0.5	-0.18	0.62	0.68	-0.41	0.9	0.52	0.57	-0.57	0.63	0.89	0.84	0.76	0.59	0.92	0.65	0.84	0.92	0.7	0.32	-0.3	0.8	0.88	0.92	-0.58	-0.39	0.71	0.5	0.55	0.68	0.79	-0.52	0.55	0.49	0.64	0.9	-0.57	0.58	-0.36	-0.3	-0.41	0.61	0.49	0.74	0.71	0.6	-0.13	-0.61	0.75	0.69	-0.32	-0.29	0.45	0.77	-0.22	0.73	0.52	0.83	0.48	0.56	-0.34	0.74	0.67	0.58	-0.33	0.68	0.91	-0.33	0.7	-0.2	-0.24	0.87	0.24	-0.41	0.9	0.9	0.62	0.57	-0.36	0.64	0.35	-0.5	-0.21	0.6	-0.48	-0.59	-0.56	-0.2	0.67	0.91	0.7	0.68	-0.05	0.72	-0.3	-0.39	-0.45	-0.28	0.89	0.58	0.61	0.01	0.72	0.73	0.81	-0.16	-0.37	-0.5	-0.45	-0.09	0.61	-0.13	-0.29	0.5	0.68	0.9	0.83	0.57	-0.43	0.61	0.63	0.54	0.55	0.82	0.5	-0.33	0.83	0.17	-0.27	0.68	0.78	0.54	0.78	-0.39	0.68	0.53	-0.48	-0.29	0.81	-0.29	0.59	0.79	-0.26	0.52	0.67	0.67	0.54	-0.47	-0.33	0.87	-0.22	0.26	0.85	0.5	-0.31	0.42	-0.4	-0.25	-0.27	-0.25	0.61	-0.38	-0.43	0.88	0.14	-0.42	-0.45	-0.57	0.35	-0.54	0.68	-0.3	0.25	-0.27	-0.34	-0.55	0.89	0.53	0.52	0.43	0.11	-0.15	-0.26	0.86	-0.4	-0.39	-0.26	0.9	-0.07	-0.3	0.69	0.77	-0.21	0.85	0.47	-0.58	0.74	-0.42	0.74	0.56	-0.23	0.39	-0.37	0.79	-0.23	0.52	0.75	-0.02	-0.35	0.86	0.54	0.53	-0.35	-0.36	0.51	0.63	0.73	0.8	-0.31	-0.37	-0.45	-0.56	0.85	0.61	0.08	-0.44	0.61	0	0.65	0.28	-0.3	-0.3	-0.27	0.45	0.23	-0.51	0.22	-0.28	-0.25	0.49	-0.59	-0.51	0.88	-0.26	0.86	0.69	0.86	0.76	0.82	0.42	0.61	0.62	0.02	-0.2	-0.07	-0.32	0.46	0.51	0.58	0.79	0.59	-0.13	0.85	0.63	0.56	0.81	0.21	0.55	0.67	0.6	0.08	-0.16	0.66	0.65	0.85	0.81	-0.31	0.84	0.13	-0.42	0.85	0.05	0.82	0.48	0.44	0.68	0.63	-0.07	-0.14	-0.18	0.67	-0.07	-0.2	0.57	0.38	0.86	-0.27	0.62	0.35	0.38	-0.52	-0.59	-0.09	0.11	0.65	0.29	-0.2	0.69	-0.11	0.85	-0.28	-0.23	-0.33	0.3	-0.16	0.34	-0.13	0.09	0.77	-0.03	-0.08	-0.23	-0.16	0.72	0.61	0.3	-0.22	0.72	0.65	0.47	0.21	0.65	-0.33	-0.24	0.88	0.82	0.07	0.8	-0.27	0.57	0.89	0.42	0.89	0.67	0.11	-0.27	0.2	0.19	0.39	0.17	0.78	0.42	0.56	-0.59	0.81	-0.29	0.73	-0.46	0.73	-0.07	0.28	0.43	0.43	0.73	0.61	0.73	0.68	0.86	0.15	0.29	0.01	0.35	0.56	0.79	-0.14	0.07	0.68	0.58	0.56	-0.2	0.7	0.57	0.81	0.73	0.58	0.44	-0.28	-0.23	0.8	0.42	0.17	0.04	0.48	0.6	-0.36	0.15	0.84	0.09	-0.29	0.27	-0.2	0.83	0.46	-0.11	0.28	0.66	0.49	0.75	0.62	0.85	0.72	0.8	0.47	-0.07	0.81	0.4	0.52	0.09	0.45	0.66	0.8	-0.08	-0.12	0.47	0.1	0.67	0.12	-0.05	0.77	0.8	0.53	0.51	0.58	0.55	0.49	0.83	0.82	0.71	0.85	-0.32	-0.22	0.64	0.28	0	-0.03	0.7	-0.17	0.77	-0.18	0.85	0.39	0.5	0.32	0.17	0.39	0.48	0.07	0.42	-0.14	0.72	0.53	-0.1	0.83	0.27	0.49	0.73	0.12	0.74	-0.18	-0.46	-0.19	0.72	0.4	-0.06	0.07	0.62	0.45	0.58	-0.17	0.01	0.56	-0.18	0.54	0.1	0.77	-0.09	0.83	0.46	0.63	-0.21	-0.14	0.81	0.24	-0.32	0.73	-0.1	0.08	-0.21	0.16	0.85	0.81	-0.24	0.67	0.6	-0.06	0.78	0.52	0	0.78	0.36	0.47	0.63	-0.23	0.76	0.07	-0.19	0.14	0.71	0.25	0.14	0.46	0.18	0.26	0.47	0.57	0.32	-0.2	0.57	0.55	0.41	0.31	0.33	0.8	-0.03	0.41	0.36	0.84	0.63	0.6	0.18	0.79	0.48	-0.09	0.34	0.41	0.33	0.77	0.4	0.54	0.7	0.66	0.78	0.55	0.23	0.78	0.24	0.7	-0.26	0.26	0.43	-0.16	-0.17	0.52	0.32	-0.33	0.75	0.41	0.16	-0.08	0.73	-0.21	0.7	0.17	0.23	0.72	0.59	0.74	0.56	-0.11	0.6	-0.03	0.79	0.4	0.22	0.8	0.72	-0.19	0	0.73	0.39	0.02	0.46	0.83	0.53	0.32	-0.1	0.73	-0.07	0.03	-0.15	0.07	-0.01	0.3	0.24	0.8	0.71	0.68	0.28	0.85	0.44	0.5	0.51	0.09	0.67	-0.23	0.48	0.12	-0.36	-0.01	0.87	-0.15	0.63	-0.15	0.66	0.71	-0.12	0.21	0.68	0.03	-0.41	0.14	0.83	-0.12	0.31	0.08	0.44	-0.12	0.75	0	0.24	0.74	0.7	0.4	0.3	-0.24	0.02	0.74	0.7	0.75	0.47	0.21	0.46	0.21	0.36	-0.04	-0.11	0.4	0.35	0.19	0.27	0.8	0.75	0.45	0.57	0.8	-0.03	-0.17	0.49	0.01	0.74	0.72	0.4	0.19	0.41	0.75	0.77	0.44	0.76	0.73	0.58	0.73	0.7	0.41	0.62	0.82	0.81	0.72	-0.44	0.66	0.67	0.7	0.77	0.29	0.51	0.64	0.75	0.78	0.67	0.69	0.6	0.77	0.69	0.8	0.73	0.69	0.77	0.81	0.72	0.44	0.76	0.78	0.57	0.73	0.77	0.68	0.82	0.74	0.72	0.76	0.7	0.81	0.73	0.73	-0.24	0.72	0.86	0.67	0.77	0.7	0.75	0.73	0.76	0.74	0.13	0.15	0.82	0.75	0.67	0.73	0.66	0.74	0.76	0.68	0.76	0.71	0.76	0.7	0.59	0.75	0.72	0.7	0.68	0.72	0.7	0.78	0.7	0.75	0.7	0.5	0.79	0.71	0.82	0.64	0.67	0.75	0.73	0.36	0.77	0.78	0.68	0.75	-0.21	0.76	0.45	0.74	0.75	0.83	0.7	0.69	0.39	0.69	0.64	0.72	0.8	0.71	0.54	0.68	0.72	0.63	0.74	0.76	0.62	0.14	0.23	0.8	0.77	0.72	0.68	0.76	0.66	0.79	0.71	0.73	0.73	0.66	0.7	0.74	0.66	0.73	-0.17	0.59	0.68	0.71	0.74	0.68	0.78	0.76	0.79	0.79	0.68	0.74	0.7	0.72	0.63	0.7	0.75	0.65	0.67	0.67	0.73	0.77	0.73	0.69	0.77	0.7	0.43	-0.08	0.82	0.79	0.77	0.76	0.63	0.83	0.72	0.75	0.81	0.87	0.79	0.65	0.73	0.84	0.79	0.85	0.64	0.45	0.76	0.78	0.73	0.66	0.76	0.83	0.77	0.56	0.58	0.75	0.71	0.63	0.7	0.41	0.72	0.64	0.77	0.79	0.66	0.72	0.59	0.69	0.71	0.67	0.71	0.8	0.72	0.76	0.81	0.7	0.71	0.73	0.88	0.73	0.46	0.77	0.67	0.72	0.31	0.69	0.72	0.74	0.64	0.77	0.67	0.81	0.76	0.49	0.83	0.77	0.63	0.76	0.55	0.81	0.67	0.75	0.71	0.75	0.02	0.77	0.79	0.58	0.65	0.64	0.34	0.82	0.9	0.73	0.75	0.83	0.71	0.58	0.72	0.75	0.75	0.69	0.66	0.77	0.73	0.66	0.71	0.76	0.45	0.71	-0.08	0.71	0.74	0.74	0.58	0.74	0.8	0.69	0.81	0.79	0.7	0.88	0.71	0.76	0.77	-0.09	0.79	0.46	0.83	0.75	0.74	0.65	0.68	0.67	0.7	0.85	-0.47	0.7	0.67	0.81	0.72	0.71	0.64	0.8	0.79	0.86	-0.37	0.67	0.73	0.78	0.72	0.76	0.73	0.83	0.58	0.72	0.79	0.86	0.84	0.73	0.75	0.76	0.75	-0.29	0.7	0.7	0.76	0.66	0.7	0.75	0.74	0.65	0.71	0.79	0.68	0.79	0.82	0.81	0.69	0.66	0.78	0.79	0.69	0.7	0.69	0.56	0.69	0.63	0.73	0.78	0.71	0.69	0.73	0.92	0.74	0.66	0.8	0.89	0.69	0.87	0.73	0.67	0.67	0.74	0.83	0.69	0.84	0.73	-0.16	0.8	0.11	0.64	0.84	0.75	0.71	0.68	0.77	0.78	0.53	0.82	-0.05	0.64	0.76	0.88	-0.61	0.34	-0.06	0.66	0.86	0.57	0.75	0.74	0.72	0.91	0.74	0.84	0.91	0.75	0.8	0.67	0.73	0.82	0.75	0.7	0.61	0.79	0.88	0.56	0.73	0.73	0.73	0.72	0.74	0.75	0.8	0.72	0.66	0.81	0.77	0.88	0.72	0.83	0.76	0.69	0.84	0.76	0.74	0.72	0.91	0.89	0.24	0.8	0.8	0.67	0.81	0.74	0.78	0.69	-0.19	0.81	0.88	0.55	0.85	0.67	0.74	0.78	0.75	0.81	0.84	0.7	0.08	0.73	0.92	0.76	0.72	0.15	0.41	0.79	0.6	0.55	0.78	0.83	-0.38	0.82	0.79	0.79	0.77	0.69	0.85	0.54	0.82	0.74	0.8	0.82	0.71	0.17	0.77	0.7	0.85	0.76	0.55	0.67	0.67	0.31	0.83	0.49	0.36	0.8	0.72	0.07	0.63	0.35	0.75	0.68	0.68	0.79	0.6	0.85	0.7	0.73	0.56	0.72	-0.33	0.68	0.76	0.7	0.64	0.03	0.6	0.76	0.53	0.68	0.74	0.65	0.67	0.77	0.13	0.73	0.54	0.6	0.76	0.6	0.38	0.76	0.75	0.78	-0.03	0.65	0.82	0.76	0.66	-0.23	0.67	-0.22	0.34	0.78	0.2	0.78	0.7	0.71	0.48	0.72	0.77	0.92	0.81	0.7	-0.26	-0.02	0.78	0.8	0.72	-0.05	0.34	0.67	0.84	-0.05	0.84	0.68	0.74	0.01	0.66	-0.33	0.73	0.76	0.78	0.77	0.81	0.78	0.84	0.63	0.03	0.63	-0.13	0.88	0.54	0.65	0.67	0.56	0.55	0.47	0.26	0.76	0.58	0.52	0.68	0.53	0.37	0.66	0.27	0.71	0.41	0.18	0.45	0.77	0.15	0.75	0.55	0.61	0.42	0.69	0.26	0.71	0.57	0.69	0.48	0.42	0.59	0.61	0.19	0.6	0.72	0.14	0.82
17748-21	0.9	0.93	0.92	0.92	0.9	0.93	0.9	0.91	0.95	0.9	0.93	0.91	0.92	0.82	0.9	0.89	0.91	0.83	0.91	0.87	0.9	0.93	0.83	0.94	0.88	0.95	0.88	0.9	0.9	0.9	0.93	0.86	0.9	0.91	0.93	0.94	0.91	1	0.91	0.85	0.87	0.89	0.93	0.89	0.86	0.95	0.91	0.93	0.93	0.87	0.92	0.93	0.86	0.86	0.89	0.91	0.89	0.9	0.87	-0.57	0.9	0.84	0.91	-0.7	0.91	0.91	0.9	0.91	0.82	0.91	0.86	0.92	0.89	0.9	0.88	0.87	0.63	-0.47	0.88	-0.59	0.91	0.92	0.89	-0.56	0.82	0.84	0.87	-0.59	0.88	0.85	0.87	-0.5	0.89	-0.41	0.91	0.9	-0.75	0.87	0.87	0.48	-0.67	0.91	0.9	-0.62	-0.58	-0.28	0.79	0.85	0.72	-0.65	0.71	0.83	0.76	-0.54	0.74	0.86	0.78	0.9	0.84	0.89	0.91	0.89	-0.5	0.86	0.88	0.84	0.88	-0.71	-0.59	0.89	0.58	0.82	-0.53	0.83	-0.53	-0.45	-0.5	0.85	-0.24	0.91	-0.22	-0.59	-0.62	-0.57	0.7	0.88	0.47	0.74	-0.52	-0.65	-0.44	0.87	0.61	0.87	-0.28	-0.52	-0.29	0.84	0.85	0.45	0.46	0.51	0.85	-0.57	-0.64	0.77	0.75	0.46	-0.23	0.57	0.66	-0.48	0.88	0.48	0.52	-0.6	0.59	0.87	0.87	0.8	0.57	0.89	0.6	0.85	0.89	0.68	0.34	-0.34	0.8	0.85	0.88	-0.65	-0.44	0.71	0.44	0.52	0.64	0.79	-0.58	0.52	0.51	0.67	0.86	-0.62	0.59	-0.45	-0.36	-0.41	0.57	0.41	0.78	0.74	0.55	-0.14	-0.65	0.77	0.67	-0.36	-0.34	0.41	0.71	-0.27	0.78	0.46	0.85	0.43	0.51	-0.41	0.74	0.74	0.54	-0.34	0.66	0.86	-0.39	0.66	-0.25	-0.31	0.86	0.2	-0.44	0.88	0.88	0.58	0.61	-0.41	0.7	0.33	-0.56	-0.28	0.57	-0.53	-0.59	-0.59	-0.22	0.69	0.88	0.75	0.65	-0.05	0.68	-0.35	-0.48	-0.51	-0.35	0.85	0.55	0.57	-0.06	0.75	0.76	0.82	-0.17	-0.46	-0.53	-0.52	-0.16	0.57	-0.22	-0.29	0.45	0.63	0.87	0.86	0.62	-0.46	0.57	0.69	0.5	0.49	0.83	0.62	-0.38	0.8	0.11	-0.34	0.69	0.84	0.52	0.81	-0.44	0.7	0.56	-0.52	-0.36	0.83	-0.3	0.58	0.83	-0.28	0.48	0.61	0.71	0.48	-0.52	-0.38	0.86	-0.26	0.25	0.85	0.48	-0.34	0.37	-0.46	-0.29	-0.29	-0.3	0.58	-0.44	-0.42	0.86	0.08	-0.51	-0.51	-0.61	0.28	-0.57	0.66	-0.35	0.23	-0.33	-0.38	-0.62	0.85	0.49	0.47	0.44	0.14	-0.2	-0.3	0.87	-0.42	-0.44	-0.36	0.88	-0.12	-0.35	0.63	0.8	-0.27	0.84	0.54	-0.61	0.74	-0.45	0.75	0.55	-0.28	0.35	-0.42	0.81	-0.26	0.53	0.77	-0.03	-0.39	0.82	0.49	0.58	-0.34	-0.37	0.44	0.62	0.77	0.82	-0.38	-0.37	-0.5	-0.58	0.85	0.56	0.04	-0.48	0.56	-0.06	0.6	0.25	-0.36	-0.35	-0.3	0.42	0.2	-0.52	0.15	-0.33	-0.25	0.55	-0.6	-0.5	0.88	-0.3	0.83	0.67	0.84	0.8	0.84	0.39	0.63	0.58	0.01	-0.26	-0.08	-0.33	0.43	0.53	0.56	0.8	0.54	-0.19	0.81	0.66	0.63	0.83	0.17	0.51	0.65	0.57	0.05	-0.21	0.61	0.7	0.81	0.81	-0.4	0.83	0.07	-0.46	0.84	0.02	0.78	0.43	0.45	0.67	0.6	-0.1	-0.19	-0.24	0.7	-0.16	-0.26	0.57	0.36	0.84	-0.34	0.66	0.3	0.36	-0.53	-0.59	-0.12	0.06	0.68	0.27	-0.23	0.68	-0.12	0.86	-0.29	-0.26	-0.38	0.37	-0.21	0.3	-0.18	0.03	0.77	-0.11	-0.11	-0.3	-0.24	0.75	0.64	0.28	-0.26	0.75	0.73	0.46	0.18	0.68	-0.37	-0.3	0.85	0.79	0.02	0.77	-0.31	0.53	0.86	0.41	0.86	0.64	0.18	-0.33	0.13	0.22	0.38	0.13	0.79	0.39	0.53	-0.6	0.81	-0.34	0.74	-0.52	0.75	-0.09	0.22	0.49	0.4	0.72	0.59	0.71	0.7	0.83	0.12	0.23	-0.03	0.34	0.62	0.78	-0.19	0.04	0.67	0.55	0.51	-0.28	0.72	0.52	0.81	0.68	0.62	0.47	-0.33	-0.23	0.73	0.37	0.11	0.02	0.48	0.59	-0.41	0.1	0.83	0.1	-0.33	0.29	-0.27	0.81	0.44	-0.15	0.34	0.65	0.46	0.72	0.64	0.83	0.74	0.81	0.48	-0.12	0.83	0.35	0.52	0.02	0.49	0.68	0.83	-0.13	-0.17	0.49	0.06	0.67	0.04	-0.07	0.78	0.81	0.57	0.52	0.52	0.6	0.44	0.82	0.82	0.69	0.84	-0.4	-0.26	0.66	0.24	-0.05	-0.04	0.69	-0.19	0.77	-0.23	0.83	0.35	0.55	0.29	0.14	0.35	0.47	0	0.45	-0.24	0.71	0.48	-0.14	0.83	0.23	0.46	0.74	0.08	0.72	-0.21	-0.48	-0.27	0.68	0.41	-0.09	0.02	0.6	0.43	0.55	-0.19	-0.03	0.51	-0.21	0.54	0.07	0.75	-0.14	0.84	0.41	0.6	-0.24	-0.17	0.8	0.19	-0.33	0.71	-0.11	0.06	-0.27	0.08	0.84	0.78	-0.3	0.68	0.57	-0.09	0.77	0.51	-0.08	0.79	0.33	0.44	0.66	-0.25	0.74	0.02	-0.22	0.11	0.72	0.23	0.06	0.42	0.18	0.24	0.42	0.61	0.31	-0.25	0.55	0.61	0.38	0.27	0.3	0.82	-0.09	0.47	0.39	0.79	0.64	0.57	0.14	0.76	0.43	-0.12	0.3	0.47	0.3	0.79	0.38	0.57	0.69	0.64	0.79	0.58	0.18	0.78	0.22	0.72	-0.29	0.16	0.4	-0.21	-0.19	0.58	0.28	-0.38	0.75	0.48	0.13	-0.12	0.73	-0.22	0.68	0.1	0.18	0.71	0.55	0.68	0.52	-0.15	0.6	-0.06	0.8	0.44	0.22	0.81	0.72	-0.19	-0.05	0.69	0.41	-0.03	0.49	0.82	0.5	0.28	-0.16	0.74	-0.14	0.03	-0.18	0.02	-0.01	0.26	0.16	0.8	0.72	0.69	0.23	0.84	0.41	0.46	0.51	0.07	0.68	-0.27	0.52	0.1	-0.41	-0.04	0.84	-0.18	0.67	-0.17	0.69	0.72	-0.14	0.14	0.71	0.01	-0.44	0.08	0.82	-0.16	0.26	0.06	0.39	-0.22	0.75	-0.02	0.23	0.75	0.71	0.41	0.28	-0.29	0	0.73	0.73	0.76	0.45	0.17	0.44	0.16	0.38	-0.04	-0.17	0.36	0.33	0.16	0.21	0.76	0.75	0.42	0.56	0.8	-0.06	-0.12	0.49	0.05	0.72	0.72	0.4	0.17	0.41	0.76	0.77	0.49	0.77	0.74	0.62	0.74	0.69	0.35	0.65	0.8	0.8	0.72	-0.48	0.65	0.71	0.71	0.71	0.24	0.46	0.64	0.75	0.8	0.67	0.68	0.62	0.78	0.7	0.81	0.73	0.7	0.77	0.81	0.74	0.39	0.78	0.77	0.57	0.74	0.7	0.67	0.8	0.75	0.73	0.76	0.7	0.81	0.73	0.75	-0.28	0.72	0.81	0.67	0.78	0.71	0.77	0.72	0.76	0.75	0.08	0.18	0.82	0.74	0.68	0.73	0.66	0.74	0.76	0.68	0.74	0.72	0.72	0.7	0.6	0.74	0.71	0.68	0.69	0.72	0.71	0.77	0.71	0.75	0.69	0.48	0.79	0.71	0.8	0.6	0.67	0.76	0.72	0.33	0.72	0.77	0.67	0.74	-0.26	0.76	0.4	0.74	0.75	0.82	0.7	0.69	0.39	0.69	0.64	0.72	0.76	0.7	0.48	0.69	0.72	0.64	0.74	0.75	0.54	0.1	0.27	0.8	0.76	0.71	0.68	0.75	0.66	0.77	0.71	0.73	0.7	0.66	0.7	0.68	0.66	0.74	-0.24	0.64	0.68	0.7	0.74	0.66	0.77	0.77	0.76	0.78	0.68	0.74	0.69	0.72	0.59	0.71	0.74	0.65	0.66	0.68	0.72	0.77	0.72	0.69	0.7	0.69	0.4	-0.16	0.82	0.78	0.79	0.71	0.62	0.82	0.7	0.74	0.8	0.84	0.78	0.66	0.72	0.85	0.78	0.85	0.65	0.43	0.76	0.76	0.73	0.67	0.74	0.82	0.75	0.54	0.51	0.75	0.7	0.63	0.69	0.37	0.71	0.62	0.76	0.79	0.65	0.72	0.59	0.68	0.69	0.67	0.71	0.8	0.72	0.74	0.75	0.7	0.7	0.71	0.86	0.73	0.42	0.78	0.67	0.66	0.33	0.68	0.72	0.75	0.65	0.78	0.69	0.82	0.75	0.46	0.82	0.75	0.64	0.73	0.55	0.74	0.67	0.74	0.69	0.76	0.01	0.78	0.79	0.55	0.66	0.57	0.26	0.82	0.84	0.72	0.73	0.87	0.71	0.6	0.71	0.73	0.75	0.68	0.66	0.77	0.72	0.66	0.7	0.74	0.43	0.7	-0.04	0.73	0.73	0.74	0.6	0.72	0.79	0.68	0.82	0.79	0.71	0.84	0.71	0.74	0.77	-0.11	0.78	0.41	0.8	0.74	0.71	0.64	0.68	0.66	0.7	0.84	-0.5	0.69	0.66	0.8	0.72	0.7	0.63	0.79	0.78	0.8	-0.42	0.66	0.71	0.77	0.71	0.77	0.71	0.77	0.54	0.71	0.76	0.83	0.82	0.73	0.75	0.76	0.73	-0.36	0.7	0.68	0.75	0.65	0.69	0.75	0.72	0.64	0.72	0.77	0.67	0.79	0.82	0.81	0.68	0.66	0.75	0.79	0.68	0.68	0.68	0.55	0.68	0.6	0.71	0.76	0.72	0.67	0.72	0.82	0.74	0.66	0.79	0.85	0.68	0.81	0.72	0.68	0.64	0.74	0.75	0.68	0.84	0.71	-0.25	0.79	0.03	0.63	0.82	0.75	0.7	0.64	0.74	0.78	0.49	0.82	-0.08	0.59	0.75	0.82	-0.65	0.39	-0.09	0.56	0.82	0.57	0.74	0.73	0.71	0.91	0.73	0.81	0.9	0.72	0.81	0.67	0.72	0.8	0.72	0.7	0.59	0.8	0.85	0.51	0.72	0.72	0.72	0.71	0.73	0.71	0.76	0.71	0.65	0.8	0.76	0.84	0.69	0.81	0.73	0.67	0.8	0.72	0.72	0.7	0.86	0.83	0.21	0.79	0.78	0.65	0.77	0.73	0.73	0.68	-0.24	0.79	0.83	0.54	0.84	0.66	0.74	0.77	0.74	0.8	0.82	0.7	0.03	0.71	0.9	0.73	0.71	0.09	0.36	0.78	0.57	0.53	0.75	0.8	-0.43	0.79	0.76	0.77	0.7	0.63	0.86	0.51	0.79	0.71	0.74	0.8	0.69	0.14	0.72	0.69	0.83	0.74	0.51	0.67	0.67	0.28	0.82	0.45	0.33	0.79	0.7	0.06	0.64	0.31	0.74	0.66	0.67	0.78	0.56	0.83	0.69	0.73	0.61	0.69	-0.39	0.67	0.75	0.7	0.63	-0.03	0.63	0.75	0.47	0.67	0.73	0.68	0.67	0.76	0.06	0.65	0.49	0.56	0.74	0.6	0.41	0.75	0.73	0.76	-0.07	0.63	0.8	0.75	0.61	-0.26	0.65	-0.27	0.28	0.77	0.21	0.77	0.69	0.71	0.52	0.66	0.76	0.85	0.79	0.7	-0.28	-0.05	0.71	0.77	0.68	-0.11	0.3	0.65	0.84	-0.11	0.83	0.66	0.72	-0.05	0.65	-0.37	0.72	0.74	0.77	0.75	0.79	0.77	0.82	0.61	-0.01	0.64	-0.18	0.85	0.55	0.6	0.64	0.58	0.52	0.46	0.29	0.77	0.61	0.52	0.68	0.51	0.39	0.65	0.28	0.68	0.41	0.2	0.43	0.73	0.18	0.76	0.58	0.59	0.44	0.69	0.26	0.69	0.59	0.67	0.51	0.4	0.56	0.6	0.23	0.58	0.71	0.18	0.81
[truncated: 10,924,838 more chars]
